# Rare penetrant mutations confer severe risk of common diseases

**DOI:** 10.1101/2023.05.01.23289356

**Authors:** Petko Fiziev, Jeremy McRae, Jacob C. Ulirsch, Jacqueline S. Dron, Tobias Hamp, Yanshen Yang, Pierrick Wainschtein, Zijian Ni, Joshua G. Schraiber, Hong Gao, Dylan Cable, Yair Field, Francois Aguet, Marc Fasnacht, Ahmed Metwally, Jeffrey Rogers, Tomas Marques-Bonet, Heidi L. Rehm, Anne O’Donnell-Luria, Amit V. Khera, Kyle Kai-How Farh

## Abstract

We examined 454,712 exomes for genes associated with a wide spectrum of complex traits and common diseases and observed that rare, penetrant mutations in genes implicated by genome-wide association studies confer ∼10-fold larger effects than common variants in the same genes. Consequently, an individual at the phenotypic extreme and at the greatest risk for severe, early-onset disease is better identified by a few rare penetrant variants than by the collective action of many common variants with weak effects. By combining rare variants across phenotype-associated genes into a unified genetic risk model, we demonstrate superior portability across diverse global populations compared to common variant polygenic risk scores, greatly improving the clinical utility of genetic-based risk prediction.

**One sentence summary:** Rare variant polygenic risk scores identify individuals with outlier phenotypes in common human diseases and complex traits.

---

Genome-wide association studies (GWASs) have convincingly identified tens of thousands of common variants underlying complex human traits and diseases (*1*), although several key challenges remain. First, pinpointing which genes these predominately non-coding variants affect is non-trivial, hindering biological insight into disease mechanisms. Second, individual common variants have modest effects on disease risk, resulting in weak aggregate predictors with limited clinical utility and portability between populations (*2–4*). In contrast to GWASs, rare coding variant studies directly link perturbed gene function to specific phenotypes. For individuals with cancer or rare genetic diseases, analysis of whole exome sequencing (WES) routinely uncovers rare, highly penetrant variants that can dramatically alter the course of clinical management (*5–8*) and drive treatment decisions (*9, 10*). However, in the context of common diseases, the role of rare coding variants has not been established to the same extent due to lack of methods for accurately predicting variant function and insufficient cohort sizes.

Recent large-scale genome and exome sequencing studies of the general population have revealed that the average person carries dozens of potentially deleterious rare variants that have arisen through recent germline mutation (*11*). These studies provide the opportunity to move beyond rare genetic disease and examine the impact of medium-to-large effect rare coding variants on a comprehensive set of complex human traits and diseases. In practice, individually rare variants are often combined into burden tests to more powerfully discover genes underlying these phenotypes, but these tests are limited by our ability to distinguish pathogenic from benign variants. Here, we show that our recently developed method PrimateAI-3D (*12*), a 3-D convolutional neural network trained on common genetic variants from 233 primate species, accurately quantifies missense variant pathogenicity, resulting in improved gene discovery across 454,712 individuals in the UK Biobank (*13–15*). We then show how rare variants in these genes can be combined into a unified genetic risk score which has distinct advantages over common variant polygenic risk scores, offering a glimpse into the potential utility of personal genome sequencing for the general population.

## Supplemental Tables for "Rare penetrant mutations confer severe risk of common diseases" (part 1 of 3)

### Sheet: Table S1 | Phenotypes
Phenotype	UKB field ID	# individuals in WES	# individuals in GWAS
Alanine aminotransferase	30620	402703	340805
Albumin	30600	368942	312232
Alkaline phosphatase	30610	402875	340961
Alzheimer's disease	Category 1712	421801 (1920 cases)	GWAS Catalog: Alzheimer's disease (late onset)
Anemia	Category 1712	421797 (23020 cases)	GWAS Catalog: Mean corpuscular hemoglobin
Ankle spacing width	3143	235897	204593
Apolipoprotein A	30630	366715	310371
Arm fat free mass right	23121	414638	351263
Arm fat mass right	23120	414642	351267
Arm fat percentage right	23119	414672	351291
Aspartate aminotransferase	30650	401372	339667
Asthma	Category 1712	421783 (59713 cases)	GWAS Catalog: Peak expiratory flow
Basophill percentage	30220	409160	346438
Bioelectrical impedance of arm (left)	23110	414729	351336
Body fat percentage	23099	414522	351157
Body mass index	21001	420646	356453
C reactive protein	30710	401986	340201
Calcium	30680	368817	312119
Cardiomyopathy	Category 1712	421801 (2624 cases)	GWAS Catalog: Dilated cardiomyopathy (MTAG)
Cholelithiasis	Category 1712	420921 (26268 cases)	356572 (22604 cases)
Cholesterol	30690	402864	340947
Creatinine	30700	402670	340775
Creatinine enzymatic in urine	30510	410070	347376
Cystatin C	30720	402826	340933
Diastolic blood pressure	4079	386589	326080
Direct bilirubin	30660	342245	290122
Disorders of lipoprotein metabolism	Category 1712	420913 (96870 cases)	356564 (80635 cases)
Disorders of porphyrin and bilirubin metabolism	Category 1712	421800 (1498 cases)	GWAS Catalog: Direct bilirubin levels
Disorders of thyroid gland	Category 1712	421801 (38372 cases)	GWAS Catalog: Hypothyroidism
Eosinophill count	30150	409154	346433
Eosinophill percentage	30210	409160	346438
Erythrocytes	30070	409928	347043
Erythrocytes count	30010	409929	347045
Forced expiratory volume in 1 second FEV1	3063	385013	325902
Forced vital capacity	3062	385013	325902
Gamma glutamyltransferase	30730	402655	340774
Glucose	30740	368499	311883
Gout	Category 1712	420917 (15899 cases)	356568 (13571 cases)
HDL cholesterol	30760	368755	312097
Haematocrit percentage	30030	409929	347045
Hand grip strength (right)	47	420442	356205
Heel bone density	78	235897	204593
Height	50	421112	356855
Hemoglobin A1C	30750	401817	340880
High light scatter reticulocyte percentage	30290	402912	341341
Hip circumference	49	421391	356988
Immature reticulocyte fraction	30280	402910	341340
Impedance of leg right	23107	414741	351346
Impedance of whole body	23106	414716	351324
Insulin-like growth factor	30770	400675	339124
LDL direct	30780	402091	340296
Leg fat free mass (right)	23113	414719	351328
Leg fat mass right	23112	414728	351337
Leg fat percentage right	23111	414734	351340
Lipoprotein A	30790	322389	271243
Lymphocyte count	30120	409154	346433
Lymphocytes	30180	409160	346438
Mean sphered cell volume	30270	402912	341341
Microalbumin in urine	30500	129422	107570
Monocyte percentage	30190	409160	346438
Monocytes	30130	409154	346433
Nearsightedness	5084, 5085, 5086, 5080	97313	GWAS Catalog: Spherical equivalent (joint analysis main effects and education interaction)
Neutrophill percentage	30200	409160	346438
Neutrophils	30140	409154	346433
Osteoporosis	Category 1712	420921 (18558 cases)	356572 (15840 cases)
Phosphate	30810	368220	311626
Platelet count	30080	409927	347044
Platelet distribution width	30110	409922	347040
Platelets	30090	409923	347041
Potassium in urine	30520	409203	346624
Pulse rate	102	395562	333860
Red blood cells volume	30040	409928	347043
Reticulocyte percentage	30240	402911	341340
Reticulocyte volume	30260	402910	341340
Sex hormone-binding globulin	30830	365408	309201
Sitting height	20015	421049	356534
Skin cancer	Category 1712	421801 (21653 cases)	356572 (19721 cases)
Sodium in urine	30530	409204	346630
Systolic blood pressure	4080	386579	326072
Thrombocytes	30100	409922	347040
Total bilirubin	30840	401159	339508
Total protein	30860	368534	311887
Triglycerides	30870	402541	340663
Trunk fat mass	23128	414491	351128
Urate	30880	402384	340507
Urea	30670	402595	340722
Vitamin D	30890	384573	326076
Waist circumference	48	421435	357031
Weight	21002	420921	356585
Whole body water mass	23102	414762	351363

### Sheet: Table S2 | Medications
Category name	Category ATC code	UKB medication name	UKB medication coding	Medication ATC codes	Common names	# UKB individuals on medication	# UKB individuals in category
NSAIDs	M01A	ibuprofen	1140871310	C01EB16 ,G02CC01 ,M01AE01 ,M02AA13 ,R02AX02	Ibuprofen	67155	133194
NSAIDs	M01A	glucosamine product	1141188442	M01AX05	Glucosamine	34186	133194
NSAIDs	M01A	diclofenac	1140884488	D11AX18 ,M01AB05 ,M02AA15 ,S01BC03	Diclofenac	10696	133194
NSAIDs	M01A	chondroitin product	1187	M01AX25	Chondroitin Sulfate	6509	133194
NSAIDs	M01A	naproxen	1140871462	G02CC02 ,M01AE02 ,M02AA12	Naproxen	3953	133194
NSAIDs	M01A	meloxicam	1140926732	M01AC06	Meloxicam	1477	133194
NSAIDs	M01A	arthrotec tablet	1140871266	M01AB55	Diclofenac ,Misoprostol	735	133194
NSAIDs	M01A	dicloflex 25mg e/c tablet	1140921828	M01AB05	Diclofenac	608	133194
NSAIDs	M01A	voltarol 25mg e/c tablet	1140871168	M01AB05	Diclofenac	563	133194
NSAIDs	M01A	mefenamic acid	1140871542	M01AG01	Mefenamic Acid	563	133194
NSAIDs	M01A	celecoxib	1141176662	L01XX33 ,M01AH01	Celecoxib	551	133194
NSAIDs	M01A	etoricoxib	1141180140	M01AH05	Etoricoxib	466	133194
NSAIDs	M01A	arthrotec 50 tablet	1140927086	M01AB55	Diclofenac ,Misoprostol	438	133194
NSAIDs	M01A	celebrex 100mg capsule	1141176668	M01AH01	Celecoxib	423	133194
NSAIDs	M01A	etodolac	1140871188	M01AB08	Etodolac	392	133194
NSAIDs	M01A	naprosyn 250mg tablet	1140871472	M01AE02	Naproxen	365	133194
NSAIDs	M01A	diclofenac sodium+misoprostol	1140878036	M01AB55	Diclofenac ,Misoprostol	346	133194
NSAIDs	M01A	indometacin	1140909936	C01EB03 ,M01AB01 ,M02AA23 ,S01BC01	Indomethacin	339	133194
NSAIDs	M01A	nurofen 200mg tablet	1141187776	M01AE01	Ibuprofen	308	133194
NSAIDs	M01A	indomethacin	1140871336	C01EB03 ,M01AB01 ,M02AA23 ,S01BC01	Indomethacin	305	133194
NSAIDs	M01A	nabumetone	1140875336	M01AX01	Nabumetone	223	133194
NSAIDs	M01A	lodine 200mg tablet	1140871196	M01AB08	Etodolac	219	133194
NSAIDs	M01A	celebrex 200mg capsule	1141176670	M01AH01	Celecoxib	200	133194
NSAIDs	M01A	arcoxia 60mg tablet	1141180148	M01AH05	Etoricoxib	191	133194
NSAIDs	M01A	piroxicam	1140871666	M01AC01 ,M02AA07 ,S01BC06	Piroxicam	181	133194
NSAIDs	M01A	ketoprofen	1140871506	M01AE03 ,M02AA10	Ketoprofen	153	133194
NSAIDs	M01A	arcoxia 90mg tablet	1141180150	M01AH05	Etoricoxib	138	133194
NSAIDs	M01A	ibuprofen product	1141157412	C01EB16 ,G02CC01 ,M01AE01 ,M02AA13 ,R02AX02	Ibuprofen	107	133194
NSAIDs	M01A	diclomax sr 75mg m/r capsule	1140917394	M01AB05	Diclofenac	96	133194
NSAIDs	M01A	rhumalgan 25mg e/c tablet	1140871180	M01AB05	Diclofenac	95	133194
NSAIDs	M01A	volsaid retard 75mg m/r tablet	1140923920	M01AB05	Diclofenac	92	133194
NSAIDs	M01A	motifene 75mg e/c+m/r capsule	1140909354	M01AB05	Diclofenac	89	133194
NSAIDs	M01A	brufen 200mg tablet	1140871374	C01EB16 ,M01AE01 ,R02AX02	Ibuprofen	87	133194
NSAIDs	M01A	arcoxia 120mg tablet	1141180152	M01AH05	Etoricoxib	80	133194
NSAIDs	M01A	voltaren retard 100mg m/r tablet	1140877872	M01AB05	Diclofenac	74	133194
NSAIDs	M01A	ponstan 250mg capsule	1140871546	M01AG01	Mefenamic Acid	69	133194
NSAIDs	M01A	aceclofenac	1140925806	M01AB16 ,M02AA25	Aceclofenac	60	133194
NSAIDs	M01A	benzydamine	1140884396	A01AD02 ,G02CC03 ,M01AX07 ,M02AA05 ,R02AX03	Benzydamine	51	133194
NSAIDs	M01A	cuprofen 200mg tablet	1140871388	M01AE01	Ibuprofen	50	133194
NSAIDs	M01A	ibuprofen+menthol 5%/3% gel	1140911748	M01AE51	Ibuprofen ,Menthol	43	133194
NSAIDs	M01A	mobic 15mg tablet	1140926796	M01AC06	Meloxicam	42	133194
NSAIDs	M01A	fenactol 25mg e/c tablet	1141182674	M01AB05	Diclofenac	38	133194
NSAIDs	M01A	flurbiprofen	1140871236	M01AE09 ,M02AA19 ,R02AX01 ,S01BC04	Flurbiprofen	37	133194
NSAIDs	M01A	voltarol 100mg suppository	1140871174	M01AB05	Diclofenac	33	133194
NSAIDs	M01A	eccoxolac 300mg capsule	1141193170	M01AB08	Etodolac	33	133194
NSAIDs	M01A	mobic 7.5mg tablet	1140926794	M01AC06	Meloxicam	31	133194
NSAIDs	M01A	napratec tablet combination pack	1140871638	M01AE56	Naproxen ,Misoprostol	22	133194
NSAIDs	M01A	feldene 10mg capsule	1140871672	M01AC01	Piroxicam	21	133194
NSAIDs	M01A	oruvail 100 m/r capsule	1140871522	M01AE03	Ketoprofen	20	133194
NSAIDs	M01A	acemetacin	1140875278	M01AB11	Acemetacin	20	133194
NSAIDs	M01A	brexidol 20mg tablet	1141169530	M01AC01	Piroxicam	19	133194
NSAIDs	M01A	froben 50mg tablet	1140871238	M01AE09	Flurbiprofen	19	133194
NSAIDs	M01A	sulindac	1140871604	M01AB02	Sulindac	18	133194
NSAIDs	M01A	ketorolac	1140884558	M01AB15 ,S01BC05	Ketorolac	16	133194
NSAIDs	M01A	tenoxicam	1140875346	M01AC02	Tenoxicam	16	133194
NSAIDs	M01A	naproxen+misoprostol	1140881612	M01AE56	Naproxen ,Misoprostol	16	133194
NSAIDs	M01A	indometacin product	1141181656	C01EB03 ,M01AB01 ,M02AA23 ,S01BC01	Indomethacin	16	133194
NSAIDs	M01A	indomethacin product	1141157452	C01EB03 ,M01AB01 ,M02AA23 ,S01BC01	Indomethacin	15	133194
NSAIDs	M01A	anadin ibuprofen 200mg tablet	1141153134	M01AE01	Ibuprofen	14	133194
NSAIDs	M01A	surgam 200mg tablet	1140871616	M01AE11	Tiaprofenic Acid	14	133194
NSAIDs	M01A	relifex 500mg tablet	1140875338	M01AX01	Nabumetone	13	133194
NSAIDs	M01A	tolfenamic acid	1140928840	M01AG02	Tolfenamic Acid	13	133194
NSAIDs	M01A	rheumatac retard 75mg m/r tablet	1141167426	M01AB05	Diclofenac	12	133194
NSAIDs	M01A	indocid 25mg capsule	1140871354	M01AB01	Indomethacin	10	133194
NSAIDs	M01A	voltarene lp 100mg m/r tablet	1140877874	M01AB05	Diclofenac	10	133194
Anilides	N02BE	paracetamol	2038460150	N02BE01	Acetaminophen	101619	102180
Anilides	N02BE	paramax tablet	1140872036	N02BE51	Acetaminophen ,Metoclopramide	176	102180
Anilides	N02BE	paracetamol product	1140868240	N02BE01	Acetaminophen	46	102180
Anilides	N02BE	solpadeine headache soluble tablet	1141189068	N02BE51	Caffeine ,Acetaminophen	40	102180
Anilides	N02BE	anadin paracetamol 500mg tablet	1141188516	N02BE01	Acetaminophen	34	102180
Anilides	N02BE	non-drowsy sinutab tablet	1141188512	N02BE51	Acetaminophen ,Pseudoephedrine	34	102180
Anilides	N02BE	sudafed dual relief capsule	1141171672	N02BE51	Acetaminophen ,Phenylephrine	33	102180
Anilides	N02BE	lemsip sachet	1140911762	N02BE51	Acetaminophen ,Phenylephrine	31	102180
Anilides	N02BE	panadol extra tablet	1141168646	N02BE51	Caffeine ,Acetaminophen	29	102180
Anilides	N02BE	panadol 500mg tablet	1140856240	N02BE01	Acetaminophen	28	102180
Anilides	N02BE	panadol 500mg capsule	1140856238	N02BE01	Acetaminophen	25	102180
Anilides	N02BE	hedex tablet	1140911758	N02BE01	Acetaminophen	23	102180
Anilides	N02BE	solpadeine headache tablet	1141189066	N02BE51	Caffeine ,Acetaminophen	21	102180
Anilides	N02BE	paracetamol+caffeine	1140884404	N02BE51	Caffeine ,Acetaminophen	16	102180
Anilides	N02BE	midrid capsule	1140871966	N02BE51	Acetaminophen ,Isometheptene	15	102180
Anilides	N02BE	paracetamol+metoclopramide 500mg/5mg tablet	1140872044	N02BE51	Acetaminophen ,Metoclopramide	10	102180
Statins	C10AA	simvastatin	1140861958	C10AA01	Simvastatin	63865	96260
Statins	C10AA	atorvastatin	1141146234	C10AA05	Atorvastatin	20501	96260
Statins	C10AA	lipitor 10mg tablet	1141146138	C10AA05	Atorvastatin	3950	96260
Statins	C10AA	rosuvastatin	1141192410	C10AA07	Rosuvastatin	3471	96260
Statins	C10AA	pravastatin	1140888648	C10AA03	Pravastatin	3072	96260
Statins	C10AA	simvador 10mg tablet	1141188146	C10AA01	Simvastatin	692	96260
Statins	C10AA	crestor 10mg tablet	1141192414	C10AA07	Rosuvastatin	346	96260
Statins	C10AA	fluvastatin	1140888594	C10AA04	Fluvastatin	257	96260
Statins	C10AA	zocor 10mg tablet	1140881748	C10AA01	Simvastatin	55	96260
Statins	C10AA	lipostat 10mg tablet	1140861970	C10AA03	Pravastatin	31	96260
Statins	C10AA	lescol 20mg capsule	1140864592	C10AA04	Fluvastatin	20	96260
Antithrombotic	B01A|N02BA	aspirin	1140868226	A01AD05 ,B01AC06 ,N02BA01	Acetylsalicylic Acid	72527	88060
Antithrombotic	B01A	warfarin	1140888266	B01AA03	Warfarin	5641	88060
Antithrombotic	B01A	clopidogrel	1141168318	B01AC04	Clopidogrel	3998	88060
Antithrombotic	B01A|N02BA	aspirin 75mg tablet	1140861806	A01AD05 ,B01AC06 ,N02BA01	Acetylsalicylic Acid	3492	88060
Antithrombotic	B01A	dipyridamole	1140861778	B01AC07	Dipyridamole	961	88060
Antithrombotic	B01A	sodium warfarin	1140910832	B01AA03	Warfarin	422	88060
Antithrombotic	B01A	persantin 25mg tablet	1140861780	B01AC07	Dipyridamole	304	88060
Antithrombotic	B01A	plavix 75mg tablet	1141168322	B01AC04	Clopidogrel	237	88060
Antithrombotic	B01A	asasantin retard m/r capsule	1141167848	B01AC30	Acetylsalicylic Acid ,Dipyridamole	136	88060
Antithrombotic	B01A	micropirin 75mg e/c tablet	1141177826	B01AC06	Acetylsalicylic Acid	88	88060
Antithrombotic	B01A	dipyridamole+aspirin	1141167844	B01AC30	Acetylsalicylic Acid ,Dipyridamole	44	88060
Antithrombotic	B01A	cilostazol	1141181150	B01AC23	Cilostazol	39	88060
Antithrombotic	B01A	clexane 20mg/0.2ml prefilled syringe	1140861594	B01AB05	Enoxaparin	37	88060
Antithrombotic	B01A	sinthrome 1mg tablet	1140861698	B01AA07	Acenocoumarol	28	88060
Antithrombotic	B01A	heparin	1140881842	B01AB01 ,C05BA03 ,S01XA14	Heparin	19	88060
Antithrombotic	B01A	phenindione	1140861702	B01AA02	Phenindione	17	88060
Antithrombotic	B01A	enoxaparin	1140861588	B01AB05	Enoxaparin	17	88060
Antithrombotic	B01A	marevan 0.5mg tablet	1141164760	B01AA03	Warfarin	16	88060
Antithrombotic	B01A	fragmin 10000iu/1ml injection	1140861584	B01AB04	Dalteparin	14	88060
Antithrombotic	B01A	tinzaparin	1140888206	B01AB10	Tinzaparin	13	88060
Antithrombotic	B01A	pletal 100mg tablet	1141181154	B01AC23	Cilostazol	10	88060
Renin angiotensin agents	C09	ramipril	1140860806	C09AA05	Ramipril	26967	81279
Renin angiotensin agents	C09	lisinopril	1140860696	C09AA03	Lisinopril	15532	81279
Renin angiotensin agents	C09	perindopril	1140888560	C09AA04	Perindopril	7788	81279
Renin angiotensin agents	C09	candesartan cilexetil	1141156836	C09CA06	Candesartan	6405	81279
Renin angiotensin agents	C09	losartan	1140916356	C09CA01	Losartan	5915	81279
Renin angiotensin agents	C09	irbesartan	1141152998	C09CA04	Irbesartan	4156	81279
Renin angiotensin agents	C09	enalapril	1140888552	C09AA02	Enalapril	4099	81279
Renin angiotensin agents	C09	valsartan	1141145660	C09CA03	Valsartan	2584	81279
Renin angiotensin agents	C09	telmisartan	1141166006	C09CA07	Telmisartan	839	81279
Renin angiotensin agents	C09	olmesartan	1141193282	C09CA08	Olmesartan	639	81279
Renin angiotensin agents	C09	cozaar 25mg tablet	1141179974	C09CA01	Losartan	592	81279
Renin angiotensin agents	C09	amias 2mg tablet	1141156846	C09CA06	Candesartan	579	81279
Renin angiotensin agents	C09	diovan 40mg capsule	1141145668	C09CA03	Valsartan	513	81279
Renin angiotensin agents	C09	losartan potassium+hydrochlorothiazide 50mg/12.5mg tablet	1141151016	C09DA01	Losartan ,Hydrochlorothiazide	469	81279
Renin angiotensin agents	C09	aprovel 75mg tablet	1141153006	C09CA04	Irbesartan	465	81279
Renin angiotensin agents	C09	olmetec 10mg tablet	1141193346	C09CA08	Olmesartan	312	81279
Renin angiotensin agents	C09	trandolapril	1140860904	C09AA10	Trandolapril	312	81279
Renin angiotensin agents	C09	eprosartan	1141171336	C09CA02	Eprosartan	303	81279
Renin angiotensin agents	C09	fosinopril	1140888556	C09AA09	Fosinopril	238	81279
Renin angiotensin agents	C09	captopril	1140860750	C09AA01	Captopril	234	81279
Renin angiotensin agents	C09	quinapril	1140860728	C09AA06	Quinapril	225	81279
Renin angiotensin agents	C09	lisinopril+hydrochlorothiazide 10mg/12.5mg tablet	1140864952	C09BA03	Lisinopril ,Hydrochlorothiazide	185	81279
Renin angiotensin agents	C09	coversyl 2mg tablet	1140860802	C09AA04	Perindopril	179	81279
Renin angiotensin agents	C09	coaprovel 150mg/12.5mg tablet	1141172686	C09DA04	Hydrochlorothiazide ,Irbesartan	165	81279
Renin angiotensin agents	C09	micardis 20mg tablet	1141172492	C09CA07	Telmisartan	146	81279
Renin angiotensin agents	C09	enalapril maleate+hydrochlorothiazide 20mg/12.5mg tablet	1140860790	C09BA02	Enalapril ,Hydrochlorothiazide	140	81279
Renin angiotensin agents	C09	cozaar-comp 50mg/12.5mg tablet	1141151018	C09DA01	Losartan ,Hydrochlorothiazide	135	81279
Renin angiotensin agents	C09	irbesartan+hydrochlorothiazide 150mg/12.5mg tablet	1141172682	C09DA04	Hydrochlorothiazide ,Irbesartan	134	81279
Renin angiotensin agents	C09	perindopril+indapamide	1141180592	C09BA04	Perindopril ,Indapamide	111	81279
Renin angiotensin agents	C09	zestoretic 10 tablet	1140864618	C09BA03	Lisinopril ,Hydrochlorothiazide	109	81279
Renin angiotensin agents	C09	coversyl plus 4mg/1.25mg tablet	1141180598	C09BA04	Perindopril ,Indapamide	104	81279
Renin angiotensin agents	C09	co-diovan 80mg/12.5mg tablet	1141201040	C09DA03	Valsartan ,Hydrochlorothiazide	80	81279
Renin angiotensin agents	C09	valsartan+hydrochlorothiazide 80mg/12.5mg tablet	1141201038	C09DA03	Valsartan ,Hydrochlorothiazide	79	81279
Renin angiotensin agents	C09	zestril 2.5mg tablet	1140860714	C09AA03	Lisinopril	72	81279
Renin angiotensin agents	C09	teveten 300mg tablet	1141171344	C09CA02	Eprosartan	71	81279
Renin angiotensin agents	C09	micardisplus 40mg/12.5mg tablet	1141187790	C09DA07	Telmisartan ,Hydrochlorothiazide	57	81279
Renin angiotensin agents	C09	telmisartan+hydrochlorothiazide 40mg/12.5mg tablet	1141187788	C09DA07	Telmisartan ,Hydrochlorothiazide	50	81279
Renin angiotensin agents	C09	tritace 1.25mg tablet	1141188408	C09AA05	Ramipril	49	81279
Renin angiotensin agents	C09	felodipine+ramipril	1141165470	C09BB05	Ramipril ,Felodipine	45	81279
Renin angiotensin agents	C09	imidapril hydrochloride	1141164148	C09AA16	Imidapril	30	81279
Renin angiotensin agents	C09	innozide tablet	1140860784	C09BA02	Enalapril ,Hydrochlorothiazide	27	81279
Renin angiotensin agents	C09	cilazapril	1140860882	C09AA08	Cilazapril	25	81279
Renin angiotensin agents	C09	gopten 500micrograms capsule	1140860912	C09AA10	Trandolapril	23	81279
Renin angiotensin agents	C09	capozide tablet	1140881714	C09BA01	Hydrochlorothiazide ,Captopril	21	81279
Renin angiotensin agents	C09	innovace 2.5mg tablet	1140860776	C09AA02	Enalapril	17	81279
Renin angiotensin agents	C09	carace 10 plus tablet	1140864910	C09BA03	Lisinopril ,Hydrochlorothiazide	13	81279
Renin angiotensin agents	C09	capoten 12.5mg tablet	1140860758	C09AA01	Captopril	13	81279
Renin angiotensin agents	C09	triapin mite 2.5mg/2.5mg tablet	1141165476	C09BB05	Ramipril ,Felodipine	12	81279
Renin angiotensin agents	C09	lopace 2.5mg capsule	1141199940	C09AA05	Ramipril	11	81279
Renin angiotensin agents	C09	accupro 5mg tablet	1140881706	C09AA06	Quinapril	10	81279
Salicylic acid and derivatives	B01A|N02BA	aspirin	1140868226	A01AD05 ,B01AC06 ,N02BA01	Acetylsalicylic Acid	72527	76474
Salicylic acid and derivatives	B01A|N02BA	aspirin 75mg tablet	1140861806	A01AD05 ,B01AC06 ,N02BA01	Acetylsalicylic Acid	3492	76474
Salicylic acid and derivatives	N02BA	anadin tablet	1140911754	N02BA51	Caffeine ,Acetylsalicylic Acid	375	76474
Salicylic acid and derivatives	N02BA	beechams powder	1140911760	N02BA51	Caffeine ,Acetylsalicylic Acid	20	76474
Salicylic acid and derivatives	N02BA	aspro clear maximum strength soluble tablet	1140909480	N02BA01	Acetylsalicylic Acid	16	76474
Salicylic acid and derivatives	N02BA	alka-seltzer tablet	1140917114	N02BA51	Acetylsalicylic Acid ,Sodium Bicarbonate ,Citric Acid	16	76474
Salicylic acid and derivatives	N02BA	migramax sachet powder	1141175756	N02BA51	Acetylsalicylic Acid ,Metoclopramide	14	76474
Salicylic acid and derivatives	N02BA	disprin direct dispersible tablet	1140882192	N02BA01	Acetylsalicylic Acid	14	76474
Peptic ulcers or GORD	A02B	omeprazole	1140865634	A02BC01	Omeprazole	35192	74769
Peptic ulcers or GORD	A02B	lansoprazole	1140864752	A02BC03	Lansoprazole	20437	74769
Peptic ulcers or GORD	A02B	ranitidine	1140879406	A02BA02	Ranitidine	9280	74769
Peptic ulcers or GORD	A02B	gaviscon liquid	1140865354	A02BX13	Sodium Bicarbonate ,Calcium Carbonate ,Alginic Acid	2962	74769
Peptic ulcers or GORD	A02B	esomeprazole	1141177526	A02BC05	Esomeprazole	1837	74769
Peptic ulcers or GORD	A02B	pantoprazole	1140929012	A02BC02	Pantoprazole	1025	74769
Peptic ulcers or GORD	A02B	rabeprazole sodium	1141168584	A02BC04	Rabeprazole	943	74769
Peptic ulcers or GORD	A02B	nexium 20mg tablet	1141177532	A02BC05	Esomeprazole	890	74769
Peptic ulcers or GORD	A02B	cimetidine	1140865426	A02BA01	Cimetidine	405	74769
Peptic ulcers or GORD	A02B	losec 10mg capsule	1140909578	A02BC01	Omeprazole	400	74769
Peptic ulcers or GORD	A02B	zoton 15mg capsule	1140923688	A02BC03	Lansoprazole	357	74769
Peptic ulcers or GORD	A02B	pariet 10mg e/c tablet	1141168590	A02BC04	Rabeprazole	303	74769
Peptic ulcers or GORD	A02B	zantac 75 tablet	1140916980	A02BA02	Ranitidine	275	74769
Peptic ulcers or GORD	A02B	protium 20mg e/c tablet	1141164616	A02BC02	Pantoprazole	119	74769
Peptic ulcers or GORD	A02B	nizatidine	1140865618	A02BA04	Nizatidine	103	74769
Peptic ulcers or GORD	A02B	gavilast-p 75mg tablet	1141188426	A02BA	Ranitidine	71	74769
Peptic ulcers or GORD	A02B	sucralfate	1140865536	A02BX02	Sucralfate	38	74769
Peptic ulcers or GORD	A02B	misoprostol	1140865628	A02BB01 ,G02AD06	Misoprostol	38	74769
Peptic ulcers or GORD	A02B	antepsin 1g tablet	1140865538	A02BX02	Sucralfate	21	74769
Peptic ulcers or GORD	A02B	famotidine	1140865608	A02BA03	Famotidine	19	74769
Peptic ulcers or GORD	A02B	acidex oral suspension	1141172224	A02BX13	Sodium Bicarbonate ,Calcium Carbonate ,Alginic Acid	16	74769
Peptic ulcers or GORD	A02B	tagamet 100 tablet	1140909500	A02BA01	Cimetidine	15	74769
Peptic ulcers or GORD	A02B	pepcid ac indigestion tablet	1140909496	A02BA03	Famotidine	13	74769
Peptic ulcers or GORD	A02B	topal tablet	1140865370	A02BX13	Aluminum Hydroxide ,Magnesium Carbonate ,Alginic Acid	10	74769
Adrenergics inhalants	R03A	ventolin 100micrograms inhaler	1140861998	R03AC02 ,R03CC02	Salbutamol	15630	46186
Adrenergics inhalants	R03A	salbutamol	1140881856	R03AC02 ,R03CC02	Salbutamol	6482	46186
Adrenergics inhalants	R03A	seretide 50 evohaler	1141176832	R03AK06	Salmeterol ,Fluticasone Propionate	6265	46186
Adrenergics inhalants	R03A	salbutamol 100micrograms spacehaler	1140926606	R03AC02	Salbutamol	3489	46186
Adrenergics inhalants	R03A	symbicort 100/6 turbohaler	1141174520	R03AK07	Formoterol ,Budesonide	3384	46186
Adrenergics inhalants	R03A	salamol 100micrograms inhaler	1140862086	R03AC02	Salbutamol	1631	46186
Adrenergics inhalants	R03A	serevent 25mcg inhaler	1140862148	R03AC12	Salmeterol	1377	46186
Adrenergics inhalants	R03A	salmeterol	1140862144	R03AC12	Salmeterol	1335	46186
Adrenergics inhalants	R03A	bricanyl 250mcg inhaler	1140862168	R03AC03	Terbutaline	1213	46186
Adrenergics inhalants	R03A	salmeterol+fluticasone propionate	1141164086	R03AK06	Salmeterol ,Fluticasone Propionate	949	46186
Adrenergics inhalants	R03A	salbutamol product	1141157486	R03AC02 ,R03CC02	Salbutamol	817	46186
Adrenergics inhalants	R03A	terbutaline	1140879792	R03AC03 ,R03CC03	Terbutaline	787	46186
Adrenergics inhalants	R03A	beclometasone dipropionate+salbutamol	1141180342	R03AK13	Beclomethasone Dipropionate ,Salbutamol	379	46186
Adrenergics inhalants	R03A	budesonide+formoterol	1141195232	R03AK07	Formoterol ,Budesonide	367	46186
Adrenergics inhalants	R03A	salmeterol product	1141157264	R03AC12	Salmeterol	308	46186
Adrenergics inhalants	R03A	airomir 100micrograms cfc-free inhaler	1140917034	R03AC02	Salbutamol	252	46186
Adrenergics inhalants	R03A	combivent inhaler	1140864734	R03AL02	Salbutamol	218	46186
Adrenergics inhalants	R03A	formoterol	1141195224	R03AC13	Formoterol	165	46186
Adrenergics inhalants	R03A	salbutamol+ipratropium 100micrograms/20micrograms inhaler	1140864966	R03AL02	Ipratropium Bromide ,Salbutamol	131	46186
Adrenergics inhalants	R03A	beclomethasone dipropionate+salbutamol	1140881938	R03AK13	Beclomethasone Dipropionate ,Salbutamol	124	46186
Adrenergics inhalants	R03A	salbuvent 100micrograms inhaler	1140855380	R03AC02	Salbutamol	118	46186
Adrenergics inhalants	R03A	oxis 6micrograms turbohaler	1141153236	R03AC13	Formoterol	108	46186
Adrenergics inhalants	R03A	salbulin 100micrograms inhaler	1140861996	R03AC02	Salbutamol	98	46186
Adrenergics inhalants	R03A	easyhaler salbutamol 100mcg breath-actuated dry powder inh	1141200640	R03AC02	Salbutamol	91	46186
Adrenergics inhalants	R03A	ventodisks 200micrograms/blister disks+diskhaler	1140862016	R03AC02	Salbutamol	90	46186
Adrenergics inhalants	R03A	ventide inhaler	1140862560	R03AK13	Beclomethasone Dipropionate ,Salbutamol	76	46186
Adrenergics inhalants	R03A	asmasal 100micrograms spacehaler	1141153172	R03AC02	Salbutamol	75	46186
Adrenergics inhalants	R03A|S01E	epinephrine	1140888770	A01AD01 ,B02BC09 ,C01CA24 ,R01AA14 ,R03AA01 ,S01EA01	Epinephrine	56	46186
Adrenergics inhalants	R03A|S01E	adrenaline product	1140862290	A01AD01 ,B02BC09 ,C01CA24 ,R01AA14 ,R03AA01 ,S01EA01	Epinephrine	53	46186
Adrenergics inhalants	R03A	budesonide+eformoterol	1141174512	R03AK07	Formoterol ,Budesonide	36	46186
Adrenergics inhalants	R03A	pulvinal salbutamol 200mcg breath-act dry powder inhaler	1141179066	R03AC02	Salbutamol	28	46186
Adrenergics inhalants	R03A	pulmadil 200micrograms inhaler	1140862140	R03AC05	Rimiterol Hydrobromide	27	46186
Adrenergics inhalants	R03A	steri-neb salamol 2.5mg/2.5ml nebulisation unit	1140862008	R03AC02	Salbutamol	16	46186
Adrenergics inhalants	R03A	eformoterol	1140923696	R03AC13	Formoterol	11	46186
Antidepressants	N06A	amitriptyline	1140879616	N06AA09	Amitriptyline	10434	43792
Antidepressants	N06A	citalopram	1140921600	N06AB04	Citalopram	9476	43792
Antidepressants	N06A	fluoxetine	1140879540	N06AB03	Fluoxetine	6245	43792
Antidepressants	N06A	sertraline	1140867878	N06AB06	Sertraline	2622	43792
Antidepressants	N06A	venlafaxine	1140916282	N06AX16	Venlafaxine	2217	43792
Antidepressants	N06A	dosulepin	1140909806	N06AA16	Dosulepin	1805	43792
Antidepressants	N06A	paroxetine	1140867888	N06AB05	Paroxetine	1752	43792
Antidepressants	N06A	mirtazapine	1141152732	N06AX11	Mirtazapine	1591	43792
Antidepressants	N06A	escitalopram	1141180212	N06AB10	Escitalopram	950	43792
Antidepressants	N06A	st john's wort/hypericum [ctsu]	1201	N06AX25	St. John'S Wort	898	43792
Antidepressants	N06A	trazodone	1140879634	N06AX05	Trazodone	725	43792
Antidepressants	N06A	prozac 20mg capsule	1140867876	N06AB03	Fluoxetine	692	43792
Antidepressants	N06A	seroxat 20mg tablet	1140882236	N06AB05	Paroxetine	679	43792
Antidepressants	N06A	duloxetine	1141200564	N06AX21	Duloxetine	508	43792
Antidepressants	N06A	cipralex 5mg tablet	1141190158	N06AB10	Escitalopram	456	43792
Antidepressants	N06A	lofepramine	1140867726	N06AA07	Lofepramine	405	43792
Antidepressants	N06A	nortriptyline	1140867818	N06AA10	Nortriptyline	354	43792
Antidepressants	N06A	clomipramine	1140879620	N06AA04	Clomipramine	352	43792
Antidepressants	N06A	imipramine	1140879630	N06AA02	Imipramine	267	43792
Antidepressants	N06A	efexor 37.5mg tablet	1140916288	N06AX16	Venlafaxine	249	43792
Antidepressants	N06A	dothiepin	1140879628	N06AA16	Dosulepin	178	43792
Antidepressants	N06A	cipramil 10mg tablet	1141151946	N06AB04	Citalopram	174	43792
Antidepressants	N06A	prothiaden 25mg capsule	1140867624	N06AA16	Dosulepin	91	43792
Antidepressants	N06A	trimipramine	1140867756	N06AA06	Trimipramine	81	43792
Antidepressants	N06A	lustral 50mg tablet	1140867884	N06AB06	Sertraline	71	43792
Antidepressants	N06A	reboxetine	1141151978	N06AX18	Reboxetine	64	43792
Antidepressants	N06A	zispin 30mg tablet	1141152736	N06AX11	Mirtazapine	63	43792
Antidepressants	N06A	cymbalta 30mg gastro-resistant capsule	1141201834	N06AX21	Duloxetine	48	43792
Antidepressants	N06A	anafranil 10mg capsule	1140867690	N06AA04	Clomipramine	47	43792
Antidepressants	N06A	doxepin	1140867640	N06AA12	Doxepin	39	43792
Antidepressants	N06A	moclobemide	1140867920	N06AG02	Moclobemide	36	43792
Antidepressants	N06A	yentreve 20mg gastro-resistant capsule	1141200570	N06AX21	Duloxetine	32	43792
Antidepressants	N06A	phenelzine	1140867850	N06AF03	Phenelzine	32	43792
Antidepressants	N06A	fluvoxamine	1140879544	N06AB08	Fluvoxamine	31	43792
Antidepressants	N06A	oxactin 20mg capsule	1141174756	N06AB03	Fluoxetine	25	43792
Antidepressants	N06A	surmontil 10mg tablet	1140867758	N06AA06	Trimipramine	25	43792
Antidepressants	N06A	tryptophan product	1140867960	N06AX02	Tryptophan	21	43792
Antidepressants	N06A	zyban 150mg m/r tablet	1141176858	N06AX12	Bupropion	17	43792
Antidepressants	N06A	tranylcypromine	1140867914	N06AF04	Tranylcypromine	16	43792
Antidepressants	N06A	bupropion	1141176854	N06AX12	Bupropion	14	43792
Antidepressants	N06A	allegron 10mg tablet	1140867820	N06AA10	Nortriptyline	10	43792
Diuretics	C03	bendroflumethiazide	1141194794	C03AA01	Bendroflumethiazide	29930	43466
Diuretics	C03	furosemide	1140909708	C03CA01	Furosemide	4060	43466
Diuretics	C03	bendrofluazide	1140866122	C03AA01	Bendroflumethiazide	3085	43466
Diuretics	C03	indapamide	1140866078	C03BA11	Indapamide	2031	43466
Diuretics	C03	spironolactone	1140866236	C03DA01	Spironolactone	1043	43466
Diuretics	C03	frusemide	1140866116	C03CA01	Furosemide	925	43466
Diuretics	C03	co-amilofruse	1140923402	C03EB01	Amiloride ,Furosemide	505	43466
Diuretics	C03	bumetanide	1140866280	C03CA02	Bumetanide	440	43466
Diuretics	C03	co-amilozide	1140923276	C03EA01	Amiloride ,Hydrochlorothiazide	306	43466
Diuretics	C03	amiloride	1140888512	C03DB01	Amiloride	211	43466
Diuretics	C03	bendroflumethiazide+potassium 2.5mg/7.7mmol m/r tablet	1141194800	C03AB01	Bendroflumethiazide ,Potassium	119	43466
Diuretics	C03	natrilix sr 1.5mg m/r tablet	1141146378	C03BA11	Indapamide	116	43466
Diuretics	C03	eplerenone	1141201244	C03DA04	Eplerenone	98	43466
Diuretics	C03	frumil tablet	1140866406	C03CA01	Amiloride ,Furosemide	86	43466
Diuretics	C03	bendrofluazide+potassium 2.5mg/7.7mmol m/r tablet	1140866450	C03AB01	Bendroflumethiazide ,Potassium	63	43466
Diuretics	C03	bzt - bendrofluazide	1140910442	C03AA01	Bendroflumethiazide	63	43466
Diuretics	C03	dyazide tablet	1140866402	C03EA01	Triamterene ,Hydrochlorothiazide	60	43466
Diuretics	C03	hydrochlorothiazide	1140866162	C03AA03	Hydrochlorothiazide	56	43466
Diuretics	C03	moduretic tablet	1140866420	C03EA01	Amiloride ,Hydrochlorothiazide	50	43466
Diuretics	C03	chlortalidone	1140909706	C03BA04	Chlorthalidone	46	43466
Diuretics	C03	navispare tablet	1140866352	C03EA07	Amiloride ,Cyclopenthiazide	30	43466
Diuretics	C03	co-triamterzide	1140923272	C03EA01	Triamterene ,Hydrochlorothiazide	28	43466
Diuretics	C03	spirolone 25mg tablet	1140866318	C03DA01	Spironolactone	17	43466
Diuretics	C03	torasemide	1140888496	C03CA04	Torasemide	16	43466
Diuretics	C03	moduret 25 tablet	1140866416	C03EA01	Amiloride ,Hydrochlorothiazide	15	43466
Diuretics	C03	burinex a tablet	1140866356	C03CA02	Bumetanide	15	43466
Diuretics	C03	metolazone	1140866092	C03BA08	Metolazone	15	43466
Diuretics	C03	xipamide	1140866108	C03BA10	Xipamide	13	43466
Diuretics	C03	hygroton 50mg tablet	1140866146	C03BA04	Chlorthalidone	12	43466
Diuretics	C03	cyclopenthiazide	1140866156	C03AA07	Cyclopenthiazide	12	43466
Calcium channel blockers	C08	amlodipine	1140879802	C08CA01	Amlodipine	25618	42705
Calcium channel blockers	C08	felodipine	1140888646	C08CA02	Felodipine	4712	42705
Calcium channel blockers	C08	lercanidipine	1141153026	C08CA13	Lercanidipine	1520	42705
Calcium channel blockers	C08	nifedipine	1140861088	C08CA05	Nifedipine	1293	42705
Calcium channel blockers	C08	adalat 5mg capsule	1140861090	C08CA05	Nifedipine	1262	42705
Calcium channel blockers	C08	diltiazem	1140879806	C05AE03 ,C08DB01	Diltiazem	1117	42705
Calcium channel blockers	C08	tildiem 60mg m/r tablet	1140861128	C08DB01	Diltiazem	1057	42705
Calcium channel blockers	C08	verapamil	1140888510	C08DA01	Verapamil	954	42705
Calcium channel blockers	C08	lacidipine	1140861276	C08CA09	Lacidipine	578	42705
Calcium channel blockers	C08	adizem-60 m/r tablet	1140861138	C08DB01	Diltiazem	514	42705
Calcium channel blockers	C08	coracten sr 10mg m/r capsule	1140861120	C08CA05	Nifedipine	452	42705
Calcium channel blockers	C08	adalate 10mg capsule	1140881702	C08CA05	Nifedipine	443	42705
Calcium channel blockers	C08	adizem-xl plus m/r capsule	1140926780	C08DB01	Diltiazem	392	42705
Calcium channel blockers	C08	cardioplen xl 5mg m/r tablet	1141199858	C08CA02	Felodipine	345	42705
Calcium channel blockers	C08	dilzem sr 60mg long acting m/r capsule	1140861166	C08DB01	Diltiazem	227	42705
Calcium channel blockers	C08	zanidip 10mg tablet	1141153032	C08CA13	Lercanidipine	214	42705
Calcium channel blockers	C08	slozem 120mg m/r capsule	1140911698	C08DB01	Diltiazem	182	42705
Calcium channel blockers	C08	istin 5mg tablet	1140861202	C08CA01	Amlodipine	181	42705
Calcium channel blockers	C08	adipine mr 10 m/r tablet	1140923572	C08CA05	Nifedipine	180	42705
Calcium channel blockers	C08	angitil sr 90 m/r capsule	1140917428	C08DB01	Diltiazem	179	42705
Calcium channel blockers	C08	vascalpha 5mg m/r tablet	1141190160	C08CA02	Felodipine	172	42705
Calcium channel blockers	C08	securon 40mg tablet	1140866466	C08DA01	Verapamil	133	42705
Calcium channel blockers	C08	felendil xl 5mg m/r tablet	1141188836	C08CA02	Felodipine	117	42705
Calcium channel blockers	C08	viazem xl 120mg m/r capsule	1141151474	C08DB01	Diltiazem	98	42705
Calcium channel blockers	C08	amlostin 5mg tablet	1141200400	C08CA01	Amlodipine	95	42705
Calcium channel blockers	C08	plendil 2.5mg m/r tablet	1140928212	C08CA02	Felodipine	80	42705
Calcium channel blockers	C08	diltiazem hcl+hydrochlorothiazide 150mg/12.5mg m/r capsule	1140926778	C08GA	Diltiazem ,Hydrochlorothiazide	78	42705
Calcium channel blockers	C08	half securon sr 120mg m/r tablet	1140866460	C08DA01	Verapamil	68	42705
Calcium channel blockers	C08	nicardipine	1140879810	C08CA04	Nicardipine	62	42705
Calcium channel blockers	C08	felotens xl 5mg m/r tablet	1141188152	C08CA02	Felodipine	58	42705
Calcium channel blockers	C08	neofel xl 5mg m/r tablet	1141200782	C08CA02	Felodipine	57	42705
Calcium channel blockers	C08	zemtard 120 xl m/r capsule	1141167832	C08DB01	Diltiazem	47	42705
Calcium channel blockers	C08	motens 2mg tablet	1140861282	C08CA09	Lacidipine	40	42705
Calcium channel blockers	C08	univer 120mg m/r capsule	1140881692	C08DA01	Verapamil	26	42705
Calcium channel blockers	C08	felogen xl 5mg m/r tablet	1141188576	C08CA02	Felodipine	25	42705
Calcium channel blockers	C08	fortipine la40 m/r tablet	1141145870	C08CA05	Nifedipine	24	42705
Calcium channel blockers	C08	cabren 2.5mg m/r tablet	1141187094	C08CA02	Felodipine	23	42705
Calcium channel blockers	C08	nifedipress mr 10 m/r tablet	1141157140	C08CA05	Nifedipine	23	42705
Calcium channel blockers	C08	calcicard 60mg tablet	1140851730	C08DB01	Diltiazem	19	42705
Calcium channel blockers	C08	tensipine mr 10 m/r tablet	1140927940	C08CA05	Nifedipine	17	42705
Calcium channel blockers	C08	vertab sr 240 m/r tablet	1141169710	C08DA01	Verapamil	13	42705
Calcium channel blockers	C08	cardene 20mg capsule	1140861176	C08CA04	Nicardipine	10	42705
Beta blockers	C07	atenolol	1140866738	C07AB03	Atenolol	20479	39540
Beta blockers	C07	bisoprolol	1140879760	C07AB07	Bisoprolol	9299	39540
Beta blockers	C07	propranolol	1140879842	C07AA05	Propranolol	3696	39540
Beta blockers	C07	metoprolol	1140879818	C07AB02	Metoprolol	1020	39540
Beta blockers	C07	sotalol	1140879854	C07AA07	Sotalol	801	39540
Beta blockers	C07	co-tenidone	1140923336	C07CB03	Chlorthalidone ,Atenolol	758	39540
Beta blockers	C07	cardicor 1.25mg tablet	1141171152	C07AB07	Bisoprolol	482	39540
Beta blockers	C07	nebivolol	1141164276	C07AB12	Nebivolol	464	39540
Beta blockers	C07|S01E	timolol	1140879866	C07AA06 ,S01ED01	Timolol	426	39540
Beta blockers	C07	carvedilol	1140909368	C07AG02	Carvedilol	401	39540
Beta blockers	C07	bisoprolol fumarate+hydrochlorothiazide 10mg/6.25mg tablet	1140864950	C07BB07	Bisoprolol ,Hydrochlorothiazide	383	39540
Beta blockers	C07	half-inderal la 80mg m/r capsule	1140866800	C07AA05	Propranolol	182	39540
Beta blockers	C07	celiprolol	1140879762	C07AB08	Celiprolol	141	39540
Beta blockers	C07	inderal 10mg tablet	1140866804	C07AA05	Propranolol	129	39540
Beta blockers	C07	atenolol+bendroflumethiazide	1141194810	C07BB03	Atenolol ,Bendroflumethiazide	103	39540
Beta blockers	C07	labetalol	1140879824	C07AG01	Labetalol	73	39540
Beta blockers	C07	tenormin 25 tablet	1140866756	C07AB03	Atenolol	72	39540
Beta blockers	C07	nebilet 5mg tablet	1141164280	C07AB12	Nebivolol	67	39540
Beta blockers	C07	bedranol 10mg tablet	1140851556	C07AA05	Propranolol	63	39540
Beta blockers	C07	propranolol hydrochloride+bendrofluazide 80mg/2.5mg capsule	1140860418	C07BA05	Bendroflumethiazide ,Propranolol	54	39540
Beta blockers	C07	sotalol hydrochloride+hydrochlorothiazide 80mg/12.5mg tablet	1140860332	C07BA07	Sotalol ,Hydrochlorothiazide	42	39540
Beta blockers	C07	tenoret 50 tablet	1140860324	C07CB03	Chlorthalidone ,Atenolol	37	39540
Beta blockers	C07|S01E	carteolol	1140879822	C07AA15 ,S01ED05	Carteolol	35	39540
Beta blockers	C07|S01E	betaxolol	1140879758	C07AB05 ,S01ED02	Betaxolol	33	39540
Beta blockers	C07	atenolol+bendrofluazide	1141146126	C07BB03	Atenolol ,Bendroflumethiazide	31	39540
Beta blockers	C07	tenif capsule	1140860358	C07FB03	Atenolol ,Nifedipine	27	39540
Beta blockers	C07	metoprolol tartrate+chlorthalidone 100mg/12.5mg tablet	1140860308	C07CB02	Metoprolol ,Chlorthalidone	26	39540
Beta blockers	C07	tenoretic tablet	1140860328	C07CB03	Chlorthalidone ,Atenolol	25	39540
Beta blockers	C07	beta-adalat capsule	1140860356	C07FB03	Atenolol ,Nifedipine	24	39540
Beta blockers	C07	celectol 200mg tablet	1140860498	C07AB08	Celiprolol	24	39540
Beta blockers	C07	half beta-prograne 80mg m/r capsule	1140866802	C07AA05	Propranolol	22	39540
Beta blockers	C07	acebutolol	1140866724	C07AB04	Acebutolol	19	39540
Beta blockers	C07	oxprenolol	1140879830	C07AA02	Oxprenolol	18	39540
Beta blockers	C07	kalten capsule	1140860398	C07DB01	Atenolol ,Amiloride ,Hydrochlorothiazide	16	39540
Beta blockers	C07	nadolol	1140860192	C07AA12	Nadolol	16	39540
Beta blockers	C07	beta-cardone 40mg tablet	1140860304	C07AA07	Sotalol	15	39540
Beta blockers	C07	prindolol	1140910614	C07AA17	Pindolol	15	39540
Beta blockers	C07	pindolol	1140860292	C07AA03	Pindolol	12	39540
Beta blockers	C07	atenolol+chlortalidone	1141180778	C07BB03	Chlorthalidone ,Atenolol	10	39540
Opioids	N02A	co-codamol	1140923346	N02AJ06	Acetaminophen ,Codeine	12438	30570
Opioids	N02A	tramadol	1140864992	N02AX02	Tramadol	5913	30570
Opioids	N02A	co-dydramol	1140923350	N02AJ01	Acetaminophen ,Dihydrocodeine	3332	30570
Opioids	N02A	dihydrocodeine	1140884464	N02AA08	Dihydrocodeine	1795	30570
Opioids	N02A	migraleve tablet	1141168554	N02AJ09	Acetaminophen ,Codeine ,Buclizine	670	30570
Opioids	N02A	co-proxamol	1140923348	N02AC54	Acetaminophen ,Dextropropoxyphene	414	30570
Opioids	N02A	paracetamol + codeine	1140882394	N02AJ06	Acetaminophen ,Codeine	406	30570
Opioids	N02A	solpadol caplet	1140871688	N02AJ06	Acetaminophen ,Codeine	395	30570
Opioids	N02A	syndol tablet	1140856342	N02AJ06	Acetaminophen ,Codeine ,Ketorolac	374	30570
Opioids	N02A	buprenorphine	1140871732	N02AE01 ,N07BC01	Buprenorphine	361	30570
Opioids	N02A	morphine	1140871692	N02AA01	Morphine	328	30570
Opioids	N02A	solpadol capsule	1141168122	N02AJ06	Acetaminophen ,Codeine	286	30570
Opioids	N02A	tylex capsule	1140871680	N02AJ06	Acetaminophen ,Codeine	240	30570
Opioids	N02A	zapain caplet	1141178052	N02AJ06	Acetaminophen ,Codeine	215	30570
Opioids	N02A	codeine phosphate+kaolin 10mg/3g/10ml mixture	1140865654	N02AA59	Codeine ,Kaolin	181	30570
Opioids	N02A	tramacet 325mg/37.5mg tablet	1141190960	N02AJ13	Tramadol ,Acetaminophen	172	30570
Opioids	N02A	oramorph 10mg/5ml oral solution	1140882272	N02AA01	Morphine	143	30570
Opioids	N02A	zydol 50mg capsule	1140865000	N02AX02	Tramadol	136	30570
Opioids	N02A	oxycodone hydrochloride	1141171038	N02AA05	Oxycodone	132	30570
Opioids	N02A	solpadeine capsule	1141168650	N02AJ06	Caffeine ,Acetaminophen ,Codeine	129	30570
Opioids	N02A	kapake tablet	1140864070	N02AJ06	Acetaminophen ,Codeine	129	30570
Opioids	N02A	fentanyl	1140880956	N01AH01 ,N02AB03	Fentanyl	129	30570
Opioids	N02A	codipar caplet	1141187304	N02AJ06	Acetaminophen ,Codeine	119	30570
Opioids	N02A	solpadeine tablet	1141168648	N02AJ06	Acetaminophen ,Codeine	106	30570
Opioids	N02A	kapake capsule	1141165512	N02AJ06	Acetaminophen ,Codeine	92	30570
Opioids	N02A	solpadol effervescent tablet	1140871682	N02AJ06	Acetaminophen ,Codeine	86	30570
Opioids	N02A	fentanyl product	1141157470	N01AH01 ,N02AB03	Fentanyl	86	30570
Opioids	N02A	zapain capsule	1141178054	N02AJ06	Acetaminophen ,Codeine	85	30570
Opioids	N02A	oxycontin 10mg m/r tablet	1141171048	N02AA05	Oxycodone	74	30570
Opioids	N02A	migraleve duopack tablet	1140872026	N02AA79	Acetaminophen ,Codeine ,Buclizine	67	30570
Opioids	N02A	paracodol capsule	1140925778	N02AJ06	Acetaminophen ,Codeine	56	30570
Opioids	N02A	remedeine tablet	1140871684	N02AJ01	Acetaminophen ,Dihydrocodeine	52	30570
Opioids	N02A	mst continus 30mg m/r tablet	1140871780	N02AA01	Morphine	51	30570
Opioids	N02A	meptazinol	1140881026	N02AX05	Meptazinol Hydrochloride	51	30570
Opioids	N02A	paracetamol+tramadol	1141190956	N02AX52	Tramadol ,Acetaminophen	48	30570
Opioids	N02A	solpadeine soluble effervescent tablet	1140856442	N02AJ09	Caffeine ,Acetaminophen ,Codeine	48	30570
Opioids	N02A	mst continus 10mg m/r tablet	1140871776	N02AA01	Morphine	45	30570
Opioids	N02A	paracetamol+dihydrocodeine tartrate	1140882396	N02AJ01	Acetaminophen ,Dihydrocodeine	42	30570
Opioids	N02A	solpadeine plus soluble effervescent tablet	1141189064	N02AJ09	Caffeine ,Acetaminophen ,Codeine	41	30570
Opioids	N02A	zomorph 10mg m/r capsule	1141152986	N02AA01	Morphine	41	30570
Opioids	N02A	oxycontin 20mg m/r tablet	1141171050	N02AA05	Oxycodone	39	30570
Opioids	N02A	temgesic 200mcg sublingual tablet	1140871734	N02AE01	Buprenorphine	38	30570
Opioids	N02A	paramol tablet	1140863552	N02AJ01	Acetaminophen ,Dihydrocodeine	36	30570
Opioids	N02A	zamadol 50mg capsule	1140928742	N02AX02	Tramadol	34	30570
Opioids	N02A	durogesic 25micrograms/hour patch	1140911830	N02AB03	Fentanyl	31	30570
Opioids	N02A	remedeine forte tablet	1140871686	N02AJ01	Acetaminophen ,Dihydrocodeine	30	30570
Opioids	N02A	oxynorm 5mg capsule	1141171066	N02AA05	Oxycodone	30	30570
Opioids	N02A	feminax tablet	1141188522	N02AA79	Caffeine ,Acetaminophen ,Codeine ,Scopolamine	30	30570
Opioids	N02A	oxynorm 10mg capsule	1141170964	N02AA05	Oxycodone	28	30570
Opioids	N02A	oramorph 100mg/5ml concentrated oral solution	1140882274	N02AA01	Morphine	28	30570
Opioids	N02A	ibuprofen+codeine phosphate	1140878030	N02AJ08	Codeine ,Ibuprofen	28	30570
Opioids	N02A	dhc continus 60mg m/r tablet	1140871920	N02AA08	Dihydrocodeine	27	30570
Opioids	N02A	zamadol sr 100mg m/r capsule	1141153424	N02AX02	Tramadol	26	30570
Opioids	N02A	solpadeine plus capsule	1141189008	N02AJ09	Caffeine ,Acetaminophen ,Codeine	26	30570
Opioids	N02A	sevredol 10mg tablet	1140871700	N02AA01	Morphine	26	30570
Opioids	N02A	solpadeine max tablet	1141167748	N02AJ09	Acetaminophen ,Codeine	26	30570
Opioids	N02A	zomorph 30mg m/r capsule	1141152988	N02AA01	Morphine	26	30570
Opioids	N02A	zydol sr 100mg m/r tablet	1140922636	N02AX02	Tramadol	24	30570
Opioids	N02A	oramorph 10mg/5ml oral unit dose vial	1140871778	N02AA01	Morphine	24	30570
Opioids	N02A	pethidine	1140884388	N02AB02	Pethidine	24	30570
Opioids	N02A	solpadeine plus tablet	1141189010	N02AJ09	Caffeine ,Acetaminophen ,Codeine	23	30570
Opioids	N02A	veganin tablet	1140856348	N02AJ09	Caffeine ,Acetaminophen ,Codeine	23	30570
Opioids	N02A	mst continus 100mg m/r tablet	1140871786	N02AA01	Morphine	22	30570
Opioids	N02A	cuprofen plus tablet	1141190952	N02AJ08	Codeine ,Ibuprofen	22	30570
Opioids	N02A	meptid 200mg tablet	1140881028	N02AX05	Meptazinol Hydrochloride	22	30570
Opioids	N02A	propain tablet	1140856436	N02AJ09	Caffeine ,Acetaminophen ,Codeine ,Diphenhydramine	19	30570
Opioids	N02A	oxycontin 5mg m/r tablet	1141180792	N02AA05	Oxycodone	19	30570
Opioids	N02A	durogesic 50micrograms/hour patch	1140911832	N02AB03	Fentanyl	19	30570
Opioids	N02A	migraleve yellow tablet	1140872030	N02AJ06	Acetaminophen ,Codeine	18	30570
Opioids	N02A	kapake 30/500 effervescent tablet	1141190656	N02AJ06	Acetaminophen ,Codeine	18	30570
Opioids	N02A	codis dispersible tablet	1140856336	N02AJ07	Codeine ,Acetylsalicylic Acid	18	30570
Opioids	N02A	oxycontin 40mg m/r tablet	1141171052	N02AA05	Oxycodone	18	30570
Opioids	N02A	propain caplet	1141172966	N02AJ09	Caffeine ,Acetaminophen ,Codeine ,Diphenhydramine	17	30570
Opioids	N02A	distalgesic tablet	1140868260	N02AJ	Acetaminophen ,Dextropropoxyphene	17	30570
Opioids	N02A	durogesic 75micrograms/hour patch	1140911834	N02AB03	Fentanyl	16	30570
Opioids	N02A	oramorph sr 10mg m/r tablet	1140871712	N02AA01	Morphine	15	30570
Opioids	N02A	mst continus 60mg m/r tablet	1140871782	N02AA01	Morphine	14	30570
Opioids	N02A	temgesic 400mcg sublingual tablet	1140871738	N02AE01	Buprenorphine	14	30570
Opioids	N02A	df118 30mg tablet	1140856454	N02AA08	Dihydrocodeine	14	30570
Opioids	N02A	transtec 35micrograms/hour transdermal patch	1141180012	N02AE01	Buprenorphine	13	30570
Opioids	N02A	sevredol 20mg tablet	1140871704	N02AA01	Morphine	12	30570
Opioids	N02A	oxynorm 20mg capsule	1141170966	N02AA05	Oxycodone	12	30570
Opioids	N02A	durogesic 100micrograms/hour patch	1140911836	N02AB03	Fentanyl	12	30570
Opioids	N02A	zomorph 100mg m/r capsule	1141152992	N02AA01	Morphine	11	30570
Opioids	N02A	zydol soluble 50mg tablet	1140928372	N02AX02	Morphine	11	30570
Opioids	N02A	aspirin+codeine	1140882392	N02AJ07	Codeine ,Acetylsalicylic Acid	11	30570
Opioids	N02A	co-codaprin	1140923344	N02AJ07	Codeine ,Acetylsalicylic Acid	11	30570
Opioids	N02A	solpadeine forte dispersible tablet	1140856340	N02AJ06	Caffeine ,Acetaminophen ,Codeine	10	30570
Opioids	N02A	oxycontin 80mg m/r tablet	1141171054	N02AA05	Oxycodone	10	30570
Opioids	N02A	transtec 70micrograms/hour transdermal patch	1141180020	N02AE01	Buprenorphine	10	30570
Opioids	N02A	dhc continus 120mg m/r tablet	1140871926	N02AA08	Dihydrocodeine	10	30570
Cod liver oil capsule, halibut liver oil capsule, vitamin a d capsule	A11CB	cod liver oil capsule	1140909674	A11CB	Cod Liver Oil	29918	30055
Cod liver oil capsule, halibut liver oil capsule, vitamin a d capsule	A11CB	vitamin a+d capsule	1140852766	A11CB	Vitamin A ,Vitamin D	88	30055
Cod liver oil capsule, halibut liver oil capsule, vitamin a d capsule	A11CB	halibut-liver oil capsule	1140877600	A11CB	Vitamin A ,Vitamin D	49	30055
Glucocorticoids	R03BA	beclometasone	1140909786	A07EA07 ,D07AC15 ,R01AD01 ,R03BA01	Beclomethasone Dipropionate	4793	22290
Glucocorticoids	R03BA	becotide 50 inhaler	1140862382	R03BA01	Beclomethasone Dipropionate	3249	22290
Glucocorticoids	R03BA	fluticasone	1140888098	D07AC17 ,R01AD08 ,R03BA05	Fluticasone Propionate	2521	22290
Glucocorticoids	R03BA	beclomethasone	1140884654	A07EA07 ,D07AC15 ,R01AD01 ,R03BA01	Beclomethasone Dipropionate	2119	22290
Glucocorticoids	R03BA	qvar 50 inhaler	1141167594	R03BA01	Beclomethasone Dipropionate	2081	22290
Glucocorticoids	R03BA	beclazone 50 inhaler	1140862476	R03BA01	Beclomethasone Dipropionate	1430	22290
Glucocorticoids	R03BA	budesonide	1140862572	A07EA06 ,D07AC09 ,R01AD05 ,R03BA02	Budesonide	1138	22290
Glucocorticoids	R03BA	mometasone	1140888172	D07AC13 ,D07XC03 ,R01AD09 ,R03BA07	Mometasone	1118	22290
Glucocorticoids	R03BA	flixotide 25micrograms inhaler	1140864286	R03BA05	Fluticasone Propionate	882	22290
Glucocorticoids	R03BA	betamethasone	1140874790	A07EA04 ,C05AA05 ,D07AC01 ,D07XC01 ,H02AB01 ,R01AD06 ,R03BA04 ,S01BA06 ,S01CB04 ,S02BA07 ,S03BA03	Betamethasone	857	22290
Glucocorticoids	R03BA	pulmicort ls 50micrograms inhaler	1140862574	R03BA02	Budesonide	811	22290
Glucocorticoids	R03BA	respiratory mometasone	1141191748	R01AD09 ,R03BA07	Mometasone	324	22290
Glucocorticoids	R03BA	becloforte 250micrograms inhaler	1140862380	R03BA01	Beclomethasone Dipropionate	288	22290
Glucocorticoids	R03BA	triamcinolone	1140868426	A01AC01 ,C05AA12 ,D07AB09 ,D07XB02 ,H02AB08 ,R01AD11 ,R03BA06 ,S01BA05	Triamcinolone	188	22290
Glucocorticoids	R03BA	budesonide product	1141157418	A07EA06 ,D07AC09 ,R01AD05 ,R03BA02	Budesonide	152	22290
Glucocorticoids	R03BA	novolizer budesonide 200micrograms/dose cartridge+inhaler	1141195280	R03BA02	Budesonide	74	22290
Glucocorticoids	R03BA	asmabec 50micrograms spacehaler	1141153270	R03BA01	Beclomethasone Dipropionate	60	22290
Glucocorticoids	R03BA	pulvinal beclomethasone diprop 100mcg breath-act dry pdr inh	1141179072	R03BA01	Beclomethasone Dipropionate	54	22290
Glucocorticoids	R03BA	becodisks 100micrograms disks+diskhaler	1140881922	R03BA01	Beclomethasone Dipropionate	52	22290
Glucocorticoids	R03BA	flunisolide	1140876154	R01AD04 ,R03BA03	Flunisolide	50	22290
Glucocorticoids	R03BA	aerobec 50mcg autohaler	1140862474	R03BA01	Beclomethasone Dipropionate	30	22290
Glucocorticoids	R03BA	asmanex twisthaler 200mcg breath-actuated dry powder inhaler	1141191818	R03BA07	Mometasone	19	22290
Omacor 1g capsule, omega 3 fish oil supplement	C10AX06	omega-3/fish oil supplement	1193	C10AX06	Fish Oil	19859	20540
Omacor 1g capsule, omega 3 fish oil supplement	C10AX06	omacor 1g capsule	1141181868	C10AX06	Omega-3-Acid Ethyl Esters	681	20540
Antihistamines for systemic use	R06A	cetirizine	1140883504	R06AE07	Cetirizine	6435	18382
Antihistamines for systemic use	R06A	loratadine	1140862772	R06AX13	Loratadine	4098	18382
Antihistamines for systemic use	R06A	fexofenadine	1141146428	R06AX26	Fexofenadine	1859	18382
Antihistamines for systemic use	R06A	piriton 4mg tablet	1140862628	R06AB04	Chlorphenamine	805	18382
Antihistamines for systemic use	R06A	desloratadine	1141172924	R06AX27	Desloratadine	694	18382
Antihistamines for systemic use	R06A	neoclarityn 5mg tablet	1141172928	R06AX27	Desloratadine	598	18382
Antihistamines for systemic use	R06A	clarityn 10mg tablet	1140862776	R06AX13	Loratadine	442	18382
Antihistamines for systemic use	R06A	telfast 30 tablet	1141194386	R06AX26	Fexofenadine	382	18382
Antihistamines for systemic use	R06A	levocetirizine	1141184748	R06AE09	Levocetirizine	316	18382
Antihistamines for systemic use	R06A	chlorphenamine	1140909790	R06AB04	Chlorphenamine	307	18382
Antihistamines for systemic use	R06A	allergy relief antihistamine 4mg tablet	1141194224	R06AB04	Chlorphenamine	236	18382
Antihistamines for systemic use	R06A	cyclizine	1140868080	R06AE03	Cyclizine	206	18382
Antihistamines for systemic use	R06A	zirtek allergy 10mg tablet	1141180662	R06AE07	Cetirizine	147	18382
Antihistamines for systemic use	R06A	zirtek 10mg tablet	1140862770	R06AE07	Cetirizine	139	18382
Antihistamines for systemic use	R06A	care cetirizine hayfever relief 10mg tablet	1141187230	R06AE07	Cetirizine	138	18382
Antihistamines for systemic use	R06A	chlorpheniramine	1140883520	R06AB04	Chlorphenamine	130	18382
Antihistamines for systemic use	R06A	loratadine product	1141157324	R06AX13	Loratadine	116	18382
Antihistamines for systemic use	R06A	acrivastine	1140862760	R06AX18	Acrivastine	116	18382
Antihistamines for systemic use	R06A	phenergan 10mg tablet	1140862810	R06AD02	Promethazine	106	18382
Antihistamines for systemic use	R06A	benadryl allergy relief 8mg capsule	1141162526	R06AX18	Acrivastine	106	18382
Antihistamines for systemic use	R06A	piriteze 10mg tablet	1141179830	R06AE07	Cetirizine	103	18382
Antihistamines for systemic use	R06A	azelastine	1140883500	R01AC03 ,R06AX19 ,S01GX07	Azelastine	100	18382
Antihistamines for systemic use	R06A	promethazine product	1140882082	D04AA10 ,R06AD02	Promethazine	96	18382
Antihistamines for systemic use	R06A	nytol 25mg tablet	1140862722	R06AA02	Diphenhydramine	86	18382
Antihistamines for systemic use	R06A	xyzal 5mg tablet	1141184752	R06AE09	Levocetirizine	76	18382
Antihistamines for systemic use	R06A	mizolastine product	1141157056	R06AX25	Mizolastine	73	18382
Antihistamines for systemic use	R06A	benadryl 25mg capsule	1140855562	R06AA02	Diphenhydramine	72	18382
Antihistamines for systemic use	R06A	mizollen 10mg m/r tablet	1141157060	R06AX25	Mizolastine	59	18382
Antihistamines for systemic use	R06A	benadryl one a day 10mg tablet	1141181562	R06AE07	Cetirizine	59	18382
Antihistamines for systemic use	R06A	nytol 25mg caplet	1141153080	R06AA02	Diphenhydramine	46	18382
Antihistamines for systemic use	R06A	diphenhydramine product	1140883600	D04AA32 ,R06AA02	Diphenhydramine	37	18382
Antihistamines for systemic use	R06A	chlorpheniramine maleate	1140862624	R06AB04	Chlorphenamine	33	18382
Antihistamines for systemic use	R06A	vallergan 10mg tablet	1140862742	R06AD01	Alimemazine	27	18382
Antihistamines for systemic use	R06A	piriton 10mg/1ml injection	1140862632	R06AB04	Chlorphenamine	26	18382
Antihistamines for systemic use	R06A	galpharm hayfever and allergy relief 10mg tablet	1141179944	R06AE07	Cetirizine	26	18382
Antihistamines for systemic use	R06A	alimemazine	1140909792	R06AD01	Alimemazine	26	18382
Antihistamines for systemic use	R06A	ketotifen	1140862668	R06AX17 ,S01GX08	Ketotifen	21	18382
Antihistamines for systemic use	R06A	numark hayfever and allergy relief 10mg tablet	1141194228	R06AE07	Cetirizine	15	18382
Antihistamines for systemic use	R06A	terfenadine	1140862830	R06AX12	Terfenadine	13	18382
Antihistamines for systemic use	R06A	clemastine	1140862638	D04AA14 ,R06AA04	Clemastine	12	18382
Multivitamins	A11BA	multivitamins	1140852976	A11BA	Multivitamin	16467	16467
Adcal d3 1 5g 10micrograms chewable tablet, cacit d3 granules, calceos chewable tablet, calcichew d3 tablet, calcium carbonate cholecalciferol 1 25g 200iu tablet, calcium carbonate cholecalciferol 1 25g 5micrograms tablet, calcium carbonate colecalciferol 1 25g 5micrograms tablet, calcium ergocalciferol tablet, calcium vitamin d 500units tablet, calfovit d3 powder for oral suspension, crampex tablet	A12AX	calcichew d3 tablet	1140871050	A12AX	Cholecalciferol ,Calcium Carbonate	5570	14510
Adcal d3 1 5g 10micrograms chewable tablet, cacit d3 granules, calceos chewable tablet, calcichew d3 tablet, calcium carbonate cholecalciferol 1 25g 200iu tablet, calcium carbonate cholecalciferol 1 25g 5micrograms tablet, calcium carbonate colecalciferol 1 25g 5micrograms tablet, calcium ergocalciferol tablet, calcium vitamin d 500units tablet, calfovit d3 powder for oral suspension, crampex tablet	A12AX	adcal-d3 1.5g/10micrograms chewable tablet	1141164828	A12AX	Cholecalciferol ,Calcium Carbonate	4153	14510
Adcal d3 1 5g 10micrograms chewable tablet, cacit d3 granules, calceos chewable tablet, calcichew d3 tablet, calcium carbonate cholecalciferol 1 25g 200iu tablet, calcium carbonate cholecalciferol 1 25g 5micrograms tablet, calcium carbonate colecalciferol 1 25g 5micrograms tablet, calcium ergocalciferol tablet, calcium vitamin d 500units tablet, calfovit d3 powder for oral suspension, crampex tablet	A12AX	calcium+vitamin d 500units tablet	1140852948	A12AX	Cholecalciferol ,Calcium Carbonate	2437	14510
Adcal d3 1 5g 10micrograms chewable tablet, cacit d3 granules, calceos chewable tablet, calcichew d3 tablet, calcium carbonate cholecalciferol 1 25g 200iu tablet, calcium carbonate cholecalciferol 1 25g 5micrograms tablet, calcium carbonate colecalciferol 1 25g 5micrograms tablet, calcium ergocalciferol tablet, calcium vitamin d 500units tablet, calfovit d3 powder for oral suspension, crampex tablet	A12AX	calcium carbonate+cholecalciferol 1.25g/200iu tablet	1141146606	A12AX	Cholecalciferol ,Calcium Carbonate	946	14510
Adcal d3 1 5g 10micrograms chewable tablet, cacit d3 granules, calceos chewable tablet, calcichew d3 tablet, calcium carbonate cholecalciferol 1 25g 200iu tablet, calcium carbonate cholecalciferol 1 25g 5micrograms tablet, calcium carbonate colecalciferol 1 25g 5micrograms tablet, calcium ergocalciferol tablet, calcium vitamin d 500units tablet, calfovit d3 powder for oral suspension, crampex tablet	A12AX	calcium carbonate+colecalciferol 1.25g/5micrograms tablet	1141180936	A12AX	Cholecalciferol ,Calcium Carbonate	387	14510
Adcal d3 1 5g 10micrograms chewable tablet, cacit d3 granules, calceos chewable tablet, calcichew d3 tablet, calcium carbonate cholecalciferol 1 25g 200iu tablet, calcium carbonate cholecalciferol 1 25g 5micrograms tablet, calcium carbonate colecalciferol 1 25g 5micrograms tablet, calcium ergocalciferol tablet, calcium vitamin d 500units tablet, calfovit d3 powder for oral suspension, crampex tablet	A12AX	calceos chewable tablet	1141146612	A12AX	Cholecalciferol ,Calcium Carbonate	346	14510
Adcal d3 1 5g 10micrograms chewable tablet, cacit d3 granules, calceos chewable tablet, calcichew d3 tablet, calcium carbonate cholecalciferol 1 25g 200iu tablet, calcium carbonate cholecalciferol 1 25g 5micrograms tablet, calcium carbonate colecalciferol 1 25g 5micrograms tablet, calcium ergocalciferol tablet, calcium vitamin d 500units tablet, calfovit d3 powder for oral suspension, crampex tablet	A12AX	calcium+ergocalciferol tablet	1140877630	A12AX	Ergocalciferol ,Calcium	257	14510
Adcal d3 1 5g 10micrograms chewable tablet, cacit d3 granules, calceos chewable tablet, calcichew d3 tablet, calcium carbonate cholecalciferol 1 25g 200iu tablet, calcium carbonate cholecalciferol 1 25g 5micrograms tablet, calcium carbonate colecalciferol 1 25g 5micrograms tablet, calcium ergocalciferol tablet, calcium vitamin d 500units tablet, calfovit d3 powder for oral suspension, crampex tablet	A12AX	calcium carbonate+cholecalciferol 1.25g/5micrograms tablet	1140871052	A12AX	Cholecalciferol ,Calcium Carbonate	224	14510
Adcal d3 1 5g 10micrograms chewable tablet, cacit d3 granules, calceos chewable tablet, calcichew d3 tablet, calcium carbonate cholecalciferol 1 25g 200iu tablet, calcium carbonate cholecalciferol 1 25g 5micrograms tablet, calcium carbonate colecalciferol 1 25g 5micrograms tablet, calcium ergocalciferol tablet, calcium vitamin d 500units tablet, calfovit d3 powder for oral suspension, crampex tablet	A12AX	calfovit d3 powder for oral suspension	1141191312	A12AX	Cholecalciferol ,Calcium Phosphate	107	14510
Adcal d3 1 5g 10micrograms chewable tablet, cacit d3 granules, calceos chewable tablet, calcichew d3 tablet, calcium carbonate cholecalciferol 1 25g 200iu tablet, calcium carbonate cholecalciferol 1 25g 5micrograms tablet, calcium carbonate colecalciferol 1 25g 5micrograms tablet, calcium ergocalciferol tablet, calcium vitamin d 500units tablet, calfovit d3 powder for oral suspension, crampex tablet	A12AX	cacit d3 granules	1141145880	A12AX	Cholecalciferol ,Calcium Carbonate	70	14510
Adcal d3 1 5g 10micrograms chewable tablet, cacit d3 granules, calceos chewable tablet, calcichew d3 tablet, calcium carbonate cholecalciferol 1 25g 200iu tablet, calcium carbonate cholecalciferol 1 25g 5micrograms tablet, calcium carbonate colecalciferol 1 25g 5micrograms tablet, calcium ergocalciferol tablet, calcium vitamin d 500units tablet, calfovit d3 powder for oral suspension, crampex tablet	A12AX	crampex tablet	1141188530	A12AX	Cholecalciferol ,Niacin ,Calcium Gluconate	13	14510
Evening primrose oil, evening primrose oil 20 cream, evening primrose oil product, gamolenic acid, starflower oil	D11AX02	evening primrose oil	1140916682	D11AX02	Evening Primrose Oil	8101	10171
Evening primrose oil, evening primrose oil 20 cream, evening primrose oil product, gamolenic acid, starflower oil	D11AX02	evening primrose oil product	1197	D11AX02	Evening Primrose Oil	1133	10171
Evening primrose oil, evening primrose oil 20 cream, evening primrose oil product, gamolenic acid, starflower oil	D11AX02	starflower oil	1140911680	D11AX02	Gamolenic Acid	772	10171
Evening primrose oil, evening primrose oil 20 cream, evening primrose oil product, gamolenic acid, starflower oil	D11AX02	gamolenic acid	1140880072	D11AX02	Gamolenic Acid	147	10171
Evening primrose oil, evening primrose oil 20 cream, evening primrose oil product, gamolenic acid, starflower oil	D11AX02	evening primrose oil 20% cream	1141193140	D11AX02	Evening Primrose Oil	18	10171
Affecting bone structure and mineralization	M05B	alendronate sodium	1140922174	M05BA04	Alendronic Acid	6508	9665
Affecting bone structure and mineralization	M05B	risedronate sodium	1141175684	M05BA07	Risedronate	1057	9665
Affecting bone structure and mineralization	M05B	fosamax 5mg tablet	1141176570	M05BA04	Alendronic Acid	652	9665
Affecting bone structure and mineralization	M05B	ibandronic acid	1141180314	M05BA06	Ibandronate	488	9665
Affecting bone structure and mineralization	M05B	actonel 5mg tablet	1141175690	M05BA07	Risedronate	417	9665
Affecting bone structure and mineralization	M05B	didronel 200mg tablet	1140868772	M05BA01	Etidronic Acid	164	9665
Affecting bone structure and mineralization	M05B	protelos 2g sachets	1141200768	M05BX03	Strontium Ranelate	133	9665
Affecting bone structure and mineralization	M05B	zoledronic acid	1141173814	M05BA08	Zoledronic Acid	79	9665
Affecting bone structure and mineralization	M05B	sodium clodronate	1140868794	M05BA02	Clodronic Acid	47	9665
Affecting bone structure and mineralization	M05B	disodium pamidronate	1140868784	M05BA03	Pamidronate	35	9665
Affecting bone structure and mineralization	M05B	bonefos 400mg capsule	1140868804	M05BA02	Clodronic Acid	30	9665
Affecting bone structure and mineralization	M05B	bondronat 50mg tablet	1141190534	M05BA06	Ibandronate	17	9665
Affecting bone structure and mineralization	M05B	clodronate disodium	1140910728	M05BA02	Clodronic Acid	16	9665
Affecting bone structure and mineralization	M05B	etidronate disodium	1140913322	M05BA01	Etidronic Acid	11	9665
Affecting bone structure and mineralization	M05B	disodium etidronate+calcium carbonate	1140882980	M05BB01	Etidronic Acid ,Calcium Carbonate	11	9665
Vasodilators	C01D	isosorbide mononitrate	1140860954	C01DA14	Isosorbide Mononitrate	1766	8970
Vasodilators	C01D	nicorandil	1140910766	C01DX16	Nicorandil	1726	8970
Vasodilators	C01D	glyceryl trinitrate	1140860834	C01DA02 ,C05AE01	Nitroglycerin	1678	8970
Vasodilators	C01D	gtn - glyceryl trinitrate	1140923670	C01DA02	Nitroglycerin	890	8970
Vasodilators	C01D	nitrolingual 400micrograms spray	1140860840	C01DA02	Nitroglycerin	519	8970
Vasodilators	C01D	glyceryl trinitrate product	1141157252	C01DA02 ,C05AE01	Nitroglycerin	481	8970
Vasodilators	C01D	ismn - isosorbide mononitrate	1140888762	C01DA14	Isosorbide Mononitrate	297	8970
Vasodilators	C01D	isotard 25xl m/r tablet	1141168108	C01DA14	Isosorbide Mononitrate	210	8970
Vasodilators	C01D	imdur 60mg durule	1140860976	C01DA14	Isosorbide Mononitrate	189	8970
Vasodilators	C01D	ismo - isosorbide mononitrate	1140910512	C01DA14	Isosorbide Mononitrate	177	8970
Vasodilators	C01D	monomax xl 60mg m/r tablet	1141172698	C01DA14	Isosorbide Mononitrate	146	8970
Vasodilators	C01D	nitromin 400micrograms cfc-free spray	1141145630	C01DA02	Nitroglycerin	146	8970
Vasodilators	C01D	isosorbide dinitrate	1140861008	C01DA08 ,C05AE02	Isosorbide Dinitrate	117	8970
Vasodilators	C01D	isosorbide mononitrate product	1141157254	C01DA14	Isosorbide Mononitrate	97	8970
Vasodilators	C01D	monomil xl 60mg m/r tablet	1141189776	C01DA14	Isosorbide Mononitrate	81	8970
Vasodilators	C01D	xismox xl 60 m/r tablet	1141173888	C01DA14	Isosorbide Mononitrate	78	8970
Vasodilators	C01D	monomax sr 40 m/r capsule	1140923788	C01DA14	Isosorbide Mononitrate	60	8970
Vasodilators	C01D	gtn 300micrograms sublingual tablet	1140860838	C01DA02	Nitroglycerin	52	8970
Vasodilators	C01D	ikorel 10mg tablet	1140910772	C01DX16	Nicorandil	38	8970
Vasodilators	C01D	elantan 10 tablet	1140860982	C01DA14	Isosorbide Mononitrate	32	8970
Vasodilators	C01D	suscard 1mg m/r buccal tablet	1140860846	C01DA02	Nitroglycerin	31	8970
Vasodilators	C01D	glytrin 400micrograms spray	1140861000	C01DA02	Nitroglycerin	30	8970
Vasodilators	C01D	monosorb xl 60 m/r tablet	1141162550	C01DA14	Isosorbide Mononitrate	28	8970
Vasodilators	C01D	isib 20mg tablet	1140860994	C01DA14	Isosorbide Mononitrate	24	8970
Vasodilators	C01D	chemydur 60xl m/r tablet	1141166858	C01DA14	Isosorbide Mononitrate	21	8970
Vasodilators	C01D	nitroglycerin	1140910570	C01DA02 ,C05AE01	Nitroglycerin	18	8970
Vasodilators	C01D	glyceryl trinitrate patch	1140927544	C01DA02	Nitroglycerin	16	8970
Vasodilators	C01D	ismo 10 tablet	1140860972	C01DA14	Isosorbide Mononitrate	12	8970
Vasodilators	C01D	gtn - glyceryl trinitrate patch	1140927548	C01DA02	Nitroglycerin	10	8970
Antiglaucoma preparations and miotics	S01E	xalatan 0.005% eye drops	1141146198	S01EE01	Latanoprost	1499	8693
Antiglaucoma preparations and miotics	S01E	latanoprost	1141146188	S01EE01	Latanoprost	1287	8693
Antiglaucoma preparations and miotics	C02|N02C|S01E	clonidine	1140883468	C02AC01 ,N02CX02 ,S01EA04	Clonidine	673	8693
Antiglaucoma preparations and miotics	S01E	cosopt 2%/0.5% eye drops	1141169520	S01ED51	Timolol ,Dorzolamide	501	8693
Antiglaucoma preparations and miotics	C07|S01E	timolol	1140879866	C07AA06 ,S01ED01	Timolol	426	8693
Antiglaucoma preparations and miotics	S01E	lumigan 0.3mg/ml eye drops	1141179920	S01EE03	Bimatoprost	417	8693
Antiglaucoma preparations and miotics	S01E	timolol 0.25% eye drops	1140875840	S01ED01	Timolol	408	8693
Antiglaucoma preparations and miotics	S01E	bimatoprost	1141179914	S01EE03	Bimatoprost	399	8693
Antiglaucoma preparations and miotics	S01E	travatan 40micrograms/ml eye drops	1141185326	S01EE04	Travoprost	391	8693
Antiglaucoma preparations and miotics	S01E	timoptol 0.25% eye drops	1140881882	S01ED01	Timolol	308	8693
Antiglaucoma preparations and miotics	S01E	xalacom 0.005%/0.5% eye drops	1141184726	S01ED51	Timolol ,Latanoprost	277	8693
Antiglaucoma preparations and miotics	S01E	azopt 10mg/ml eye drops	1141176288	S01EC04	Brinzolamide	265	8693
Antiglaucoma preparations and miotics	S01E	brinzolamide	1141176284	S01EC04	Brinzolamide	241	8693
Antiglaucoma preparations and miotics	S01E	travoprost	1141185316	S01EE04	Travoprost	225	8693
Antiglaucoma preparations and miotics	S01E	dorzolamide	1140922714	S01EC03	Dorzolamide	169	8693
Antiglaucoma preparations and miotics	S01E	brimonidine tartrate	1141150750	D11AX21 ,S01EA05	Brimonidine	158	8693
Antiglaucoma preparations and miotics	S01E	dorzolamide+timolol	1141169516	S01ED51	Timolol ,Dorzolamide	117	8693
Antiglaucoma preparations and miotics	S01E	alphagan 0.2% eye drops	1141150754	S01EA05	Brimonidine	112	8693
Antiglaucoma preparations and miotics	S01E	latanoprost+timolol	1141184722	S01ED51	Timolol ,Latanoprost	94	8693
Antiglaucoma preparations and miotics	S01E	trusopt 2% ophthalmic solution	1140922718	S01EC03	Dorzolamide	93	8693
Antiglaucoma preparations and miotics	S01E	pilocarpine	1140875816	N07AX01 ,S01EB01	Pilocarpine	92	8693
Antiglaucoma preparations and miotics	S01E	teoptic 1% eye drops	1140877988	S01ED05	Carteolol	90	8693
Antiglaucoma preparations and miotics	S01E	betagan eye drops	1140878098	S01ED03	Levobunolol	69	8693
Antiglaucoma preparations and miotics	S01E	levobunolol	1140879826	S01ED03	Levobunolol	60	8693
Antiglaucoma preparations and miotics	S01E	betoptic 0.5% eye drops	1140881890	S01ED02	Betaxolol	59	8693
Antiglaucoma preparations and miotics	R03A|S01E	epinephrine	1140888770	A01AD01 ,B02BC09 ,C01CA24 ,R01AA14 ,R03AA01 ,S01EA01	Epinephrine	56	8693
Antiglaucoma preparations and miotics	R03A|S01E	adrenaline product	1140862290	A01AD01 ,B02BC09 ,C01CA24 ,R01AA14 ,R03AA01 ,S01EA01	Epinephrine	53	8693
Antiglaucoma preparations and miotics	C07|S01E	carteolol	1140879822	C07AA15 ,S01ED05	Carteolol	35	8693
Antiglaucoma preparations and miotics	C07|S01E	betaxolol	1140879758	C07AB05 ,S01ED02	Betaxolol	33	8693
Antiglaucoma preparations and miotics	S01E	acetazolamide	1140875868	S01EC01	Acetazolamide	29	8693
Antiglaucoma preparations and miotics	S01E	nyogel 0.1% liquid eye gel	1141179734	S01ED01	Timolol	27	8693
Antiglaucoma preparations and miotics	S01E	iopidine ophthalmic 0.5% intra-ocular solution	1140921818	S01EA03	Apraclonidine	16	8693
Antiglaucoma preparations and miotics	S01E	diamox 250mg tablet	1140875870	S01EC01	Acetazolamide	14	8693
Antihypertensives	C02	doxazosin	1140879778	C02CA04	Doxazosin	6540	8415
Antihypertensives	C02|N02C|S01E	clonidine	1140883468	C02AC01 ,N02CX02 ,S01EA04	Clonidine	673	8415
Antihypertensives	C02	moxonidine	1140928284	C02AC05	Moxonidine	478	8415
Antihypertensives	C02	cardura 1mg tablet	1140860690	C02CA04	Doxazosin	266	8415
Antihypertensives	C02	indoramin	1140879782	C02CA02	Indoramin	127	8415
Antihypertensives	C02	methyldopa	1140860470	C02AB	Methyldopa	72	8415
Antihypertensives	C02	prazosin	1140879794	C02CA01	Prazosin	70	8415
Antihypertensives	C02	minoxidil	1140860532	C02DC01 ,D11AX01	Minoxidil	66	8415
Antihypertensives	C02	hydralazine	1140888686	C02DB02	Hydralazine	55	8415
Antihypertensives	C02	doxadura 1mg tablet	1141194372	C02CA04	Doxazosin	25	8415
Antihypertensives	C02	physiotens 200micrograms tablet	1140928290	C02AC05	Moxonidine	23	8415
Antihypertensives	C02	hypovase 500mcg tablet	1140860580	C02CA01	Prazosin	20	8415
Redoxon 25mg tablet, vitamin c product	A11GA	vitamin c product	1140909726	A11GA	Vitamin C	6440	7938
Redoxon 25mg tablet, vitamin c product	A11GA|S01XA15|G01AD03	vitamin c product	1195	A11GA ,S01XA15 ,G01AD03	Vitamin C	1472	7938
Redoxon 25mg tablet, vitamin c product	A11GA	redoxon 25mg tablet	1140870946	A11GA	Vitamin C	26	7938
Berocca effervescent tablet, forceval capsule, multivitamin mineral preparations	A11AA	multivitamin+mineral preparations	1140876592	A11AA	Mineral ,Multivitamin	7405	7693
Berocca effervescent tablet, forceval capsule, multivitamin mineral preparations	A11AA	forceval capsule	1140870488	A11AA	Mineral ,Multivitamin	166	7693
Berocca effervescent tablet, forceval capsule, multivitamin mineral preparations	A11AA	berocca effervescent tablet	1141188210	A11AA	Mineral ,Multivitamin	122	7693
Antimigraine preparations	N02C	sumatriptan	1140884412	N02CC01	Sumatriptan	1508	7122
Antimigraine preparations	N02C	imigran 50mg tablet	1140911658	N02CC01	Sumatriptan	862	7122
Antimigraine preparations	N02C	pizotifen	1140883664	N02CX01	Pizotifen	787	7122
Antimigraine preparations	C02|N02C|S01E	clonidine	1140883468	C02AC01 ,N02CX02 ,S01EA04	Clonidine	673	7122
Antimigraine preparations	N02C	zolmitriptan	1141150620	N02CC03	Zolmitriptan	491	7122
Antimigraine preparations	N02C	zomig 2.5mg tablet	1141150624	N02CC03	Zolmitriptan	481	7122
Antimigraine preparations	N02C	rizatriptan	1141167932	N02CC04	Rizatriptan	427	7122
Antimigraine preparations	N02C	naratriptan	1141151284	N02CC02	Naratriptan	398	7122
Antimigraine preparations	N02C	naramig 2.5mg tablet	1141151288	N02CC02	Naratriptan	354	7122
Antimigraine preparations	N02C	maxalt 5mg tablet	1141167940	N02CC04	Rizatriptan	252	7122
Antimigraine preparations	N02C	dixarit 25mcg tablet	1140871984	N02CX02	Clonidine	128	7122
Antimigraine preparations	N02C	almotriptan	1141172728	N02CC05	Almotriptan	124	7122
Antimigraine preparations	N02C	migril tablet	1140872058	N02CA52	Caffeine ,Ergotamine ,Cyclizine	122	7122
Antimigraine preparations	N02C	clonidine hydrochloride 25micrograms tablet	1140871986	N02CX02	Clonidine	99	7122
Antimigraine preparations	N02C	sanomigran 500micrograms tablet	1140871996	N02CX01	Pizotifen	90	7122
Antimigraine preparations	N02C	sumatriptan product	1141157332	N02CC01	Sumatriptan	88	7122
Antimigraine preparations	N02C	almogran 12.5mg tablet	1141172628	N02CC05	Almotriptan	67	7122
Antimigraine preparations	N02C	frovatriptan	1141192666	N02CC07	Frovatriptan	65	7122
Antimigraine preparations	N02C	migard 2.5mg tablet	1141192670	N02CC07	Frovatriptan	44	7122
Antimigraine preparations	N02C	eletriptan	1141185436	N02CC06	Eletriptan	29	7122
Antimigraine preparations	N02C	cafergot tablet	1140872050	N02CA52	Caffeine ,Ergotamine	22	7122
Antimigraine preparations	N02C	relpax 20mg tablet	1141185448	N02CC06	Eletriptan	11	7122
Climaval 1mg tablet, elleste solo 1mg tablet, elleste solo mx 40 patch, estracombi tts patch, estraderm mx 25 patch, estradot 25micrograms patch, estring 2mg 7 5micrograms 24hours vaginal ring, evorel 25 patch, fematrix 40 patch, femseven 50 patch, oestradiol 1 25g dose gel, oestradiol 25mg implant 36 week, oestradiol product, oestrogel 0 06 gel, oestrogel 1 25g gel, oestrogen product, progynova 1mg tablet, progynova ts 50 50micrograms patch, progynova ts 50micrograms patch, sandrena 0 5mg gel, vagifem 25mcg pessary, zumenon 1mg tablet	G03CA03	vagifem 25mcg pessary	1140868472	G03CA03	Estradiol	1655	6743
Climaval 1mg tablet, elleste solo 1mg tablet, elleste solo mx 40 patch, estracombi tts patch, estraderm mx 25 patch, estradot 25micrograms patch, estring 2mg 7 5micrograms 24hours vaginal ring, evorel 25 patch, fematrix 40 patch, femseven 50 patch, oestradiol 1 25g dose gel, oestradiol 25mg implant 36 week, oestradiol product, oestrogel 0 06 gel, oestrogel 1 25g gel, oestrogen product, progynova 1mg tablet, progynova ts 50 50micrograms patch, progynova ts 50micrograms patch, sandrena 0 5mg gel, vagifem 25mcg pessary, zumenon 1mg tablet	G03CA03	elleste-solo 1mg tablet	1140923852	G03CA03	Estradiol	911	6743
Climaval 1mg tablet, elleste solo 1mg tablet, elleste solo mx 40 patch, estracombi tts patch, estraderm mx 25 patch, estradot 25micrograms patch, estring 2mg 7 5micrograms 24hours vaginal ring, evorel 25 patch, fematrix 40 patch, femseven 50 patch, oestradiol 1 25g dose gel, oestradiol 25mg implant 36 week, oestradiol product, oestrogel 0 06 gel, oestrogel 1 25g gel, oestrogen product, progynova 1mg tablet, progynova ts 50 50micrograms patch, progynova ts 50micrograms patch, sandrena 0 5mg gel, vagifem 25mcg pessary, zumenon 1mg tablet	G03CA03	evorel 25 patch	1140916790	G03CA03	Estradiol	829	6743
Climaval 1mg tablet, elleste solo 1mg tablet, elleste solo mx 40 patch, estracombi tts patch, estraderm mx 25 patch, estradot 25micrograms patch, estring 2mg 7 5micrograms 24hours vaginal ring, evorel 25 patch, fematrix 40 patch, femseven 50 patch, oestradiol 1 25g dose gel, oestradiol 25mg implant 36 week, oestradiol product, oestrogel 0 06 gel, oestrogel 1 25g gel, oestrogen product, progynova 1mg tablet, progynova ts 50 50micrograms patch, progynova ts 50micrograms patch, sandrena 0 5mg gel, vagifem 25mcg pessary, zumenon 1mg tablet	G03CA03	estraderm mx 25 patch	1140926592	G03CA03	Estradiol	775	6743
Climaval 1mg tablet, elleste solo 1mg tablet, elleste solo mx 40 patch, estracombi tts patch, estraderm mx 25 patch, estradot 25micrograms patch, estring 2mg 7 5micrograms 24hours vaginal ring, evorel 25 patch, fematrix 40 patch, femseven 50 patch, oestradiol 1 25g dose gel, oestradiol 25mg implant 36 week, oestradiol product, oestrogel 0 06 gel, oestrogel 1 25g gel, oestrogen product, progynova 1mg tablet, progynova ts 50 50micrograms patch, progynova ts 50micrograms patch, sandrena 0 5mg gel, vagifem 25mcg pessary, zumenon 1mg tablet	G03CA03	climaval 1mg tablet	1140868372	G03CA03	Estradiol	652	6743
Climaval 1mg tablet, elleste solo 1mg tablet, elleste solo mx 40 patch, estracombi tts patch, estraderm mx 25 patch, estradot 25micrograms patch, estring 2mg 7 5micrograms 24hours vaginal ring, evorel 25 patch, fematrix 40 patch, femseven 50 patch, oestradiol 1 25g dose gel, oestradiol 25mg implant 36 week, oestradiol product, oestrogel 0 06 gel, oestrogel 1 25g gel, oestrogen product, progynova 1mg tablet, progynova ts 50 50micrograms patch, progynova ts 50micrograms patch, sandrena 0 5mg gel, vagifem 25mcg pessary, zumenon 1mg tablet	G03CA03	oestrogen product	1140884622	G03CA03	Estradiol	284	6743
Climaval 1mg tablet, elleste solo 1mg tablet, elleste solo mx 40 patch, estracombi tts patch, estraderm mx 25 patch, estradot 25micrograms patch, estring 2mg 7 5micrograms 24hours vaginal ring, evorel 25 patch, fematrix 40 patch, femseven 50 patch, oestradiol 1 25g dose gel, oestradiol 25mg implant 36 week, oestradiol product, oestrogel 0 06 gel, oestrogel 1 25g gel, oestrogen product, progynova 1mg tablet, progynova ts 50 50micrograms patch, progynova ts 50micrograms patch, sandrena 0 5mg gel, vagifem 25mcg pessary, zumenon 1mg tablet	G03CA03	femseven 50 patch	1140923738	G03CA03	Estradiol	221	6743
Climaval 1mg tablet, elleste solo 1mg tablet, elleste solo mx 40 patch, estracombi tts patch, estraderm mx 25 patch, estradot 25micrograms patch, estring 2mg 7 5micrograms 24hours vaginal ring, evorel 25 patch, fematrix 40 patch, femseven 50 patch, oestradiol 1 25g dose gel, oestradiol 25mg implant 36 week, oestradiol product, oestrogel 0 06 gel, oestrogel 1 25g gel, oestrogen product, progynova 1mg tablet, progynova ts 50 50micrograms patch, progynova ts 50micrograms patch, sandrena 0 5mg gel, vagifem 25mcg pessary, zumenon 1mg tablet	G03CA03	progynova 1mg tablet	1140868460	G03CA03	Estradiol	215	6743
Climaval 1mg tablet, elleste solo 1mg tablet, elleste solo mx 40 patch, estracombi tts patch, estraderm mx 25 patch, estradot 25micrograms patch, estring 2mg 7 5micrograms 24hours vaginal ring, evorel 25 patch, fematrix 40 patch, femseven 50 patch, oestradiol 1 25g dose gel, oestradiol 25mg implant 36 week, oestradiol product, oestrogel 0 06 gel, oestrogel 1 25g gel, oestrogen product, progynova 1mg tablet, progynova ts 50 50micrograms patch, progynova ts 50micrograms patch, sandrena 0 5mg gel, vagifem 25mcg pessary, zumenon 1mg tablet	G03CA03	zumenon 1mg tablet	1140928878	G03CA03	Estradiol	169	6743
Climaval 1mg tablet, elleste solo 1mg tablet, elleste solo mx 40 patch, estracombi tts patch, estraderm mx 25 patch, estradot 25micrograms patch, estring 2mg 7 5micrograms 24hours vaginal ring, evorel 25 patch, fematrix 40 patch, femseven 50 patch, oestradiol 1 25g dose gel, oestradiol 25mg implant 36 week, oestradiol product, oestrogel 0 06 gel, oestrogel 1 25g gel, oestrogen product, progynova 1mg tablet, progynova ts 50 50micrograms patch, progynova ts 50micrograms patch, sandrena 0 5mg gel, vagifem 25mcg pessary, zumenon 1mg tablet	G03CA03	oestrogel 0.06% gel	1141167206	G03CA03	Estradiol	151	6743
Climaval 1mg tablet, elleste solo 1mg tablet, elleste solo mx 40 patch, estracombi tts patch, estraderm mx 25 patch, estradot 25micrograms patch, estring 2mg 7 5micrograms 24hours vaginal ring, evorel 25 patch, fematrix 40 patch, femseven 50 patch, oestradiol 1 25g dose gel, oestradiol 25mg implant 36 week, oestradiol product, oestrogel 0 06 gel, oestrogel 1 25g gel, oestrogen product, progynova 1mg tablet, progynova ts 50 50micrograms patch, progynova ts 50micrograms patch, sandrena 0 5mg gel, vagifem 25mcg pessary, zumenon 1mg tablet	G03CA03	oestradiol product	1140868456	G03CA03	Estradiol	138	6743
Climaval 1mg tablet, elleste solo 1mg tablet, elleste solo mx 40 patch, estracombi tts patch, estraderm mx 25 patch, estradot 25micrograms patch, estring 2mg 7 5micrograms 24hours vaginal ring, evorel 25 patch, fematrix 40 patch, femseven 50 patch, oestradiol 1 25g dose gel, oestradiol 25mg implant 36 week, oestradiol product, oestrogel 0 06 gel, oestrogel 1 25g gel, oestrogen product, progynova 1mg tablet, progynova ts 50 50micrograms patch, progynova ts 50micrograms patch, sandrena 0 5mg gel, vagifem 25mcg pessary, zumenon 1mg tablet	G03CA03	estradot 25micrograms patch	1141202030	G03CA03	Estradiol	114	6743
Climaval 1mg tablet, elleste solo 1mg tablet, elleste solo mx 40 patch, estracombi tts patch, estraderm mx 25 patch, estradot 25micrograms patch, estring 2mg 7 5micrograms 24hours vaginal ring, evorel 25 patch, fematrix 40 patch, femseven 50 patch, oestradiol 1 25g dose gel, oestradiol 25mg implant 36 week, oestradiol product, oestrogel 0 06 gel, oestrogel 1 25g gel, oestrogen product, progynova 1mg tablet, progynova ts 50 50micrograms patch, progynova ts 50micrograms patch, sandrena 0 5mg gel, vagifem 25mcg pessary, zumenon 1mg tablet	G03CA03	oestrogel 1.25g gel	1140917450	G03CA03	Estradiol	109	6743
Climaval 1mg tablet, elleste solo 1mg tablet, elleste solo mx 40 patch, estracombi tts patch, estraderm mx 25 patch, estradot 25micrograms patch, estring 2mg 7 5micrograms 24hours vaginal ring, evorel 25 patch, fematrix 40 patch, femseven 50 patch, oestradiol 1 25g dose gel, oestradiol 25mg implant 36 week, oestradiol product, oestrogel 0 06 gel, oestrogel 1 25g gel, oestrogen product, progynova 1mg tablet, progynova ts 50 50micrograms patch, progynova ts 50micrograms patch, sandrena 0 5mg gel, vagifem 25mcg pessary, zumenon 1mg tablet	G03CA03	sandrena 0.5mg gel	1141151368	G03CA03	Estradiol	106	6743
Climaval 1mg tablet, elleste solo 1mg tablet, elleste solo mx 40 patch, estracombi tts patch, estraderm mx 25 patch, estradot 25micrograms patch, estring 2mg 7 5micrograms 24hours vaginal ring, evorel 25 patch, fematrix 40 patch, femseven 50 patch, oestradiol 1 25g dose gel, oestradiol 25mg implant 36 week, oestradiol product, oestrogel 0 06 gel, oestrogel 1 25g gel, oestrogen product, progynova 1mg tablet, progynova ts 50 50micrograms patch, progynova ts 50micrograms patch, sandrena 0 5mg gel, vagifem 25mcg pessary, zumenon 1mg tablet	G03CA03	estracombi tts patch	1140868520	G03CA03	Norethisterone ,Estradiol	96	6743
Climaval 1mg tablet, elleste solo 1mg tablet, elleste solo mx 40 patch, estracombi tts patch, estraderm mx 25 patch, estradot 25micrograms patch, estring 2mg 7 5micrograms 24hours vaginal ring, evorel 25 patch, fematrix 40 patch, femseven 50 patch, oestradiol 1 25g dose gel, oestradiol 25mg implant 36 week, oestradiol product, oestrogel 0 06 gel, oestrogel 1 25g gel, oestrogen product, progynova 1mg tablet, progynova ts 50 50micrograms patch, progynova ts 50micrograms patch, sandrena 0 5mg gel, vagifem 25mcg pessary, zumenon 1mg tablet	G03CA03	elleste-solo mx 40 patch	1141152228	G03CA03	Estradiol	91	6743
Climaval 1mg tablet, elleste solo 1mg tablet, elleste solo mx 40 patch, estracombi tts patch, estraderm mx 25 patch, estradot 25micrograms patch, estring 2mg 7 5micrograms 24hours vaginal ring, evorel 25 patch, fematrix 40 patch, femseven 50 patch, oestradiol 1 25g dose gel, oestradiol 25mg implant 36 week, oestradiol product, oestrogel 0 06 gel, oestrogel 1 25g gel, oestrogen product, progynova 1mg tablet, progynova ts 50 50micrograms patch, progynova ts 50micrograms patch, sandrena 0 5mg gel, vagifem 25mcg pessary, zumenon 1mg tablet	G03CA03	fematrix 40 patch	1140923598	G03CA03	Estradiol	65	6743
Climaval 1mg tablet, elleste solo 1mg tablet, elleste solo mx 40 patch, estracombi tts patch, estraderm mx 25 patch, estradot 25micrograms patch, estring 2mg 7 5micrograms 24hours vaginal ring, evorel 25 patch, fematrix 40 patch, femseven 50 patch, oestradiol 1 25g dose gel, oestradiol 25mg implant 36 week, oestradiol product, oestrogel 0 06 gel, oestrogel 1 25g gel, oestrogen product, progynova 1mg tablet, progynova ts 50 50micrograms patch, progynova ts 50micrograms patch, sandrena 0 5mg gel, vagifem 25mcg pessary, zumenon 1mg tablet	G03CA03	oestradiol 1.25g/dose gel	1140917448	G03CA03	Estradiol	47	6743
Climaval 1mg tablet, elleste solo 1mg tablet, elleste solo mx 40 patch, estracombi tts patch, estraderm mx 25 patch, estradot 25micrograms patch, estring 2mg 7 5micrograms 24hours vaginal ring, evorel 25 patch, fematrix 40 patch, femseven 50 patch, oestradiol 1 25g dose gel, oestradiol 25mg implant 36 week, oestradiol product, oestrogel 0 06 gel, oestrogel 1 25g gel, oestrogen product, progynova 1mg tablet, progynova ts 50 50micrograms patch, progynova ts 50micrograms patch, sandrena 0 5mg gel, vagifem 25mcg pessary, zumenon 1mg tablet	G03CA03	oestradiol 25mg implant 36 week	1140857690	G03CA03	Estradiol	44	6743
Climaval 1mg tablet, elleste solo 1mg tablet, elleste solo mx 40 patch, estracombi tts patch, estraderm mx 25 patch, estradot 25micrograms patch, estring 2mg 7 5micrograms 24hours vaginal ring, evorel 25 patch, fematrix 40 patch, femseven 50 patch, oestradiol 1 25g dose gel, oestradiol 25mg implant 36 week, oestradiol product, oestrogel 0 06 gel, oestrogel 1 25g gel, oestrogen product, progynova 1mg tablet, progynova ts 50 50micrograms patch, progynova ts 50micrograms patch, sandrena 0 5mg gel, vagifem 25mcg pessary, zumenon 1mg tablet	G03CA03	estring 2mg(7.5micrograms/24hours) vaginal ring	1140911708	G03CA03	Estradiol	34	6743
Climaval 1mg tablet, elleste solo 1mg tablet, elleste solo mx 40 patch, estracombi tts patch, estraderm mx 25 patch, estradot 25micrograms patch, estring 2mg 7 5micrograms 24hours vaginal ring, evorel 25 patch, fematrix 40 patch, femseven 50 patch, oestradiol 1 25g dose gel, oestradiol 25mg implant 36 week, oestradiol product, oestrogel 0 06 gel, oestrogel 1 25g gel, oestrogen product, progynova 1mg tablet, progynova ts 50 50micrograms patch, progynova ts 50micrograms patch, sandrena 0 5mg gel, vagifem 25mcg pessary, zumenon 1mg tablet	G03CA03	progynova ts 50 50micrograms patch	1141180580	G03CA03	Estradiol	25	6743
Climaval 1mg tablet, elleste solo 1mg tablet, elleste solo mx 40 patch, estracombi tts patch, estraderm mx 25 patch, estradot 25micrograms patch, estring 2mg 7 5micrograms 24hours vaginal ring, evorel 25 patch, fematrix 40 patch, femseven 50 patch, oestradiol 1 25g dose gel, oestradiol 25mg implant 36 week, oestradiol product, oestrogel 0 06 gel, oestrogel 1 25g gel, oestrogen product, progynova 1mg tablet, progynova ts 50 50micrograms patch, progynova ts 50micrograms patch, sandrena 0 5mg gel, vagifem 25mcg pessary, zumenon 1mg tablet	G03CA03	progynova ts 50micrograms patch	1140923914	G03CA03	Estradiol	12	6743
Flomax mr 400micrograms m r capsule, tamsulosin	G04CA02	tamsulosin	1140926934	G04CA02	Tamsulosin	5522	5746
Flomax mr 400micrograms m r capsule, tamsulosin	G04CA02	flomax mr 400micrograms m/r capsule	1140926940	G04CA02	Tamsulosin	224	5746
Folate product, folic acid product	B03BB01	folic acid product	1140870422	B03BB01	Folic Acid	4669	4682
Folate product, folic acid product	B03BB01	folate product	1140910552	B03BB01	Folic Acid	13	4682
Ezetimibe, ezetrol 10mg tablet	C10AX09	ezetimibe	1141192736	C10AX09	Ezetimibe	3198	4198
Ezetimibe, ezetrol 10mg tablet	C10AX09	ezetrol 10mg tablet	1141192740	C10AX09	Ezetimibe	1000	4198
Quinine	P01BC01	quinine	1140874420	P01BC01	Quinine	3630	3630
Artelac 0 32 single use eye drops, carmellose, celluvisc 1 single use eye drops, geltears gel, isopto plain 0 5 eye drops, lacri lube eye ointment, liquifilm tears 1 4 eye drops, minims artificial tears single use eye drops, sno tears eye drops, tears naturale eye drops, viscotears liquid eye gel	S01XA20	viscotears liquid eye gel	1140865010	S01XA20	Carbomer 980	1270	3502
Artelac 0 32 single use eye drops, carmellose, celluvisc 1 single use eye drops, geltears gel, isopto plain 0 5 eye drops, lacri lube eye ointment, liquifilm tears 1 4 eye drops, minims artificial tears single use eye drops, sno tears eye drops, tears naturale eye drops, viscotears liquid eye gel	S01XA20	lacri-lube eye ointment	1140881472	S01XA20	No Active Ingredients	811	3502
Artelac 0 32 single use eye drops, carmellose, celluvisc 1 single use eye drops, geltears gel, isopto plain 0 5 eye drops, lacri lube eye ointment, liquifilm tears 1 4 eye drops, minims artificial tears single use eye drops, sno tears eye drops, tears naturale eye drops, viscotears liquid eye gel	S01XA20	celluvisc 1% single-use eye drops	1141172918	S01XA20	Carboxymethylcellulose	450	3502
Artelac 0 32 single use eye drops, carmellose, celluvisc 1 single use eye drops, geltears gel, isopto plain 0 5 eye drops, lacri lube eye ointment, liquifilm tears 1 4 eye drops, minims artificial tears single use eye drops, sno tears eye drops, tears naturale eye drops, viscotears liquid eye gel	S01XA20	carmellose	1140883968	S01XA20	Carboxymethylcellulose	261	3502
Artelac 0 32 single use eye drops, carmellose, celluvisc 1 single use eye drops, geltears gel, isopto plain 0 5 eye drops, lacri lube eye ointment, liquifilm tears 1 4 eye drops, minims artificial tears single use eye drops, sno tears eye drops, tears naturale eye drops, viscotears liquid eye gel	S01XA20	liquifilm tears 1.4% eye drops	1140878186	S01XA20	Polyvinyl Alcohol	213	3502
Artelac 0 32 single use eye drops, carmellose, celluvisc 1 single use eye drops, geltears gel, isopto plain 0 5 eye drops, lacri lube eye ointment, liquifilm tears 1 4 eye drops, minims artificial tears single use eye drops, sno tears eye drops, tears naturale eye drops, viscotears liquid eye gel	S01XA20	tears naturale eye drops	1140878172	S01XA20	Hypromellose ,Dextran 70	148	3502
Artelac 0 32 single use eye drops, carmellose, celluvisc 1 single use eye drops, geltears gel, isopto plain 0 5 eye drops, lacri lube eye ointment, liquifilm tears 1 4 eye drops, minims artificial tears single use eye drops, sno tears eye drops, tears naturale eye drops, viscotears liquid eye gel	S01XA20	sno-tears eye drops	1140878184	S01XA20	Polyvinyl Alcohol	133	3502
Artelac 0 32 single use eye drops, carmellose, celluvisc 1 single use eye drops, geltears gel, isopto plain 0 5 eye drops, lacri lube eye ointment, liquifilm tears 1 4 eye drops, minims artificial tears single use eye drops, sno tears eye drops, tears naturale eye drops, viscotears liquid eye gel	S01XA20	minims artificial tears single-use eye drops	1140878190	S01XA20	Sodium Chloride ,Hydroxyethyl Cellulose	96	3502
Artelac 0 32 single use eye drops, carmellose, celluvisc 1 single use eye drops, geltears gel, isopto plain 0 5 eye drops, lacri lube eye ointment, liquifilm tears 1 4 eye drops, minims artificial tears single use eye drops, sno tears eye drops, tears naturale eye drops, viscotears liquid eye gel	S01XA20	geltears gel	1140928880	S01XA20	Carbomer 980	83	3502
Artelac 0 32 single use eye drops, carmellose, celluvisc 1 single use eye drops, geltears gel, isopto plain 0 5 eye drops, lacri lube eye ointment, liquifilm tears 1 4 eye drops, minims artificial tears single use eye drops, sno tears eye drops, tears naturale eye drops, viscotears liquid eye gel	S01XA20	isopto plain 0.5% eye drops	1140878174	S01XA20	Hypromellose	22	3502
Artelac 0 32 single use eye drops, carmellose, celluvisc 1 single use eye drops, geltears gel, isopto plain 0 5 eye drops, lacri lube eye ointment, liquifilm tears 1 4 eye drops, minims artificial tears single use eye drops, sno tears eye drops, tears naturale eye drops, viscotears liquid eye gel	S01XA20	artelac 0.32% single-use eye drops	1141165028	S01XA20	Hypromellose	15	3502
Colofac 100 tablet, mebeverine	A03AA04	mebeverine	1140879428	A03AA04	Mebeverine	2679	3307
Colofac 100 tablet, mebeverine	A03AA04	colofac-100 tablet	1141167334	A03AA04	Mebeverine	628	3307

### Sheet: Table S3 | Covariates
Covariate	UKB field ID	Regressed from
Age	21003	All quantitative phenotypes
Age X Sex	"21003, 22001"	All quantitative phenotypes
Age^2	21003	All quantitative phenotypes
Age^2 X Sex	"21003, 22001"	All quantitative phenotypes
Alcohol intake frequency	1558	All quantitative phenotypes
Alcohol intake versus 10 years previously	1628	All quantitative phenotypes
Average 16 hour sound level of noise pollution	24023	All quantitative phenotypes
Average 24 hour sound level of noise pollution	24024	All quantitative phenotypes
Average daytime sound level of noise pollution	24020	All quantitative phenotypes
Average evening sound level of noise pollution	24021	All quantitative phenotypes
Average night time sound level of noise pollution	24022	All quantitative phenotypes
Beef intake	1369	All quantitative phenotypes
Bread intake	1438	All quantitative phenotypes
Bread type	1448	All quantitative phenotypes
Breastfed as a baby	1677	All quantitative phenotypes
Caffeine drink within last hour	3089	All quantitative phenotypes
Cereal intake	1458	All quantitative phenotypes
Cereal type	1468	All quantitative phenotypes
Cheese intake	1408	All quantitative phenotypes
Close to major road	24014	All quantitative phenotypes
Coffee intake	1498	All quantitative phenotypes
Cooked vegetable intake	1289	All quantitative phenotypes
Current tobacco smoking	1239	All quantitative phenotypes
Date of attending assessment centre	53	All quantitative phenotypes
Dried fruit intake	1319	All quantitative phenotypes
Ethnicity	21000	All quantitative phenotypes
Fasting time	74	All quantitative phenotypes
Fresh fruit intake	1309	All quantitative phenotypes
Genetic PC #1	22009-0.1	All quantitative phenotypes
Genetic PC #10	22009-0.10	All quantitative phenotypes
Genetic PC #11	22009-0.11	All quantitative phenotypes
Genetic PC #12	22009-0.12	All quantitative phenotypes
Genetic PC #13	22009-0.13	All quantitative phenotypes
Genetic PC #14	22009-0.14	All quantitative phenotypes
Genetic PC #15	22009-0.15	All quantitative phenotypes
Genetic PC #16	22009-0.16	All quantitative phenotypes
Genetic PC #17	22009-0.17	All quantitative phenotypes
Genetic PC #18	22009-0.18	All quantitative phenotypes
Genetic PC #19	22009-0.19	All quantitative phenotypes
Genetic PC #2	22009-0.2	All quantitative phenotypes
Genetic PC #20	22009-0.20	All quantitative phenotypes
Genetic PC #21	22009-0.21	All quantitative phenotypes
Genetic PC #22	22009-0.22	All quantitative phenotypes
Genetic PC #23	22009-0.23	All quantitative phenotypes
Genetic PC #24	22009-0.24	All quantitative phenotypes
Genetic PC #25	22009-0.25	All quantitative phenotypes
Genetic PC #26	22009-0.26	All quantitative phenotypes
Genetic PC #27	22009-0.27	All quantitative phenotypes
Genetic PC #28	22009-0.28	All quantitative phenotypes
Genetic PC #29	22009-0.29	All quantitative phenotypes
Genetic PC #3	22009-0.3	All quantitative phenotypes
Genetic PC #30	22009-0.30	All quantitative phenotypes
Genetic PC #31	22009-0.31	All quantitative phenotypes
Genetic PC #32	22009-0.32	All quantitative phenotypes
Genetic PC #33	22009-0.33	All quantitative phenotypes
Genetic PC #34	22009-0.34	All quantitative phenotypes
Genetic PC #35	22009-0.35	All quantitative phenotypes
Genetic PC #36	22009-0.36	All quantitative phenotypes
Genetic PC #37	22009-0.37	All quantitative phenotypes
Genetic PC #38	22009-0.38	All quantitative phenotypes
Genetic PC #39	22009-0.39	All quantitative phenotypes
Genetic PC #4	22009-0.4	All quantitative phenotypes
Genetic PC #40	22009-0.40	All quantitative phenotypes
Genetic PC #5	22009-0.5	All quantitative phenotypes
Genetic PC #6	22009-0.6	All quantitative phenotypes
Genetic PC #7	22009-0.7	All quantitative phenotypes
Genetic PC #8	22009-0.8	All quantitative phenotypes
Genetic PC #9	22009-0.9	All quantitative phenotypes
Genetic kinship to other participants	22021	All quantitative phenotypes
Hot drink temperature	1518	All quantitative phenotypes
Inverse distance to the nearest major road	24012	All quantitative phenotypes
Inverse distance to the nearest road	24010	All quantitative phenotypes
Lamb or mutton intake	1379	All quantitative phenotypes
Major dietary changes in the last 5 years	1538	All quantitative phenotypes
Milk type used	1418	All quantitative phenotypes
Nitrogen dioxide air pollution 2005	24016	All quantitative phenotypes
Nitrogen dioxide air pollution 2006	24017	All quantitative phenotypes
Nitrogen dioxide air pollution 2007	24018	All quantitative phenotypes
Nitrogen dioxide air pollution 2010	24003	All quantitative phenotypes
Nitrogen oxides air pollution 2010	24004	All quantitative phenotypes
Non-oily fish intake	1339	All quantitative phenotypes
Oily fish intake	1329	All quantitative phenotypes
Particulate matter air pollution pm10 2007	24019	All quantitative phenotypes
Past tobacco smoking	1249	All quantitative phenotypes
Pork intake	1389	All quantitative phenotypes
Poultry intake	1359	All quantitative phenotypes
Processed meat intake	1349	All quantitative phenotypes
Salad or raw vegetable intake	1299	All quantitative phenotypes
Salt added to food	1478	All quantitative phenotypes
Sex	22001	All quantitative phenotypes
Smoking or smokers in household	1259	All quantitative phenotypes
Spread type	1428	All quantitative phenotypes
Sum of road length of major roads within 100m	24015	All quantitative phenotypes
Tea intake	1488	All quantitative phenotypes
Total traffic load on major roads	24013	All quantitative phenotypes
Townsend deprivation index at recruitment	189	All quantitative phenotypes
Traffic intensity on the nearest major road	24011	All quantitative phenotypes
Traffic intensity on the nearest road	24009	All quantitative phenotypes
UK Biobank assessment centre	54	All quantitative phenotypes
Variation in diet	1548	All quantitative phenotypes
Water intake	1528	All quantitative phenotypes
Acquisition route	Phenotype specific	Blood cell type
Aliquot	Phenotype specific	Blood biomarker
Assay Date	Phenotype specific	Blood biomarker, urine biomarker, blood cell type
Correction level	Phenotype specific	Blood biomarker
Device ID	Phenotype specific	Urine biomarker, blood cell type
Freeze thaw cycles	Phenotype specific	Blood cell type
Sample dilution factor	30897	Blood biomarker, urine biomarker, blood cell type

### Sheet: Table S4 | Rare genes 
Phenotype	Gene	Effect size	P-value	FDR	UK Biobank AC threshold	PrimateAI-3D percentile threshold	# carriers	# variants
Alanine_aminotransferase	ABCB11	-0.108895	8.04601e-13	2.10106e-09	628	0.447809	4043	561
Alanine_aminotransferase	ABCB4	0.247396	1.12772e-33	1.0429e-29	140	0.42825	1977	438
Alanine_aminotransferase	ADH1A	0.223325	5e-05	0.031606	8	0.208283	366	170
Alanine_aminotransferase	ANO5	0.10569	2.54674e-08	3.90015e-05	204	0.20628	2856	523
Alanine_aminotransferase	APOB	0.264241	1.59219e-17	6.48441e-14	60	1	908	248
Alanine_aminotransferase	FLOT2	0.0998946	7e-05	0.0412714	63	0.00682716	1823	294
Alanine_aminotransferase	GPAM	-0.164041	5e-05	0.031606	10	0.405969	686	278
Alanine_aminotransferase	GPT	-1.27828	0	0	73	1	670	110
Alanine_aminotransferase	MTTP	0.12965	1e-05	0.00839024	288	0.70717	1326	199
Alanine_aminotransferase	NR1H3	0.118361	7e-05	0.0412714	517	0.709858	1285	117
Alanine_aminotransferase	PANX1	-0.113605	3e-05	0.0210901	435	0.440966	1567	177
Alanine_aminotransferase	PKD1	-0.407743	1.8183e-09	3.25514e-06	2	1	225	183
Alanine_aminotransferase	PTPRA	-0.186463	4e-05	0.0264955	6	0.166226	550	300
Alanine_aminotransferase	TM6SF2	0.101929	2.19811e-09	3.89345e-06	444	0.00164204	3416	298
Alanine_aminotransferase	TNFSF10	-0.126103	2e-05	0.0149318	86	0.00532481	1142	208
Alanine_aminotransferase	TPT1	0.422226	3.72326e-05	0.0260434	14	0.269461	107	50
Albumin	ABCA6	-0.0927873	7.70807e-17	2.90589e-13	437	0.184041	8030	930
Albumin	ALB	-1.92609	1.46299e-157	6.44427e-153	36	1	164	62
Albumin	CCBE1	-0.0961091	2e-05	0.0149318	271	0.477543	2324	188
Albumin	CD36	0.0944151	7.69329e-09	1.27752e-05	210	0.524759	4232	449
Albumin	COL4A4	-0.111147	5.62222e-07	0.000690445	399	0.713894	2433	420
Albumin	COL6A2	-0.0609577	7e-05	0.0412714	54	0.00195872	5914	1001
Albumin	FCGRT	-0.892559	1.17274e-81	3.11588e-77	19	0.389555	396	149
Albumin	HNF4A	-0.105088	3.04082e-06	0.00319115	495	0	2326	291
Albumin	HPN	-0.511126	3.5133e-08	5.26477e-05	2	0.366815	127	98
Albumin	IQGAP2	-0.181612	7.88103e-23	4.311e-19	452	0.709874	2759	406
Albumin	PIK3C3	0.202807	1.16858e-10	2.3971e-07	39	0.439608	1051	293
Albumin	PIK3R4	0.247665	4e-05	0.0264955	5	0.662869	344	207
Albumin	POU1F1	0.20932	7e-05	0.0412714	13	0.00677789	420	160
Albumin	PTEN	-0.395267	1.96015e-05	0.0149318	3	0.14462	132	98
Albumin	RAB31	1.06812	2.18232e-05	0.0162494	1	0.638372	19	19
Albumin	RIN2	0.0875174	2.04579e-07	0.000270913	398	0.208742	3991	479
Albumin	SERPINA1	0.169657	3e-05	0.0210901	229	0.711912	764	96
Albumin	SERPINF2	0.173281	1.4095e-15	4.81605e-12	343	0.155017	2055	238
Albumin	SLC25A11	-0.890555	4e-05	0.0264955	2	1	25	22
Albumin	SNX8	-0.181282	9.53512e-07	0.00112003	123	0.660416	862	138
Albumin	STAB1	0.0793049	6.76688e-12	1.60663e-08	136	0.417548	7941	1281
Albumin	TBC1D2B	-0.272457	6.33688e-13	1.67303e-09	53	0.665169	696	228
Albumin	TNFRSF13B	0.118497	9e-05	0.0496365	255	0.690178	1429	107
Albumin	ZFAT	-0.108407	1e-05	0.00839024	14	0	1942	688
Alkaline_phosphatase	ABCB11	0.204017	9.2829e-54	1.50856e-49	628	0.448268	4042	561
Alkaline_phosphatase	ABCC2	-0.0617577	6e-05	0.0366003	529	0.723235	4650	439
Alkaline_phosphatase	AKAP9	0.149175	4e-05	0.0264955	7	1	734	404
Alkaline_phosphatase	ALPI	-0.101397	2.31915e-06	0.0024964	94	0.209831	2100	328
Alkaline_phosphatase	ALPL	-2.08047	0	0	78	1	307	58
Alkaline_phosphatase	APOB	-0.198468	3.79422e-11	8.28027e-08	60	1	907	248
Alkaline_phosphatase	ASGR1	1.093	6.5847e-294	5.24849e-289	151	0.711778	758	100
Alkaline_phosphatase	B4GALNT3	0.204423	8.14705e-45	1.09975e-40	418	0.678947	3362	292
Alkaline_phosphatase	CD36	-0.0823364	2.29235e-13	6.35275e-10	266	0.00096463	6507	671
Alkaline_phosphatase	ECE1	-0.28811	2.01324e-14	6.19461e-11	314	1	549	54
Alkaline_phosphatase	EDEM1	0.24736	1.51762e-34	1.44334e-30	281	0.391857	1760	318
Alkaline_phosphatase	EDEM2	0.182159	5e-05	0.031606	27	0.732804	479	126
Alkaline_phosphatase	EDEM3	-0.112456	2e-05	0.0149318	53	0.455659	1421	368
Alkaline_phosphatase	FCGRT	0.243475	3.90614e-08	5.80667e-05	22	0.381421	444	153
Alkaline_phosphatase	G6PC1	0.0931842	3.652e-06	0.00374367	288	0	2247	244
Alkaline_phosphatase	GPAM	-0.205057	7.8164e-09	1.29553e-05	32	0.68595	664	199
Alkaline_phosphatase	GPLD1	-0.655023	0	0	395	0.721616	2372	301
Alkaline_phosphatase	HDHD5	-0.106041	1.59562e-05	0.01294	270	0.465125	1701	202
Alkaline_phosphatase	INSR	0.103619	4.57435e-07	0.000570551	34	0.157802	2184	615
Alkaline_phosphatase	KIAA1614	-0.106822	5e-05	0.031606	573	1	1419	133
Alkaline_phosphatase	MBOAT7	0.10089	1e-05	0.00839024	59	0.187895	1631	335
Alkaline_phosphatase	MIB1	0.0952323	8e-05	0.0455315	36	0.453539	1679	654
Alkaline_phosphatase	MTTP	-0.158576	8e-05	0.0455315	44	0.70717	622	193
Alkaline_phosphatase	NPC1	0.0715748	2.82776e-08	4.30112e-05	593	0.20485	5329	725
Alkaline_phosphatase	NR0B2	0.177171	1.63918e-14	5.09045e-11	171	0.218788	1462	139
Alkaline_phosphatase	NR5A2	-0.215996	5e-05	0.031606	9	0.19578	373	189
Alkaline_phosphatase	PCK1	-0.105312	1.9038e-10	3.80271e-07	407	0.487074	3073	270
Alkaline_phosphatase	PKD1	-0.0447127	2.89471e-12	7.13595e-09	362	0.384836	21484	2392
Alkaline_phosphatase	PMM2	-0.0641825	3e-05	0.0210901	763	0.00244499	4008	291
Alkaline_phosphatase	RIC1	0.44946	2e-05	0.0149318	1	1	86	86
Alkaline_phosphatase	SBNO2	0.127231	9e-05	0.0496365	5	0.390938	1025	602
Alkaline_phosphatase	SEC16B	-0.0910534	3.84391e-06	0.00391848	292	0.694872	2594	334
Alkaline_phosphatase	SGMS2	0.182511	1.361e-05	0.0112001	50	0.438922	541	119
Alkaline_phosphatase	SLC10A2	-0.118979	3.65231e-06	0.00374367	646	0.755924	1481	117
Alkaline_phosphatase	SLC30A7	-0.170565	3e-05	0.0210901	25	0.462033	601	181
Alkaline_phosphatase	SLC39A5	0.130661	4.5537e-16	1.61831e-12	320	0.437704	3022	269
Alkaline_phosphatase	SLC39A9	0.25266	9.45862e-07	0.00111417	43	0.403856	326	93
Alkaline_phosphatase	SLC5A3	0.168581	5e-05	0.031606	10	0.146548	548	264
Alkaline_phosphatase	SMAD6	0.149077	2e-05	0.0149318	5	0.570134	848	479
Alkaline_phosphatase	SP7	0.38329	4.72807e-06	0.00470516	71	1	138	24
Alkaline_phosphatase	ST3GAL3	-0.146247	7.6727e-07	0.00091801	76	0.0119884	1027	221
Alkaline_phosphatase	SYNJ2	-0.0830613	2e-05	0.0149318	67	0.709377	2460	428
Alkaline_phosphatase	TCF20	-0.0691934	7e-05	0.0412714	83	0.184022	3846	879
Alkaline_phosphatase	TNFRSF11B	0.274089	7e-05	0.0412714	20	0.592174	201	78
Alkaline_phosphatase	TNFSF11	-0.143758	7e-05	0.0412714	79	0.148941	786	137
Alkaline_phosphatase	TRIB1	0.563943	4e-05	0.0264955	10	1	54	21
Alkaline_phosphatase	TRIP11	0.127497	4e-05	0.0264955	123	1	989	207
Alkaline_phosphatase	TTYH2	-0.197652	7e-05	0.0412714	145	1	407	65
Alkaline_phosphatase	ZC3H14	0.107963	7e-05	0.0412714	22	0.000204876	1432	458
Ankle_spacing_width	BMP5	-0.342958	7.86691e-12	1.86252e-08	33	0.708084	286	72
Ankle_spacing_width	CST7	0.270839	9e-05	0.0496365	14	0.207542	184	63
Ankle_spacing_width	CYP26B1	-0.151474	2.8946e-06	0.00305109	78	0.17375	815	163
Ankle_spacing_width	FES	-0.105596	8e-05	0.0455315	27	0.212479	1237	355
Ankle_spacing_width	FGF2	-0.404842	2.01599e-11	4.55395e-08	43	0.35035	196	37
Ankle_spacing_width	IGF1R	-0.183059	1.21924e-07	0.000167555	10	0.344309	672	338
Ankle_spacing_width	IGF2BP2	-0.368726	1e-05	0.00839024	4	0.586453	112	69
Ankle_spacing_width	LCORL	0.611003	7.07715e-09	1.18107e-05	4	1	71	50
Ankle_spacing_width	LEMD3	0.199198	1e-05	0.00839024	42	0.607953	412	141
Ankle_spacing_width	MC4R	0.241128	6.29445e-12	1.50299e-08	31	0.15808	583	130
Ankle_spacing_width	MTERF1	-0.236002	9e-05	0.0496365	5	0.179451	234	142
Ankle_spacing_width	MTSS2	-0.803355	1e-05	0.00839024	1	1	27	27
Ankle_spacing_width	PTPRG	0.173437	1.22401e-06	0.00140377	22	0.625859	670	273
Ankle_spacing_width	SMAD6	0.507345	1.0494e-35	1.05182e-31	11	0.824189	392	250
Ankle_spacing_width	SMOC1	-0.180131	2.38558e-06	0.00255804	67	0.58583	571	79
Ankle_spacing_width	TSSK3	-0.358954	3e-05	0.0210901	27	1	117	26
Ankle_spacing_width	TTN	-0.0634561	2.33029e-05	0.0172982	27	1	3917	1532
Ankle_spacing_width	UBR2	0.183083	5.08166e-05	0.0320858	4	0.399725	470	316
Ankle_spacing_width	ZBTB10	-0.754496	2e-05	0.0149318	3	1	29	19
Ankle_spacing_width	ZFAT	0.280036	2.6513e-13	7.28717e-10	19	0.619995	491	180
Apolipoprotein_A	ABCA1	-1.05085	0	0	7	0.672725	799	405
Apolipoprotein_A	AKIRIN1	0.242414	9e-05	0.0496365	12	0.178254	234	94
Apolipoprotein_A	ANGPTL3	-0.452186	7.12788e-112	2.65134e-107	438	0.737635	1514	118
Apolipoprotein_A	ANGPTL4	0.094472	6.20851e-06	0.00601049	296	0.459653	1965	199
Apolipoprotein_A	APOA1	-0.401243	2.02941e-65	4.09268e-61	694	0.374571	1121	94
Apolipoprotein_A	APOA5	-0.291966	3.06537e-13	8.37026e-10	194	1	439	32
Apolipoprotein_A	APOB	0.170167	4.41977e-07	0.000552092	37	1	712	236
Apolipoprotein_A	APOC3	0.404813	1.85448e-11	4.21757e-08	29	0.583072	196	34
Apolipoprotein_A	AXL	-0.0770993	7e-05	0.0412714	111	0.17596	2438	439
Apolipoprotein_A	BRMS1	-0.306604	6e-05	0.0366003	12	1	145	64
Apolipoprotein_A	CBL	-0.171694	3e-05	0.0210901	22	0.674722	492	192
Apolipoprotein_A	CD163	0.0970855	1e-05	0.00839024	37	0.194103	1606	464
Apolipoprotein_A	CD36	0.199883	1.83959e-66	3.84901e-62	251	0.524759	4673	451
Apolipoprotein_A	CETP	0.307896	1.39744e-73	3.29451e-69	183	0.38836	2158	242
Apolipoprotein_A	COL18A1	-0.0583995	2e-05	0.0149318	642	0.748078	4601	534
Apolipoprotein_A	CREB3L3	-0.196527	2.21931e-17	8.86588e-14	85	0.458474	1277	205
Apolipoprotein_A	DGAT2	-0.149271	2.0125e-10	4.01027e-07	652	0.391451	1336	149
Apolipoprotein_A	GALNT2	-0.10249	1.73176e-08	2.74759e-05	268	0.0108552	2313	361
Apolipoprotein_A	GPAM	-0.164053	1e-05	0.00839024	29	0.683196	609	191
Apolipoprotein_A	HELZ2	-0.0621515	1.32884e-07	0.000181723	441	0.697224	6220	665
Apolipoprotein_A	HNF4A	-0.150426	1.36934e-08	2.21029e-05	172	0.253378	1091	162
Apolipoprotein_A	KEAP1	-0.236135	2.99823e-07	0.000388437	13	0.444282	368	154
Apolipoprotein_A	LCAT	-0.717995	1.11069e-210	6.88568e-206	82	0.17912	1128	194
Apolipoprotein_A	LDLR	-0.208298	1.4467e-11	3.33089e-08	29	0.646435	753	207
Apolipoprotein_A	LIN7A	0.541257	7e-05	0.0412714	8	1	43	24
Apolipoprotein_A	LIPC	0.340051	3.17627e-81	8.3072e-77	362	0.701218	1951	160
Apolipoprotein_A	LIPG	0.341318	3.32481e-61	6.54734e-57	278	0.224872	1454	248
Apolipoprotein_A	LPL	-0.37345	1.08005e-32	9.27097e-29	34	0.454285	650	200
Apolipoprotein_A	NBEAL2	-0.0862809	7.48383e-07	0.000897337	62	0.665014	2753	692
Apolipoprotein_A	NR1H3	0.212848	5.2104e-19	2.37641e-15	475	0.700708	1180	110
Apolipoprotein_A	NR1I2	0.174945	5.97629e-10	1.12525e-06	73	0.728774	948	145
Apolipoprotein_A	PCSK6	-0.147627	6.92068e-14	2.00072e-10	376	0.664723	1838	256
Apolipoprotein_A	PCSK9	0.0821563	1.08026e-05	0.00903192	249	0.405145	2615	332
Apolipoprotein_A	PDE3B	0.123411	2.31102e-08	3.57818e-05	146	0.677241	1617	268
Apolipoprotein_A	PLA2G12A	-0.197195	1.05979e-13	3.02203e-10	142	0.243089	995	121
Apolipoprotein_A	PLA2G12B	-0.161139	7.31043e-07	0.000879064	91	0.00156617	765	96
Apolipoprotein_A	PLIN1	0.159667	1.45567e-08	2.33612e-05	194	1	1003	81
Apolipoprotein_A	PPARG	-0.246462	1.8291e-08	2.89107e-05	9	0	389	196
Apolipoprotein_A	SCARB1	0.266092	6.48311e-75	1.57272e-70	405	0.191637	2943	264
Apolipoprotein_A	SH2B3	-0.0940402	2e-05	0.0149318	335	0.719575	1682	205
Apolipoprotein_A	SLC10A2	0.106464	2.10912e-07	0.0002782	599	0.503291	1948	179
Apolipoprotein_A	SMAD6	0.166321	2.23668e-07	0.000293867	4	0.563613	737	449
Apolipoprotein_A	SRSF2	-0.31607	7.70731e-07	0.000921492	40	0.406994	192	43
Apolipoprotein_A	STAB1	0.0533985	1.04297e-11	2.44166e-08	237	0.183319	12585	1675
Apolipoprotein_A	TET2	-0.315706	1.28933e-07	0.000176897	2	1	228	180
Apolipoprotein_A	TTC8	0.148333	5e-05	0.031606	13	0.210518	656	255
Apolipoprotein_A	TUBB4B	-0.859456	5e-05	0.031606	3	1	18	11
Apolipoprotein_A	ZBTB42	0.160461	3.60547e-08	5.39323e-05	68	0.493351	878	158
Arm_fat_free_mass_right	ABCB1	0.0859991	9e-05	0.0496365	11	0.435235	1008	399
Arm_fat_free_mass_right	ACAN	-0.366571	2.76565e-07	0.000360256	2	1	88	74
Arm_fat_free_mass_right	ARHGAP17	-0.0590237	1.55365e-05	0.0126426	308	0.404497	2599	340
Arm_fat_free_mass_right	B4GALT4	0.117086	4e-05	0.0264955	16	0.000882223	583	206
Arm_fat_free_mass_right	CNPY2	-0.159867	1e-05	0.00839024	63	0.678963	344	61
Arm_fat_free_mass_right	COL1A2	-0.0959538	5e-05	0.031606	20	0.601014	780	273
Arm_fat_free_mass_right	COL27A1	-0.0767916	1.10206e-09	2.00946e-06	19	0.41219	2480	763
Arm_fat_free_mass_right	CRHBP	0.344932	2e-05	0.0149318	3	0.676554	66	51
Arm_fat_free_mass_right	CRISPLD1	-0.148327	9.35129e-06	0.00839024	86	1	415	84
Arm_fat_free_mass_right	CSNK1E	0.320015	2e-05	0.0149318	17	1	73	32
Arm_fat_free_mass_right	CXXC1	0.215468	7e-05	0.0412714	3	0.602572	156	114
Arm_fat_free_mass_right	DIDO1	0.32818	2e-05	0.0149318	2	1	77	71
Arm_fat_free_mass_right	DLK1	-0.309385	3.3006e-06	0.00341664	3	0.715462	99	68
Arm_fat_free_mass_right	DTL	-0.0970753	6.25317e-06	0.0060419	103	0.429653	916	255
Arm_fat_free_mass_right	EEF2	-0.339945	3e-05	0.0210901	5	1	69	42
Arm_fat_free_mass_right	ENSG00000285947	-0.0589968	5.18187e-09	8.81472e-06	457	0	3807	259
Arm_fat_free_mass_right	FGF2	-0.229174	4.03001e-12	9.76215e-09	73	0.431431	338	48
Arm_fat_free_mass_right	G6PC1	-0.0562634	2e-05	0.0149318	304	0	2299	244
Arm_fat_free_mass_right	GFPT2	-0.0683578	7.09202e-07	0.000855259	411	0.708955	2346	202
Arm_fat_free_mass_right	GH1	-0.0659012	1.32993e-10	2.71145e-07	457	0.00211119	3692	201
Arm_fat_free_mass_right	GHRH	-0.267564	5.09675e-10	9.69455e-07	68	0.638889	204	26
Arm_fat_free_mass_right	GHSR	-0.0921197	3.25812e-06	0.00337685	157	0.434018	1152	169
Arm_fat_free_mass_right	GIPR	-0.06816	1.45598e-05	0.0119232	159	0.496469	1878	270
Arm_fat_free_mass_right	HMGA2	-0.310897	1.87523e-06	0.00206232	9	0.445731	97	44
Arm_fat_free_mass_right	HTRA1	-0.122497	2.15137e-07	0.000283104	345	0.632785	758	114
Arm_fat_free_mass_right	ICE1	0.219648	5.03744e-06	0.00498636	6	1	204	123
Arm_fat_free_mass_right	IGF1R	-0.142621	2.58448e-15	8.65208e-12	16	0.347238	1121	451
Arm_fat_free_mass_right	IGF2BP2	-0.186204	8.4262e-07	0.000999589	12	0.588554	290	113
Arm_fat_free_mass_right	IGFALS	-0.0825085	9.45392e-16	3.27629e-12	422	0.391958	3499	320
Arm_fat_free_mass_right	INPPL1	0.067507	9e-05	0.0496365	15	0.421247	1594	575
Arm_fat_free_mass_right	IRS1	-0.405378	1.82499e-14	5.6361e-11	43	1	132	50
Arm_fat_free_mass_right	LCORL	0.327154	1.83298e-09	3.27443e-06	11	1	133	77
Arm_fat_free_mass_right	LMX1B	-0.368326	7e-05	0.0412714	2	0.615274	57	46
Arm_fat_free_mass_right	LY6G6C	0.128644	5e-05	0.031606	149	0.72956	504	34
Arm_fat_free_mass_right	MARK3	0.165335	3e-05	0.0210901	8	0.61648	278	183
Arm_fat_free_mass_right	MC4R	0.184632	9.41648e-25	5.81616e-21	54	0.171244	1050	167
Arm_fat_free_mass_right	MYO1B	-0.448176	4.79348e-07	0.000597141	1	1	55	55
Arm_fat_free_mass_right	NF1	-0.101262	6e-05	0.0366003	4	0.680431	668	457
Arm_fat_free_mass_right	NPR2	-0.0981853	3.10161e-10	6.05085e-07	18	0.000737572	1595	545
Arm_fat_free_mass_right	OGG1	-0.374585	8.62103e-06	0.00796376	1	0.785179	65	65
Arm_fat_free_mass_right	PAPPA	-0.303117	2.41584e-07	0.000316166	6	1	124	71
Arm_fat_free_mass_right	PAPPA2	-0.071526	2.20022e-11	4.94256e-08	116	0.429142	3427	645
Arm_fat_free_mass_right	PHAX	-0.234737	7e-05	0.0412714	6	0.733213	141	73
Arm_fat_free_mass_right	PHF19	0.119104	2e-05	0.0149318	18	0.145668	580	226
Arm_fat_free_mass_right	PIEZO1	-0.0244644	1.9255e-06	0.00211345	581	0.407854	18223	1986
Arm_fat_free_mass_right	PIK3R4	0.0623749	1e-05	0.00839024	212	0.39649	2060	432
Arm_fat_free_mass_right	PRDM10	-0.0743594	7e-05	0.0412714	34	0.414888	1301	370
Arm_fat_free_mass_right	PRKG2	-0.11597	4.9088e-06	0.00487054	38	0.405497	652	213
Arm_fat_free_mass_right	PTPN11	-0.21576	1.07704e-08	1.764e-05	5	0.179666	276	161
Arm_fat_free_mass_right	PTPRJ	-0.11975	7.07088e-10	1.31947e-06	17	0.702993	1027	378
Arm_fat_free_mass_right	PTPRK	-0.214397	8e-05	0.0455315	5	1	154	108
Arm_fat_free_mass_right	SCUBE3	-0.0804144	2.81516e-10	5.51129e-07	107	0.171408	2414	490
Arm_fat_free_mass_right	SMOC1	-0.0936226	8e-05	0.0455315	95	0.61209	860	113
Arm_fat_free_mass_right	SMOX	-0.143613	1e-05	0.00839024	29	0.634166	432	111
Arm_fat_free_mass_right	SOCS5	0.282599	2.13046e-05	0.0158774	9	1	106	53
Arm_fat_free_mass_right	TET1	0.145546	5e-05	0.031606	3	0.61469	364	246
Arm_fat_free_mass_right	TMC4	-0.149676	1.2942e-05	0.0107136	34	1	395	142
Arm_fat_free_mass_right	TPTEP2-CSNK1E	0.320015	1e-05	0.00839024	17	1	73	32
Arm_fat_free_mass_right	TTN	-0.0723975	1.98965e-14	6.13329e-11	10	1	4236	2078
Arm_fat_free_mass_right	UHRF1	-0.168736	3e-05	0.0210901	10	0.505156	285	116
Arm_fat_free_mass_right	WBP11	-0.142961	2e-05	0.0149318	17	0.344653	374	156
Arm_fat_free_mass_right	WDR6	-0.120646	2e-05	0.0149318	46	1	571	112
Arm_fat_free_mass_right	ZFAT	0.149469	7.66889e-31	6.11266e-27	64	0.408806	2012	437
Arm_fat_mass_right	DIP2B	-0.063511	9e-05	0.0496365	158	0.000196889	4438	935
Arm_fat_mass_right	ENSG00000142539	0.158055	3e-05	0.0210901	11	0	794	280
Arm_fat_mass_right	ENSG00000272822	0.479094	7e-05	0.0412714	2	1	70	55
Arm_fat_mass_right	GALNT9	0.0840876	5e-05	0.031606	286	0.418147	2744	300
Arm_fat_mass_right	GIPR	-0.0973421	3.73223e-06	0.00381159	159	0.000672495	2522	424
Arm_fat_mass_right	IGF1R	-0.118071	2.51534e-06	0.00267809	16	0.165249	1660	622
Arm_fat_mass_right	KBTBD6	-0.154723	9e-05	0.0496365	56	0.171967	730	232
Arm_fat_mass_right	KLHL17	0.0523799	2e-05	0.0149318	467	0.00216763	7004	790
Arm_fat_mass_right	MC4R	0.312321	8.33672e-30	6.37189e-26	69	0.171244	1119	168
Arm_fat_mass_right	POMC	0.143077	1e-05	0.00839024	479	0.725415	1022	80
Arm_fat_mass_right	PPARG	-0.260414	4e-05	0.0264955	4	0	261	191
Arm_fat_mass_right	PPP2R5C	0.183357	8e-05	0.0455315	39	0.109366	510	161
Arm_fat_mass_right	SORL1	0.147605	4e-05	0.0264955	3	0.412473	851	607
Arm_fat_mass_right	ZCWPW2	-0.340166	6e-05	0.0366003	3	0.423679	158	107
Arm_fat_percentage_right	ABCA1	0.0490777	3e-05	0.0210901	547	0.422207	4651	787
Arm_fat_percentage_right	EML4	-0.0652236	8.84446e-06	0.00813494	514	0.434469	3326	483
Arm_fat_percentage_right	ENSG00000142539	0.123575	7.94806e-06	0.00740751	11	0	794	280
Arm_fat_percentage_right	GLUD1	-0.17793	2e-05	0.0149318	5	0.137779	378	214
Arm_fat_percentage_right	GNGT2	-1.90294	8.72553e-07	0.0010329	1	1	4	4
Arm_fat_percentage_right	MC4R	0.234363	4.56474e-23	2.52168e-19	69	0.408307	919	121
Arm_fat_percentage_right	POMC	0.110211	2e-05	0.0149318	479	0.725415	1022	80
Arm_fat_percentage_right	PPARG	-0.232529	2.3096e-06	0.00248773	4	0	261	191
Aspartate_aminotransferase	ABCB11	-0.115722	1.48487e-06	0.0016771	44	0.44735	1928	546
Aspartate_aminotransferase	ABCB4	0.176081	3.47722e-16	1.25169e-12	139	0.42825	1970	438
Aspartate_aminotransferase	ANO5	0.121452	1.16631e-10	2.39537e-07	204	0.205991	2850	522
Aspartate_aminotransferase	APOB	0.257544	8.91903e-16	3.11024e-12	60	1	905	247
Aspartate_aminotransferase	ATG4C	-0.107776	9e-05	0.0496365	347	0.754619	1682	156
Aspartate_aminotransferase	B4GALT1	0.416989	2.77208e-06	0.00292748	7	0.63976	142	74
Aspartate_aminotransferase	CTSD	0.282712	8.10348e-10	1.49879e-06	35	0.723295	466	114
Aspartate_aminotransferase	ENSG00000250644	0.187959	8e-05	0.0455315	4	0	498	314
Aspartate_aminotransferase	FCGRT	-0.247583	7e-05	0.0412714	4	0.17348	299	176
Aspartate_aminotransferase	GOT1	-1.50153	0	0	26	0.419474	511	153
Aspartate_aminotransferase	INPPL1	-0.0908915	1e-05	0.00839024	24	0.195776	2609	753
Aspartate_aminotransferase	MTTP	0.0895735	4e-05	0.0264955	287	0.19329	2555	430
Aspartate_aminotransferase	NDUFB8	0.408107	1.83456e-08	2.89696e-05	46	1	198	30
Aspartate_aminotransferase	NF1	-0.281915	1.98351e-13	5.54275e-10	4	0.68208	653	447
Aspartate_aminotransferase	NR1H3	0.154243	1.12391e-07	0.000155992	517	0.71035	1283	117
Aspartate_aminotransferase	NR1H4	0.312561	2.3299e-08	3.60102e-05	44	0.7256	334	98
Aspartate_aminotransferase	PDXK	-0.174538	1.29923e-05	0.0107446	44	0.167071	734	183
Aspartate_aminotransferase	PTPN11	-0.151789	2e-05	0.0149318	38	0.0053178	838	225
Aspartate_aminotransferase	PTPRA	-0.283295	2e-05	0.0149318	5	0.669437	254	141
Aspartate_aminotransferase	RAB3IL1	0.125847	7e-05	0.0412714	175	0.46417	1154	169
Aspartate_aminotransferase	SBNO2	-0.0591099	2.46033e-06	0.00262642	790	0.174359	7789	1004
Aspartate_aminotransferase	SOCS3	-0.297014	5e-05	0.031606	18	0.000685401	215	96
Aspartate_aminotransferase	SPRY1	-0.753535	8e-05	0.0455315	2	1	32	28
Aspartate_aminotransferase	TM6SF2	0.0699913	8e-05	0.0455315	569	0.00164204	3971	299
Aspartate_aminotransferase	TMPPE	0.172647	1.04015e-05	0.0087096	73	0.392724	774	163
Aspartate_aminotransferase	VPS13B	-0.0709602	8e-05	0.0455315	49	0.690299	3802	932
Basophill_percentage	BTBD7	0.229016	1.23052e-05	0.0102422	3	0.185082	503	341
Basophill_percentage	GFI1B	0.166995	3.8608e-07	0.000487729	155	0.457286	1140	145
Basophill_percentage	GNB1	0.354284	3.03183e-07	0.000391879	164	0.648799	243	31
Basophill_percentage	S1PR4	0.100168	1.44608e-06	0.0016377	266	0.194823	2981	263
Body_fat_percentage	COL8A2	0.190812	5e-05	0.031606	13	0.674729	300	144
Body_fat_percentage	DNAJC3	-0.157237	4e-05	0.0264955	15	0.449041	439	164
Body_fat_percentage	EML4	-0.0642807	1.16228e-05	0.00969351	513	0.434469	3321	483
Body_fat_percentage	ENSG00000142539	0.121498	8e-05	0.0455315	9	0	691	270
Body_fat_percentage	GLUD1	-0.176448	3e-05	0.0210901	5	0.137779	378	214
Body_fat_percentage	MC4R	0.194975	3.56192e-16	1.27669e-12	69	0.408307	919	121
Body_fat_percentage	POMC	0.112049	1.70116e-05	0.0137427	480	0.725415	1022	80
Body_fat_percentage	PPARG	-0.23725	1.07826e-06	0.00125336	4	0	260	190
Body_fat_percentage	RERG	-0.205166	9e-05	0.0496365	17	0.465385	251	91
Body_fat_percentage	SOCS1	-1.33858	9e-05	0.0496365	1	1	6	6
Body_fat_percentage	ZBTB11	0.330503	6e-05	0.0366003	3	1	99	70
Body_mass_index_BMI	ATP8B2	-0.0760275	8e-05	0.0455315	231	0.17036	3178	549
Body_mass_index_BMI	DIDO1	0.497068	6e-05	0.0366003	2	1	78	71
Body_mass_index_BMI	MC4R	0.307553	4.16449e-29	3.04399e-25	69	0.171244	1139	168
Body_mass_index_BMI	MYO1B	-0.253601	2e-05	0.0149318	4	0.694894	306	189
Body_mass_index_BMI	PCSK1	0.177093	3.60003e-06	0.00369915	18	0.433621	745	254
Body_mass_index_BMI	POMC	0.146188	1.4762e-05	0.0120769	488	0.725415	1040	79
Body_mass_index_BMI	PTPRG	0.143219	4e-05	0.0264955	23	0.646029	954	387
Body_mass_index_BMI	ROBO1	0.285109	3.68674e-06	0.00377204	5	1	302	197
Body_mass_index_BMI	SORL1	0.144318	6e-05	0.0366003	3	0.41054	859	611
Body_mass_index_BMI	WASHC4	0.171951	7e-05	0.0412714	14	0.640653	669	274
C43_C44_Melanoma_and_other_malignant_neoplasms_of_skin	CDKN2A	0.920497	2.40836e-06	0.00257916	55	0.447609	455	106
C43_C44_Melanoma_and_other_malignant_neoplasms_of_skin	DCLRE1B	1.03331	8.2554e-06	0.00767684	11	0.695315	310	120
C43_C44_Melanoma_and_other_malignant_neoplasms_of_skin	DNALI1	1.75861	8.47124e-05	0.0481317	3	1	59	38
C43_C44_Melanoma_and_other_malignant_neoplasms_of_skin	OCA2	0.412605	5.43986e-07	0.000670016	777	0.704118	3156	283
C43_C44_Melanoma_and_other_malignant_neoplasms_of_skin	PKD1	1.36163	3.96274e-06	0.00403224	1	1	146	146
C43_C44_Melanoma_and_other_malignant_neoplasms_of_skin	PTPN14	1.22833	6.14677e-06	0.00596797	15	1	162	72
C_reactive_protein	ABCB11	-0.0655641	2.80539e-07	0.000364581	627	0.000688231	6930	935
C_reactive_protein	ALPL	0.138793	2.46573e-10	4.84991e-07	246	0.461516	2082	209
C_reactive_protein	ANGPTL3	-0.104739	7.98963e-07	0.000953204	474	0.252538	2461	245
C_reactive_protein	CD36	-0.0800318	5.72797e-08	8.37361e-05	265	0.52508	5107	466
C_reactive_protein	CRP	-0.602179	2.55136e-79	6.57015e-75	175	0.388131	804	99
C_reactive_protein	DAPK1	-0.305306	1e-05	0.00839024	28	1	248	71
C_reactive_protein	G6PC1	0.224511	7.88667e-11	1.65505e-07	284	1	791	45
C_reactive_protein	GBA	0.102121	9e-05	0.0496365	63	0	1655	340
C_reactive_protein	HNF1A	-0.357822	6e-05	0.0366003	3	0.637512	151	101
C_reactive_protein	NEK9	0.118006	1.33976e-05	0.0110416	186	0.676013	1610	250
C_reactive_protein	NLRP3	-0.180719	1.23777e-10	2.53281e-07	21	0.139914	1214	423
C_reactive_protein	NR1H4	0.199976	3.07769e-06	0.00322176	45	0.46496	618	154
C_reactive_protein	VPS72	0.592951	5e-05	0.031606	8	1	54	23
Calcium	ABCA6	-0.0602885	1.70461e-06	0.00189209	437	0.184041	8031	930
Calcium	ALB	-0.96399	4.60112e-38	5.10039e-34	36	1	164	62
Calcium	ALPL	0.219289	6.0457e-26	3.86244e-22	273	0.461516	2191	205
Calcium	ANKRD12	-0.330186	1.59493e-07	0.000215644	28	1	300	115
Calcium	CASR	1.14553	6.77728e-96	2.14041e-91	12	0.628394	291	153
Calcium	CNNM4	0.227448	6.65464e-12	1.58223e-08	64	0.378639	952	241
Calcium	CYP24A1	0.16495	1e-05	0.00839024	52	0.739766	864	179
Calcium	DGKD	-0.270326	1.497e-10	3.02993e-07	13	0.620925	607	269
Calcium	ENSG00000285880	-0.216372	3e-05	0.0210901	6	0	429	233
Calcium	FCGRT	-0.447032	1.24698e-18	5.56603e-15	18	0.389555	376	148
Calcium	G6PC1	0.121831	9.76678e-08	0.00013671	262	0	2055	234
Calcium	GCM2	0.145133	1.20378e-08	1.95776e-05	723	0.688191	1719	104
Calcium	HPN	-0.14827	1e-05	0.00839024	133	0.363467	1022	147
Calcium	INSR	-0.106593	7e-05	0.0412714	66	0.360203	1744	436
Calcium	IQGAP2	-0.107967	3.02353e-07	0.000391108	452	0.709874	2760	406
Calcium	MEN1	0.452673	3.24609e-06	0.00336647	4	0.566488	128	88
Calcium	SERPINF2	0.109652	2e-05	0.0149318	342	0.156648	2043	238
Calcium	SLC13A5	0.173041	5.04577e-09	8.59194e-06	151	0.431494	1276	207
Calcium	SRRM1	0.227958	3e-05	0.0210901	10	0.626757	417	167
Calcium	STAB1	0.0697105	2.42011e-06	0.00258844	218	0.664786	5952	904
Calcium	SURF4	-0.530288	1.21668e-06	0.00139776	2	0.0011274	98	86
Calcium	ZFAT	-0.164732	4e-05	0.0264955	8	0.409113	793	361
Cholesterol	ABCA1	-0.344243	4.25987e-147	1.73912e-142	268	0.422977	4002	776
Cholesterol	ABCA6	0.105478	2.67142e-14	8.0714e-11	484	0.69685	4356	518
Cholesterol	ABCG5	0.162429	3.54679e-36	3.64221e-32	761	0.211263	4466	456
Cholesterol	ABCG8	0.127534	1.46561e-11	3.36631e-08	786	0.709333	2397	269
Cholesterol	ALB	0.723877	8.21232e-29	5.89966e-25	40	1	177	64
Cholesterol	ANGPTL3	-0.567364	1.17235e-165	5.30364e-161	474	0.73698	1647	125
Cholesterol	ANLN	-0.407274	9e-05	0.0496365	2	1	99	73
Cholesterol	APOA1	-0.167611	1.0178e-10	2.10067e-07	762	0.372	1247	103
Cholesterol	APOA5	0.219542	6.78967e-07	0.000821757	212	1	488	34
Cholesterol	APOB	-1.48431	0	0	9	1	460	229
Cholesterol	APOE	-0.124966	7.47618e-10	1.3889e-06	644	0.208601	2122	217
Cholesterol	ARHGEF15	0.0891784	9e-05	0.0496365	749	0.686902	2016	219
Cholesterol	ASGR1	-0.2468	2.1832e-24	1.3098e-20	150	0.457878	1297	151
Cholesterol	ATP6V0A1	0.113153	5e-05	0.031606	653	0.395645	1313	231
Cholesterol	B4GALT1	-0.342506	2.48339e-07	0.000324246	23	0.642954	194	78
Cholesterol	C10orf88	0.157113	5e-05	0.031606	43	0.4315	683	178
Cholesterol	CBL	-0.212614	4e-05	0.0264955	11	0.673543	389	194
Cholesterol	CTSB	-0.161199	5e-05	0.031606	27	0.669767	633	197
Cholesterol	CYP7A1	0.100526	5e-05	0.031606	184	0.502677	1768	207
Cholesterol	DENND4A	0.158441	4.4308e-06	0.00444912	43	0.679457	846	302
Cholesterol	DENND4C	0.202938	2.2507e-14	6.8497e-11	21	0.656974	1158	459
Cholesterol	EPG5	0.104079	8e-05	0.0455315	16	0.679301	1454	570
Cholesterol	FCGRT	0.207323	1.66947e-08	2.65631e-05	62	0.381421	642	157
Cholesterol	FOXA3	-0.147961	1.48255e-06	0.0016756	366	0.432093	1026	120
Cholesterol	G6PC1	0.114589	2.18561e-10	4.32946e-07	303	0	2548	245
Cholesterol	GAS6	0.2927	6.37999e-07	0.000777305	5	0.630307	273	153
Cholesterol	GIGYF1	-0.170055	3e-05	0.0210901	38	1	561	187
Cholesterol	GPAM	-0.214308	9.04553e-11	1.88554e-07	41	0.68595	782	202
Cholesterol	HBB	-0.366508	4.53288e-11	9.81547e-08	59	1	270	37
Cholesterol	HMGCR	-0.090127	3e-05	0.0210901	686	0.162978	2150	328
Cholesterol	INSR	-0.0991891	4e-05	0.0264955	61	0.365709	1729	454
Cholesterol	JAK2	-0.14117	7.02048e-09	1.17278e-05	268	0.655342	1515	299
Cholesterol	LCAT	-0.285431	9.58447e-32	7.78786e-28	87	0.171439	1255	204
Cholesterol	LDLR	0.778929	6.77913e-299	5.67363e-294	45	0.397739	1576	353
Cholesterol	LIPC	0.133309	4.69551e-16	1.66165e-12	405	0.431659	2989	258
Cholesterol	LIPG	0.342039	3.51919e-16	1.26408e-12	36	0.726973	449	118
Cholesterol	MYLIP	-0.182648	2.23488e-08	3.4734e-05	61	0.423365	827	161
Cholesterol	NPC1L1	-0.180912	7.90971e-47	1.14135e-42	203	0.462571	4665	544
Cholesterol	NR1H4	-0.178893	1.96257e-08	3.08456e-05	45	0.22864	885	209
Cholesterol	NR1I3	-0.121758	2.5851e-05	0.0190788	39	0.000876424	1248	264
Cholesterol	PCSK9	-0.784041	0	0	235	0.680313	1644	225
Cholesterol	PLA2G12B	-0.411889	1e-05	0.00839024	12	0.638215	105	37
Cholesterol	PRKDC	-0.0881205	9e-05	0.0496365	32	0.637903	2117	713
Cholesterol	RNF169	0.167748	1e-05	0.00839024	14	0.435576	682	255
Cholesterol	RRBP1	-0.331991	1.47697e-10	2.99302e-07	10	1	328	165
Cholesterol	SCARB1	0.173661	3.09938e-30	2.41298e-26	444	0.187648	3257	281
Cholesterol	SH2B3	-0.080325	9.52877e-07	0.00112003	455	0.462292	3713	338
Cholesterol	SHMT1	-0.0996874	3e-05	0.0210901	247	0.22247	1717	295
Cholesterol	SLC4A1	-0.303588	1.03534e-06	0.00120599	1	0.00288772	257	260
Cholesterol	SP1	-0.181126	2e-05	0.0149318	447	1	543	16
Cholesterol	SRSF2	-0.274945	2.33809e-06	0.00251254	44	0.168529	264	63
Cholesterol	STAB1	0.0707105	5.21444e-15	1.6948e-11	244	0.42331	10156	1343
Cholesterol	TAF4B	-0.202204	5e-05	0.031606	16	0.637097	396	158
Cholesterol	TBC1D14	0.284157	4e-05	0.0264955	21	1	200	78
Cholesterol	TBC1D4	-0.199869	4e-05	0.0264955	23	1	449	155
Cholesterol	TET2	-0.14438	4.05706e-07	0.000510212	14	0.716233	1153	510
Cholesterol	TIMD4	0.262332	2.15948e-16	7.87505e-13	83	0.76485	779	105
Cholesterol	TM6SF2	-0.142798	3.11993e-16	1.13037e-12	444	0.206897	2592	241
Creatinine	ABCA1	-0.0552977	1e-05	0.00839024	534	0.422977	4530	777
Creatinine	ALDH1L1	-0.0721944	9.84979e-07	0.00115375	358	0.431611	3682	387
Creatinine	APOB	0.152402	9.63898e-08	0.000135128	60	1	906	247
Creatinine	ARG1	0.16172	7.51824e-06	0.00706593	23	0.207349	601	166
Creatinine	ATP2A1	0.0981281	6.83177e-08	9.87511e-05	73	0.429178	2195	421
Creatinine	ATP7B	-0.0415617	8e-05	0.0455315	482	0.215362	8008	920
Creatinine	C10orf71	0.189765	7e-05	0.0412714	50	1	359	77
Creatinine	CGNL1	0.0871355	4.43492e-14	1.31156e-10	442	0.452486	5012	606
Creatinine	CLDN10	0.25239	7.29014e-16	2.54752e-12	31	0	643	197
Creatinine	COL18A1	0.0435046	4e-05	0.0264955	509	0.513769	7029	832
Creatinine	CUBN	-0.0422154	3e-05	0.0210901	385	0.696412	8209	1042
Creatinine	DCUN1D5	-0.246942	4e-05	0.0264955	96	0.348214	216	41
Creatinine	DOCK6	0.0622444	8e-05	0.0455315	66	0.690888	3664	662
Creatinine	EDEM3	0.143823	1.35082e-08	2.18251e-05	12	0.234521	1105	451
Creatinine	ELP3	0.119693	1.95859e-06	0.00214695	296	0.664457	1253	149
Creatinine	ERBB4	0.431783	4.6399e-06	0.00462567	4	1	89	61
Creatinine	FAP	0.106891	9.1674e-07	0.00108139	30	0.2206	1544	439
Creatinine	G6PC1	-0.112405	7.69975e-13	2.0201e-09	303	0	2548	245
Creatinine	GATM	-0.154513	3.35987e-13	9.14458e-10	249	0.000718649	1437	241
Creatinine	KCNA7	0.0958812	9.52408e-08	0.000133629	320	0.20164	2218	282
Creatinine	KDM5B	-0.148965	5.16729e-06	0.0050968	10	0.720051	739	428
Creatinine	KIF13B	-0.0839986	3e-05	0.0210901	77	0.653621	1949	464
Creatinine	LRP2	-0.203725	3.31241e-57	5.65763e-53	51	0.62685	3572	948
Creatinine	LZTR1	-0.0617885	1e-05	0.00839024	336	0.53229	4021	735
Creatinine	MEP1A	0.0668282	3.80215e-06	0.00387826	189	0.000801925	3824	591
Creatinine	MON2	0.0927424	1e-05	0.00839024	160	0.674529	1682	347
Creatinine	MSTN	0.222536	4e-05	0.0264955	39	0.743349	263	68
Creatinine	NRG4	0.362718	2.46477e-10	4.84991e-07	60	0.768627	198	33
Creatinine	OBSCN	0.0591987	5.12818e-12	1.23154e-08	402	1	9420	1249
Creatinine	OGDHL	-0.0729343	6.8073e-06	0.00649624	223	0.443905	3179	455
Creatinine	PKD1	0.643478	5.78585e-22	3.03594e-18	1	1	141	141
Creatinine	PKD2	0.517357	1.93499e-11	4.38874e-08	5	1	114	64
Creatinine	PKHD1	-0.0485204	3.41984e-10	6.64072e-07	499	0.387925	12430	1679
Creatinine	PPM1J	0.0790284	6e-05	0.0366003	395	0.687153	2060	184
Creatinine	PTPN3	-0.0635435	1e-05	0.00839024	556	0.481057	3544	442
Creatinine	RASA2	-0.121898	6.5017e-07	0.00078976	9	0.00106591	1220	635
Creatinine	SLC22A2	0.243881	8.77778e-50	1.3357e-45	449	0.435876	2155	248
Creatinine	SLC22A7	0.188861	6.23231e-35	6.06509e-31	764	0.408193	2535	223
Creatinine	SLC25A45	-0.0771571	4e-05	0.0264955	127	0.0021575	2188	261
Creatinine	SLC34A1	0.124639	1.26463e-10	2.58462e-07	192	0.763926	1854	200
Creatinine	SLC34A3	0.130735	1.77388e-30	1.40057e-26	405	0.444153	4682	379
Creatinine	SLC47A1	0.128279	5.9008e-21	2.94838e-17	265	0.165483	3349	365
Creatinine	SLC6A19	-0.0831735	3.52605e-11	7.70506e-08	167	0.217666	4269	426
Creatinine	SLC7A9	-0.101664	1.87894e-17	7.61519e-14	679	0.204819	4399	291
Creatinine	SMAD6	0.163079	1.0193e-06	0.00118814	14	0.837548	678	356
Creatinine	SPRED2	-0.298335	1.68391e-05	0.0136116	3	0.663091	170	119
Creatinine	TFCP2L1	0.255024	4e-05	0.0264955	8	0.595465	203	89
Creatinine	TTN	-0.0539187	9e-05	0.0496365	10	1	4225	2057
Creatinine	UQCRH	-0.679758	3e-05	0.0210901	3	0.704508	29	18
Creatinine_enzymatic_in_urine	GATM	-0.171267	6.19529e-06	0.00600116	77	0.186759	777	189
Cystatin_C	ANKRD12	-0.3577	1.42889e-05	0.011707	4	1	141	107
Cystatin_C	ATP6V0B	-0.510311	6.63435e-06	0.00634929	4	0.426912	64	47
Cystatin_C	CCDC124	-0.17704	5e-05	0.031606	62	0.43258	461	86
Cystatin_C	CDK18	0.0848348	1e-05	0.00839024	260	0.49575	2426	242
Cystatin_C	CGNL1	0.422194	3.6504e-30	2.81578e-26	76	1	492	150
Cystatin_C	CLDN10	0.342803	5.45359e-40	6.47411e-36	148	0	974	202
Cystatin_C	COL18A1	0.0490617	7e-05	0.0412714	247	0.513301	6530	832
Cystatin_C	CST3	-2.35982	0	0	40	1	228	35
Cystatin_C	ENSG00000284762	-0.314013	7e-05	0.0412714	7	1	129	60
Cystatin_C	G6PC1	-0.0878189	6.82757e-06	0.00651188	290	0	2247	243
Cystatin_C	INSRR	0.0518847	2e-05	0.0149318	539	0.475413	7067	661
Cystatin_C	JAK2	0.103566	3.61336e-05	0.025317	268	0.655342	1517	299
Cystatin_C	KAT2B	0.147136	4e-05	0.0264955	17	0.350864	736	300
Cystatin_C	KCNJ1	0.155124	1e-05	0.00839024	34	0.27567	693	191
Cystatin_C	KRAS	0.557794	1.22197e-06	0.00140288	5	0.14166	59	36
Cystatin_C	LRP2	-0.193021	1.3826e-45	1.89694e-41	51	0.62685	3572	948
Cystatin_C	NBEAL2	0.0601482	1.92154e-05	0.0149318	13	0.000566669	4890	1669
Cystatin_C	NF1	0.223841	1.13524e-12	2.92341e-09	7	0.681946	753	464
Cystatin_C	NINL	-0.0829271	3e-05	0.0210901	148	0.679906	2272	368
Cystatin_C	NPC1	0.0467608	4e-05	0.0264955	593	0.00106724	6848	907
Cystatin_C	NRG4	0.219437	5.88774e-06	0.00574648	60	0.236601	366	65
Cystatin_C	PKD1	0.631429	1.01855e-18	4.57078e-15	1	1	141	141
Cystatin_C	PKD2	0.541882	4.43544e-11	9.62941e-08	5	1	113	63
Cystatin_C	PKHD1	-0.0490596	3.38234e-09	5.87296e-06	500	0.388	12436	1680
Cystatin_C	PLEKHA7	0.361331	5e-05	0.031606	2	1	113	93
Cystatin_C	PTPN11	0.197332	4.37669e-06	0.0044079	25	0.179286	448	171
Cystatin_C	QSER1	-0.347771	6e-05	0.0366003	16	1	124	84
Cystatin_C	RPE65	-0.270839	4e-05	0.0264955	2	0.491766	208	165
Cystatin_C	SH2B3	0.215957	9.61746e-30	7.31736e-26	368	0.709161	1855	211
Cystatin_C	SLC12A1	0.124552	1.75024e-08	2.77166e-05	32	0.459303	1648	464
Cystatin_C	SLC34A1	0.120946	2.36679e-11	5.26817e-08	192	0.481635	2347	298
Cystatin_C	SLC34A3	0.164534	2.01958e-43	2.6618e-39	405	0.444415	4685	379
Cystatin_C	SLC6A19	-0.0973857	4.30785e-11	9.37673e-08	198	0.500241	3588	322
Cystatin_C	SLC7A9	-0.0966846	1.8164e-10	3.63683e-07	679	0.466392	3381	219
Cystatin_C	SMAD6	0.145029	3e-05	0.0210901	18	0.837548	710	359
Cystatin_C	SRSF2	0.322032	1.91757e-07	0.000255348	44	0.406994	208	44
Cystatin_C	TENM3	-0.106689	2e-05	0.0149318	4	0.183384	1425	918
Cystatin_C	TENT5A	-0.344681	1.39504e-10	2.83041e-07	10	0.401195	261	117
Cystatin_C	TET2	0.245653	4.6821e-11	1.01255e-07	19	1	541	248
Cystatin_C	TFCP2L1	0.298969	1e-05	0.00839024	6	0.595465	188	87
Cystatin_C	ZNF781	0.237146	2e-05	0.0149318	28	0.677839	276	68
D50_iron_deficiency_anaemia	ACVRL1	2.11893	8.91814e-08	0.000126078	2	1	41	34
D50_iron_deficiency_anaemia	ENG	1.80969	4.7003e-06	0.00468032	2	1	51	39
D50_iron_deficiency_anaemia	HBB	1.28061	1.3998e-14	4.37139e-11	63	1	286	40
D50_iron_deficiency_anaemia	IRF2BPL	3.321	5.29815e-06	0.00521666	1	1	11	11
D50_iron_deficiency_anaemia	OPALIN	1.46957	1.86921e-05	0.0149318	4	0.707828	76	48
D50_iron_deficiency_anaemia	PCK1	0.453963	4.59601e-05	0.0302399	33	0.236772	1493	352
D50_iron_deficiency_anaemia	SMAD3	1.43768	6.46496e-07	0.000787009	2	0.156395	112	92
D50_iron_deficiency_anaemia	TMPRSS6	0.699214	1.56863e-05	0.0127521	47	1	638	130
Diastolic_blood_pressure_automated_reading	CLEC4M	0.168872	9e-05	0.0496365	14	0.00268508	681	218
Diastolic_blood_pressure_automated_reading	COL4A1	-0.218483	5e-05	0.031606	5	0.590485	432	249
Diastolic_blood_pressure_automated_reading	DSC1	-0.197081	9e-05	0.0496365	6	0.469201	517	297
Diastolic_blood_pressure_automated_reading	FES	0.159284	5.05754e-12	1.21632e-08	39	0.222972	1946	450
Diastolic_blood_pressure_automated_reading	GUCY1A1	0.205256	3.33061e-08	5.00444e-05	98	0.690951	812	165
Diastolic_blood_pressure_automated_reading	LZTR1	-0.108818	4.57124e-07	0.000570551	44	0.526049	2498	713
Diastolic_blood_pressure_automated_reading	REN	-0.228995	7.80818e-06	0.0072881	62	0.627119	470	119
Diastolic_blood_pressure_automated_reading	SLC12A3	-0.0587137	3e-05	0.0210901	186	0.25421	6624	670
Diastolic_blood_pressure_automated_reading	SMAD6	0.14552	3e-05	0.0210901	13	0.570611	1014	499
Diastolic_blood_pressure_automated_reading	SVEP1	0.270808	3.21662e-07	0.000413529	10	1	418	212
Diastolic_blood_pressure_automated_reading	TERT	-0.273595	9.13882e-06	0.00837276	6	0.534331	327	192
Diastolic_blood_pressure_automated_reading	ZSWIM3	0.205078	9e-05	0.0496365	38	0.628113	463	117
Direct_bilirubin	A1CF	0.183681	4.92121e-07	0.00061199	34	0.452041	649	177
Direct_bilirubin	ABCC2	0.117999	2.31908e-23	1.33395e-19	471	0.467312	5407	612
Direct_bilirubin	ABCC3	-0.055985	1.50715e-05	0.012294	359	0.210086	6189	856
Direct_bilirubin	ALB	-0.455887	1.03165e-07	0.000143902	27	1	121	51
Direct_bilirubin	APOB	0.515314	1.43123e-70	3.23739e-66	59	1	824	228
Direct_bilirubin	FCGRT	-0.16438	8e-05	0.0455315	50	0.374144	545	138
Direct_bilirubin	GRK3	-0.204205	8.41071e-06	0.00779528	10	0.456479	449	210
Direct_bilirubin	HBB	0.529685	9.49546e-21	4.6747e-17	43	0.544932	230	51
Direct_bilirubin	HK1	0.227398	1.34816e-05	0.0111054	24	0.587758	360	148
Direct_bilirubin	LDLR	-0.193005	6.39667e-11	1.35704e-07	71	0.637739	949	205
Direct_bilirubin	NPC1L1	0.0552985	7.3507e-06	0.0069514	400	0.211438	6893	699
Direct_bilirubin	NR1H4	0.174648	5e-05	0.031606	39	0.46512	529	143
Direct_bilirubin	NR1I2	0.117399	6.857e-06	0.0065325	103	0.517715	1469	217
Direct_bilirubin	NR1I3	0.184396	8.65375e-18	3.68577e-14	246	0.175285	1658	209
Direct_bilirubin	PCSK9	0.187903	2.509e-18	1.09653e-14	226	0.682103	1651	214
Direct_bilirubin	RCAN1	-0.227353	5.6164e-05	0.0353422	27	0.176222	312	101
Direct_bilirubin	RHAG	0.31976	1.92273e-12	4.8343e-09	150	0.62681	383	87
Direct_bilirubin	RXRA	0.256755	3e-05	0.0210901	8	0.39097	247	118
Direct_bilirubin	SH2B3	0.104975	3.06894e-06	0.00321487	384	0.714266	1951	196
Direct_bilirubin	SLC4A1	0.55015	6.56895e-18	2.81214e-14	3	0.710294	188	147
Direct_bilirubin	SLCO1B1	0.218346	3.50678e-29	2.57449e-25	203	0.489343	1927	324
Direct_bilirubin	SLCO1B3	0.182108	9.96407e-51	1.54429e-46	486	0	4818	560
Direct_bilirubin	SLCO1B3-SLCO1B7	0.229234	5.61209e-46	7.82817e-42	486	0.747343	2751	328
Direct_bilirubin	SPPL2C	-0.41462	5e-05	0.031606	15	1	102	34
Direct_bilirubin	SPTA1	0.267427	1.85397e-12	4.69481e-09	11	1	572	260
Direct_bilirubin	TM6SF2	0.0818312	1e-05	0.00839024	491	0.20977	2699	223
Direct_bilirubin	UGT1A1	0.351311	7.59586e-103	2.49301e-98	151	0	2594	354
Direct_bilirubin	UGT1A10	0.19352	1.02597e-29	7.73568e-26	59	0	2503	424
Direct_bilirubin	UGT1A3	0.23556	6.39273e-38	7.03979e-34	59	0	2141	383
Direct_bilirubin	UGT1A4	0.167554	1.04644e-23	6.1459e-20	59	0	2677	410
Direct_bilirubin	UGT1A5	0.384433	1.01702e-60	1.95672e-56	59	0.48621	1279	219
Direct_bilirubin	UGT1A6	0.212758	2.23196e-38	2.52431e-34	98	0	2660	373
Direct_bilirubin	UGT1A7	0.229315	4.06292e-37	4.27718e-33	60	0	2206	388
Direct_bilirubin	UGT1A8	0.187987	1.00703e-30	7.98875e-27	98	0	2723	438
Direct_bilirubin	UGT1A9	0.210938	1.92473e-33	1.75094e-29	59	0	2362	392
E00_E07_Disorders_of_thyroid_gland	AVPI1	0.955057	7.89068e-05	0.0455315	15	0.55404	205	62
E00_E07_Disorders_of_thyroid_gland	BAZ2A	0.352185	1.26349e-05	0.0104802	46	0.409721	2342	574
E00_E07_Disorders_of_thyroid_gland	CBLB	1.00017	7.13467e-06	0.00676623	7	0.683649	181	99
E00_E07_Disorders_of_thyroid_gland	NFATC1	0.791241	2.30479e-06	0.00248414	8	0.642871	384	194
E00_E07_Disorders_of_thyroid_gland	NT5DC3	0.797418	8.43499e-05	0.047942	3	0.189854	306	212
E00_E07_Disorders_of_thyroid_gland	TG	0.567786	5.0171e-10	9.56479e-07	57	1	1333	337
E00_E07_Disorders_of_thyroid_gland	TSHR	0.769927	1.23962e-38	1.4212e-34	342	0.449054	2294	289
E78_disorders_of_lipoprotein_metabolism_and_other_lipidaemias	ABCA1	-0.195786	1.54579e-05	0.0125909	557	0.421838	4718	796
E78_disorders_of_lipoprotein_metabolism_and_other_lipidaemias	ABCG5	0.219828	1.68025e-06	0.00186752	792	0.446743	3863	342
E78_disorders_of_lipoprotein_metabolism_and_other_lipidaemias	ALB	0.938927	1.1345e-06	0.00131236	42	1	188	64
E78_disorders_of_lipoprotein_metabolism_and_other_lipidaemias	ANGPTL3	-0.516688	2.21456e-11	4.94905e-08	485	0.736571	1701	126
E78_disorders_of_lipoprotein_metabolism_and_other_lipidaemias	APOA5	0.531494	4.10384e-05	0.0271403	219	1	507	34
E78_disorders_of_lipoprotein_metabolism_and_other_lipidaemias	APOB	-1.07627	1.87738e-19	8.77783e-16	64	1	949	254
E78_disorders_of_lipoprotein_metabolism_and_other_lipidaemias	DENND4A	0.50555	1.25421e-09	2.26959e-06	9	0.428258	975	473
E78_disorders_of_lipoprotein_metabolism_and_other_lipidaemias	LDLR	1.26708	1.90394e-152	8.17159e-148	91	0.39887	2146	367
E78_disorders_of_lipoprotein_metabolism_and_other_lipidaemias	NPC1L1	-0.242186	3.5318e-08	5.28776e-05	214	0.463647	4878	558
E78_disorders_of_lipoprotein_metabolism_and_other_lipidaemias	PCSK9	-0.712844	4.9246e-24	2.92307e-20	270	0.680089	1985	230
E78_disorders_of_lipoprotein_metabolism_and_other_lipidaemias	PPARA	0.347803	8.60461e-05	0.0488563	76	0.189213	1031	217
E78_disorders_of_lipoprotein_metabolism_and_other_lipidaemias	SLC25A37	0.763172	1.23972e-05	0.0103086	13	0.578188	228	88
E78_disorders_of_lipoprotein_metabolism_and_other_lipidaemias	TIMD4	0.417785	4.56299e-05	0.0300345	85	0.76567	803	105
E80_disorders_of_porphyrin_and_bilirubin_metabolism	ABT1	2.22135	6.14569e-05	0.0374753	4	0.378771	162	109
E80_disorders_of_porphyrin_and_bilirubin_metabolism	AMY1A	3.15906	1.05267e-05	0.00881011	18	1	45	8
E80_disorders_of_porphyrin_and_bilirubin_metabolism	C2orf76	4.23473	3.44518e-06	0.00355313	1	1	13	13
E80_disorders_of_porphyrin_and_bilirubin_metabolism	CALB2	1.9608	4.00228e-05	0.0265001	5	0.00385039	306	178
E80_disorders_of_porphyrin_and_bilirubin_metabolism	CALCB	3.73882	8.26119e-05	0.0470021	2	0.710462	21	18
E80_disorders_of_porphyrin_and_bilirubin_metabolism	CCDC102A	1.86944	1.04268e-06	0.00121286	17	0.744646	488	147
E80_disorders_of_porphyrin_and_bilirubin_metabolism	CCRL2	2.37425	9.60798e-06	0.00839024	6	0.660942	152	87
E80_disorders_of_porphyrin_and_bilirubin_metabolism	CHURC1	2.20545	1.30591e-05	0.0107839	28	0.857143	201	38
E80_disorders_of_porphyrin_and_bilirubin_metabolism	CNN3	2.50562	4.1854e-05	0.0276579	16	0.669104	99	44
E80_disorders_of_porphyrin_and_bilirubin_metabolism	CRYM	3.59328	1.00484e-06	0.00117455	2	1	28	23
E80_disorders_of_porphyrin_and_bilirubin_metabolism	DPF1	1.69369	5.30087e-05	0.0334195	18	0.23925	426	166
E80_disorders_of_porphyrin_and_bilirubin_metabolism	DPYSL5	3.1816	1.92495e-05	0.0149318	4	1	43	35
E80_disorders_of_porphyrin_and_bilirubin_metabolism	ENSG00000241690	2.69031	6.52302e-06	0.00626065	1	0	95	96
E80_disorders_of_porphyrin_and_bilirubin_metabolism	ENSG00000285446	3.57627	5.02579e-05	0.031745	1	1	18	18
E80_disorders_of_porphyrin_and_bilirubin_metabolism	FAM78B	2.71035	2.77938e-07	0.000361762	2	0.143979	110	92
E80_disorders_of_porphyrin_and_bilirubin_metabolism	FAU	3.19331	5.70913e-06	0.00559499	3	0.393365	41	27
E80_disorders_of_porphyrin_and_bilirubin_metabolism	FECH	1.91756	8.70444e-05	0.0493729	93	1	282	53
E80_disorders_of_porphyrin_and_bilirubin_metabolism	FGF2	4.05158	2.27596e-05	0.0169241	2	1	11	8
E80_disorders_of_porphyrin_and_bilirubin_metabolism	GPATCH11	2.73871	1.36453e-05	0.0112237	2	0.726579	83	65
E80_disorders_of_porphyrin_and_bilirubin_metabolism	GTF2E1	2.04359	3.84893e-05	0.0264955	5	0.428228	226	123
E80_disorders_of_porphyrin_and_bilirubin_metabolism	IFNA17	2.22644	8.45929e-06	0.00783164	8	0.369792	201	82
E80_disorders_of_porphyrin_and_bilirubin_metabolism	IGSF6	3.00821	7.32042e-05	0.0430848	5	1	52	29
E80_disorders_of_porphyrin_and_bilirubin_metabolism	IL6	2.24466	5.47936e-05	0.0345188	19	0.327599	180	73
E80_disorders_of_porphyrin_and_bilirubin_metabolism	IL9	3.87999	1.90726e-07	0.000254177	2	1	18	16
E80_disorders_of_porphyrin_and_bilirubin_metabolism	ITGA9	3.16079	3.20381e-05	0.022504	1	1	50	50
E80_disorders_of_porphyrin_and_bilirubin_metabolism	KL	2.79766	9.05061e-08	0.000127735	6	1	107	61
E80_disorders_of_porphyrin_and_bilirubin_metabolism	LSM5	3.68948	6.74938e-05	0.0410518	1	0.310696	21	21
E80_disorders_of_porphyrin_and_bilirubin_metabolism	LY6G5B	2.40302	1.22443e-06	0.00140377	5	0.239753	169	96
E80_disorders_of_porphyrin_and_bilirubin_metabolism	MROH7-TTC4	2.00282	6.47863e-07	0.000788101	8	1	397	203
E80_disorders_of_porphyrin_and_bilirubin_metabolism	MRPS7	1.97679	2.74292e-05	0.0202168	9	0.181531	319	147
E80_disorders_of_porphyrin_and_bilirubin_metabolism	MS4A4E	3.49111	5.13479e-05	0.0323846	1	0	23	23
E80_disorders_of_porphyrin_and_bilirubin_metabolism	MT1F	3.56135	4.71728e-05	0.0310013	2	1	20	15
E80_disorders_of_porphyrin_and_bilirubin_metabolism	PPOX	2.40786	3.35825e-08	5.04145e-05	5	0.697281	202	120
E80_disorders_of_porphyrin_and_bilirubin_metabolism	PPP2R3A	1.51766	1.55655e-05	0.0126601	22	0.500849	771	266
E80_disorders_of_porphyrin_and_bilirubin_metabolism	PPY	3.93034	2.4107e-08	3.71219e-05	7	1	25	10
E80_disorders_of_porphyrin_and_bilirubin_metabolism	RPS18	2.83168	1.14154e-05	0.0095253	22	1	56	13
E80_disorders_of_porphyrin_and_bilirubin_metabolism	RXRG	1.98161	2.43688e-05	0.0180565	4	0.000329815	311	200
E80_disorders_of_porphyrin_and_bilirubin_metabolism	TMEM80	3.42055	1.26297e-08	2.04451e-05	2	0.505997	52	42
E80_disorders_of_porphyrin_and_bilirubin_metabolism	TP53RK	2.1838	1.54817e-05	0.0126041	35	1	183	29
E80_disorders_of_porphyrin_and_bilirubin_metabolism	TPST2	3.81378	4.24011e-05	0.0279863	2	1	22	19
E80_disorders_of_porphyrin_and_bilirubin_metabolism	TRIM74	3.24515	5.89779e-08	8.58437e-05	4	0.147686	52	23
E80_disorders_of_porphyrin_and_bilirubin_metabolism	TVP23C-CDRT4	3.49353	8.56053e-05	0.0486225	3	1	30	21
E80_disorders_of_porphyrin_and_bilirubin_metabolism	UBE2N	3.05447	1.23619e-07	0.000169745	7	0.00302115	59	34
E80_disorders_of_porphyrin_and_bilirubin_metabolism	UGT1A1	2.94475	3.03675e-23	1.71147e-19	41	1	216	47
E80_disorders_of_porphyrin_and_bilirubin_metabolism	UGT1A10	1.49511	2.68987e-20	1.28641e-16	69	0	2990	449
E80_disorders_of_porphyrin_and_bilirubin_metabolism	UGT1A3	1.48854	2.19014e-22	1.1638e-18	105	0	3214	416
E80_disorders_of_porphyrin_and_bilirubin_metabolism	UGT1A4	1.37131	1.94971e-17	7.84501e-14	81	0	3482	440
E80_disorders_of_porphyrin_and_bilirubin_metabolism	UGT1A5	2.0266	3.22634e-33	2.85736e-29	69	0.463179	1519	232
E80_disorders_of_porphyrin_and_bilirubin_metabolism	UGT1A6	1.54384	6.37247e-22	3.32645e-18	91	0	2822	396
E80_disorders_of_porphyrin_and_bilirubin_metabolism	UGT1A7	1.49673	1.25328e-17	5.21843e-14	69	0	2586	414
E80_disorders_of_porphyrin_and_bilirubin_metabolism	UGT1A8	1.47807	5.26382e-19	2.39426e-15	69	0	2906	458
E80_disorders_of_porphyrin_and_bilirubin_metabolism	UGT1A9	1.59917	2.29449e-23	1.32436e-19	69	0	2760	414
E80_disorders_of_porphyrin_and_bilirubin_metabolism	UQCR10	2.81703	2.48657e-06	0.00265105	7	0.327295	82	39
E80_disorders_of_porphyrin_and_bilirubin_metabolism	WNT8B	3.01441	5.8863e-05	0.0366003	5	1	49	29
E80_disorders_of_porphyrin_and_bilirubin_metabolism	ZNF286A	2.57027	3.88515e-05	0.0264955	3	0.723196	103	77
E80_disorders_of_porphyrin_and_bilirubin_metabolism	ZNF799	1.65951	1.40473e-05	0.011526	6	0.17435	588	269
Eosinophill_count	AKT1	0.260872	4e-05	0.0264955	20	0.638096	307	99
Eosinophill_count	ALOX15	-0.135023	1.5709e-18	6.95624e-15	498	0.194166	4047	448
Eosinophill_count	ATP2A3	0.125596	1.48916e-05	0.0121592	34	0.425012	1537	413
Eosinophill_count	CFTR	0.0748244	4e-05	0.0264955	71	0.500257	4090	698
Eosinophill_count	CISH	0.135926	1e-05	0.00839024	180	0.178485	1208	127
Eosinophill_count	CLC	-0.290912	2e-05	0.0149318	79	0.784418	252	49
Eosinophill_count	GFI1B	0.280814	3.41526e-06	0.00352879	10	0.457286	331	126
Eosinophill_count	GNB1	-0.424496	2.96245e-11	6.51603e-08	164	0.648799	243	31
Eosinophill_count	IL33	-0.14033	6e-05	0.0366003	241	0.438719	1032	151
Eosinophill_count	IL5	-0.350391	9.02476e-13	2.34932e-09	87	0.457275	407	60
Eosinophill_count	JAK2	-0.187235	1.3412e-12	3.43268e-09	32	0.422478	1428	468
Eosinophill_count	KEAP1	-0.18491	1.41855e-06	0.00160979	101	0.450122	799	171
Eosinophill_count	MFSD12	-0.0514	4e-05	0.0264955	431	0.00294889	8198	629
Eosinophill_count	PKN1	-0.147006	1e-05	0.00839024	59	0.630253	1025	247
Eosinophill_count	PLD1	-0.0783457	3e-05	0.0210901	227	0.466359	3470	488
Eosinophill_count	PRG2	-0.212868	6.00123e-07	0.00073591	48	0.48338	608	106
Eosinophill_count	PSME4	-0.162514	4e-05	0.0264955	11	0.603751	784	366
Eosinophill_count	RASGRP2	0.131478	2.26451e-06	0.00244388	76	0.418564	1571	297
Eosinophill_count	S1PR4	-0.134307	2.74728e-13	7.53858e-10	266	0.194823	2981	263
Eosinophill_count	SH2B3	0.176912	1.50938e-14	4.7048e-11	378	0.709161	1886	213
Eosinophill_count	SRSF2	-0.389154	4.83178e-08	7.10693e-05	45	0.406994	209	42
Eosinophill_count	STAT6	-0.209195	3.66802e-05	0.0256892	19	0.601551	504	176
Eosinophill_count	TET2	-0.504755	6.61455e-38	7.23645e-34	31	1	584	256
Eosinophill_count	TNFAIP8L2	0.221723	7.78534e-08	0.000110906	33	0.00083682	635	125
Eosinophill_count	TSLP	-0.267599	5.81715e-10	1.10023e-06	254	0.652551	538	66
Eosinophill_count	VCAM1	0.307465	2.41155e-06	0.00258093	14	0.611831	280	126
Eosinophill_percentage	ALOX15	-0.142515	1.7787e-20	8.60486e-17	498	0.194166	4047	448
Eosinophill_percentage	ASXL1	-0.247382	2e-05	0.0149318	67	1	364	92
Eosinophill_percentage	ATP2A3	0.128642	7.62923e-06	0.00715417	34	0.425012	1537	413
Eosinophill_percentage	C19orf38	0.141373	6e-05	0.0366003	141	0.147108	977	144
Eosinophill_percentage	CISH	0.136252	1.57328e-05	0.0127837	180	0.178485	1208	127
Eosinophill_percentage	CLC	-0.295066	2e-05	0.0149318	79	0.784418	252	49
Eosinophill_percentage	DNMT3A	-0.107874	8.38717e-06	0.00777777	263	0.431852	2167	364
Eosinophill_percentage	EPX	-0.122001	1.25594e-06	0.00143695	200	0.721262	1943	230
Eosinophill_percentage	GNB1	-0.560849	1.07932e-19	5.10343e-16	164	0.648799	243	31
Eosinophill_percentage	ICAM3	-0.134545	6e-05	0.0366003	84	0.704125	1115	188
Eosinophill_percentage	IGLL5	-0.28277	5.46451e-09	9.26726e-06	9	0.000734214	451	191
Eosinophill_percentage	IL33	-0.891424	2e-05	0.0149318	1	1	27	27
Eosinophill_percentage	IL5	-0.385122	1.99928e-15	6.77428e-12	87	0.457275	407	60
Eosinophill_percentage	JAK2	-0.121695	5.52684e-14	1.62016e-10	381	0.204305	3838	653
Eosinophill_percentage	KEAP1	-0.193238	3.28347e-07	0.000418905	101	0.450122	799	171
Eosinophill_percentage	MFSD12	-0.0521371	3.94498e-05	0.0264955	624	0.00294889	8817	630
Eosinophill_percentage	NBEAL2	0.0616381	9e-05	0.0496365	61	0.408908	5154	1101
Eosinophill_percentage	OTULINL	0.22798	6e-05	0.0366003	125	1	385	63
Eosinophill_percentage	PCDHB3	0.283793	5e-05	0.031606	1	0.00116414	239	242
Eosinophill_percentage	PKN1	-0.1111	2e-05	0.0149318	59	0.397547	1887	401
Eosinophill_percentage	PLD1	-0.080742	4e-05	0.0264955	227	0.466359	3470	488
Eosinophill_percentage	PRG2	-0.254135	7.29043e-10	1.3559e-06	48	0.48338	608	106
Eosinophill_percentage	PSME4	-0.17773	1.37005e-05	0.011258	11	0.603751	784	366
Eosinophill_percentage	RAB4B-EGLN2	0.606133	9e-05	0.0496365	2	1	48	39
Eosinophill_percentage	S1PR4	-0.144332	1.65386e-06	0.00184431	175	0.382838	1332	180
Eosinophill_percentage	SAMHD1	-0.0871748	6e-05	0.0366003	555	0.188584	2639	366
Eosinophill_percentage	SH2B3	0.117162	1.0592e-07	0.0001475	468	0.709161	2353	214
Eosinophill_percentage	SRSF2	-0.389821	4.85061e-08	7.12836e-05	45	0.406994	209	42
Eosinophill_percentage	STAT6	-0.253434	8.75893e-08	0.000124142	19	0.601551	504	176
Eosinophill_percentage	TET2	-0.474182	2.88848e-33	2.57175e-29	31	1	584	256
Eosinophill_percentage	TNFAIP8L2	0.154472	2.21385e-06	0.00239848	205	0.00083682	1073	131
Eosinophill_percentage	TSLP	-0.258251	5.47525e-09	9.27607e-06	254	0.652551	538	66
Eosinophill_percentage	USP38	0.114452	5e-05	0.031606	24	0.192342	1601	484
Eosinophill_percentage	ZBTB40	-0.111267	1.58153e-05	0.0128382	13	0.000978354	1757	682
Forced_expiratory_volume_in_1_second_FEV1	ADAMTS10	-0.161608	3.96129e-13	1.06773e-09	18	0.348816	1087	363
Forced_expiratory_volume_in_1_second_FEV1	ADAMTS17	-0.0908928	3.48293e-21	1.76664e-17	413	0.42507	5530	600
Forced_expiratory_volume_in_1_second_FEV1	ADAMTSL2	-0.139904	1.01869e-13	2.90978e-10	22	0.390147	1493	391
Forced_expiratory_volume_in_1_second_FEV1	BIVM	-0.114533	6e-05	0.0366003	22	0	776	262
Forced_expiratory_volume_in_1_second_FEV1	CHD7	-0.0733547	8.01997e-07	0.000956143	13	0.173021	2834	1124
Forced_expiratory_volume_in_1_second_FEV1	EML3	-0.0996145	3e-05	0.0210901	100	0.667578	1172	260
Forced_expiratory_volume_in_1_second_FEV1	FRS2	-1.24251	9e-05	0.0496365	1	1	7	7
Forced_expiratory_volume_in_1_second_FEV1	HGS	-0.0670324	5e-05	0.031606	489	0.655924	2359	247
Forced_expiratory_volume_in_1_second_FEV1	HTRA1	-0.165846	1.18392e-08	1.92772e-05	316	0.622136	684	110
Forced_expiratory_volume_in_1_second_FEV1	IGF1R	-0.205039	4e-05	0.0264955	2	0.56837	250	207
Forced_expiratory_volume_in_1_second_FEV1	MSTN	0.168914	7e-05	0.0412714	12	0.22894	392	155
Forced_expiratory_volume_in_1_second_FEV1	NCOR1	-0.335405	7.04633e-05	0.04153	2	1	104	88
Forced_expiratory_volume_in_1_second_FEV1	NEK9	-0.0914044	5e-05	0.031606	127	0.676013	1347	239
Forced_expiratory_volume_in_1_second_FEV1	NPC1	0.0422216	1e-05	0.00839024	574	0.0013044	6513	890
Forced_expiratory_volume_in_1_second_FEV1	PCSK6	-0.118525	4e-05	0.0264955	20	0.663266	822	254
Forced_expiratory_volume_in_1_second_FEV1	PLIN3	-0.32243	6e-05	0.0366003	9	1	102	45
Forced_expiratory_volume_in_1_second_FEV1	PRDM11	-0.0666318	4.09085e-06	0.00414496	181	0.200026	3022	467
Forced_expiratory_volume_in_1_second_FEV1	SLC5A3	-0.171025	3e-05	0.0210901	10	0.341487	386	188
Forced_expiratory_volume_in_1_second_FEV1	SMAD6	-0.161557	8e-05	0.0455315	18	1	381	198
Forced_expiratory_volume_in_1_second_FEV1	TIGD5	-0.0965322	7e-05	0.0412714	28	0.183509	1129	363
Forced_expiratory_volume_in_1_second_FEV1	TNRC18	-0.345896	1e-05	0.00839024	2	1	106	86
Forced_expiratory_volume_in_1_second_FEV1	TRIM68	-0.0820816	4e-05	0.0264955	333	0.633328	1667	152
Forced_expiratory_volume_in_1_second_FEV1	TTN	-0.0487983	1e-05	0.00839024	16	1	4918	2078
Forced_expiratory_volume_in_1_second_FEV1	UHRF2	-0.424143	8.43635e-06	0.00781473	1	0.453065	72	73
Forced_expiratory_volume_in_1_second_FEV1	ZFAT	0.0803031	5.50562e-09	9.31123e-06	302	0.405367	3103	430
Forced_vital_capacity_FVC	ADAMTS10	-0.178683	2.98742e-17	1.18495e-13	18	0.348816	1087	363
Forced_vital_capacity_FVC	ADAMTS17	-0.0939076	4.23886e-24	2.52499e-20	413	0.42507	5530	600
Forced_vital_capacity_FVC	ADAMTS3	-0.108697	7e-05	0.0412714	11	0.44325	867	384
Forced_vital_capacity_FVC	ADAMTS6	-0.682749	1.47964e-05	0.0120933	1	1	26	26
Forced_vital_capacity_FVC	ADAMTSL2	-0.154929	1.30863e-17	5.42189e-14	21	0.390147	1471	390
Forced_vital_capacity_FVC	ADSS2	0.195958	1.4821e-05	0.0121075	16	0.295165	297	133
Forced_vital_capacity_FVC	AMOTL2	-0.235164	6e-05	0.0366003	22	1	182	69
Forced_vital_capacity_FVC	ANGPTL1	-0.0829865	5.49822e-06	0.00540411	314	0.255495	1771	265
Forced_vital_capacity_FVC	CYP19A1	0.0825866	9e-05	0.0496365	127	0.186257	1412	251
Forced_vital_capacity_FVC	DDR2	-0.247593	9.07468e-08	0.000127967	6	0.637036	262	139
Forced_vital_capacity_FVC	EML3	-0.106804	1.65967e-06	0.00184833	100	0.667578	1172	260
Forced_vital_capacity_FVC	FIBIN	-0.0887232	9e-05	0.0496365	363	0.00143164	1311	141
Forced_vital_capacity_FVC	GHR	-0.142653	1.91462e-06	0.00210288	70	0.709721	676	162
Forced_vital_capacity_FVC	GHRH	-0.248568	5.76969e-06	0.00565103	63	0.639944	195	27
Forced_vital_capacity_FVC	GRK6	0.0734416	7.56368e-06	0.00709758	192	0.0013245	2219	351
Forced_vital_capacity_FVC	HGS	-0.0840605	7.53353e-08	0.000107594	489	0.655924	2359	247
Forced_vital_capacity_FVC	HMCN1	0.0599671	2.10416e-12	5.24895e-09	474	0.688756	7348	1322
Forced_vital_capacity_FVC	HTRA1	-0.226908	9.39535e-18	3.97132e-14	316	0.622136	684	110
Forced_vital_capacity_FVC	IGF1R	-0.209555	2e-05	0.0149318	2	0.56837	250	207
Forced_vital_capacity_FVC	IGF2BP2	-0.202801	2e-05	0.0149318	12	0.584925	273	112
Forced_vital_capacity_FVC	IRS1	-0.324797	9.88883e-06	0.00839024	38	1	119	44
Forced_vital_capacity_FVC	LCORL	0.404374	1e-05	0.00839024	2	1	72	59
Forced_vital_capacity_FVC	MSTN	0.175881	2.18532e-06	0.00237372	15	0.22894	420	157
Forced_vital_capacity_FVC	NCOR1	-0.319296	1e-05	0.00839024	2	1	104	88
Forced_vital_capacity_FVC	NEK9	-0.0958922	8.57737e-07	0.00101608	180	0.676013	1527	240
Forced_vital_capacity_FVC	NFASC	-0.419105	6e-05	0.0366003	1	1	57	58
Forced_vital_capacity_FVC	NPR2	-0.102786	6.03224e-07	0.000738631	22	0.168461	1380	435
Forced_vital_capacity_FVC	OBSCN	0.0143731	7e-05	0.0412714	261	0	56405	7306
Forced_vital_capacity_FVC	PCSK6	-0.113919	5e-05	0.031606	20	0.663266	822	254
Forced_vital_capacity_FVC	POLI	0.129959	7.4526e-06	0.00703187	10	0.415951	736	329
Forced_vital_capacity_FVC	PRDM11	-0.180331	2e-05	0.0149318	3	0.405197	341	230
Forced_vital_capacity_FVC	PTPRK	-0.159385	7.10382e-05	0.0418541	6	0.596018	427	244
Forced_vital_capacity_FVC	RPL32	-0.580985	3e-05	0.0210901	2	0.261824	32	25
Forced_vital_capacity_FVC	SCUBE3	-0.0968758	4.1436e-07	0.000520314	97	0.381277	1590	355
Forced_vital_capacity_FVC	SLC5A3	-0.212464	2.48144e-07	0.000324244	7	0.341487	332	182
Forced_vital_capacity_FVC	SMAD6	-0.136253	4.01642e-06	0.00407942	18	0.828165	679	350
Forced_vital_capacity_FVC	SNED1	0.0574439	5e-05	0.031606	257	0.391189	3176	575
Forced_vital_capacity_FVC	TNRC18	-0.294281	5e-05	0.031606	3	1	122	92
Forced_vital_capacity_FVC	TNRC6B	-0.426422	4.65917e-05	0.0306314	1	1	61	63
Forced_vital_capacity_FVC	TTN	-0.0634573	1e-05	0.00839024	4	1	2684	1792
Forced_vital_capacity_FVC	UHRF2	-0.296757	7e-05	0.0412714	1	0.25952	110	111
Forced_vital_capacity_FVC	ZFAT	0.1151	8.96144e-14	2.57292e-10	81	0.405367	2121	424
G30_alzheimer_s_disease	ABHD17A	1.74144	7.49691e-06	0.00705735	13	0.21245	445	154
G30_alzheimer_s_disease	ARID3C	3.21379	5.12165e-05	0.0323261	2	1	44	35
G30_alzheimer_s_disease	BTBD19	2.66473	6.95012e-05	0.0412714	5	1	75	38
G30_alzheimer_s_disease	C2orf72	4.68433	4.04546e-07	0.000509136	1	1	12	12
G30_alzheimer_s_disease	C4orf47	2.35185	8.68021e-05	0.0492521	3	0.74101	112	76
G30_alzheimer_s_disease	C5AR1	2.76474	8.27178e-05	0.0470463	1	0.427171	59	59
G30_alzheimer_s_disease	CDKL4	3.63872	5.92337e-08	8.61411e-05	2	1	41	34
G30_alzheimer_s_disease	CKAP2	1.64747	7.41481e-05	0.0436249	50	1	420	112
G30_alzheimer_s_disease	FSIP1	2.90832	1.95382e-05	0.0149318	2	1	69	55
G30_alzheimer_s_disease	GPX8	2.80742	1.6833e-05	0.0136116	2	0.216176	73	64
G30_alzheimer_s_disease	HMGA2	2.49291	7.57764e-05	0.0445673	9	0.445731	101	44
G30_alzheimer_s_disease	HSPA2	2.01457	2.50235e-05	0.0185089	3	0.158353	235	174
G30_alzheimer_s_disease	JPH3	2.02801	8.84522e-06	0.00813494	6	0.670707	254	138
G30_alzheimer_s_disease	KBTBD7	1.92141	1.80166e-05	0.0145266	14	0.678793	295	113
G30_alzheimer_s_disease	MDFIC	3.50409	4.09943e-06	0.00415114	1	0.674326	42	42
G30_alzheimer_s_disease	NEUROD1	3.13386	6.38567e-05	0.0389025	2	0.697213	55	46
G30_alzheimer_s_disease	NHLH1	3.22641	5.58208e-05	0.0351394	1	0.511377	27	27
G30_alzheimer_s_disease	OR6T1	1.73982	7.67385e-06	0.00718394	179	1	372	33
G30_alzheimer_s_disease	POPDC3	2.87923	2.53772e-05	0.0187539	2	0.402522	82	68
G30_alzheimer_s_disease	PSEN1	2.35814	3.27083e-07	0.000417611	11	0.481021	166	84
G30_alzheimer_s_disease	RAI1	5.18355	3.7558e-05	0.02626	3	1	7	5
G30_alzheimer_s_disease	SIK3	1.37311	2.39717e-05	0.0177781	26	0.642567	894	219
G30_alzheimer_s_disease	SLC48A1	3.49208	1.20597e-07	0.000166004	11	1	31	8
G30_alzheimer_s_disease	SORL1	1.65257	8.96623e-16	3.11372e-12	19	0.668611	1365	503
G30_alzheimer_s_disease	STAT2	1.51479	2.44253e-05	0.0180904	43	0.716472	620	199
G30_alzheimer_s_disease	TBK1	2.6475	3.0901e-06	0.00323071	4	1	88	51
G30_alzheimer_s_disease	TMEM94	1.9632	2.17248e-05	0.0161834	5	1	309	184
G30_alzheimer_s_disease	TYROBP	2.98636	4.82339e-08	7.10083e-05	5	0.627486	87	37
G30_alzheimer_s_disease	VPREB3	3.93363	5.12829e-05	0.0323558	1	0.703422	15	15
G30_alzheimer_s_disease	WDR83OS	2.96346	1.3103e-07	0.000179333	4	0.435754	77	48
G30_alzheimer_s_disease	XAF1	2.87924	4.11028e-07	0.000516517	1	0.442011	67	67
G30_alzheimer_s_disease	ZBTB18	1.34943	4.30496e-06	0.00434089	104	0.00338219	1014	221
Gamma_glutamyltransferase	A1CF	0.286984	3.83103e-19	1.75687e-15	39	0.45399	745	192
Gamma_glutamyltransferase	ABCB11	-0.124135	6.01651e-15	1.94041e-11	250	0.447809	3193	559
Gamma_glutamyltransferase	ABCB4	0.266808	6.65249e-15	2.13729e-11	16	0.669622	674	273
Gamma_glutamyltransferase	ABCC2	0.054089	1e-05	0.00839024	528	0.45758	6124	648
Gamma_glutamyltransferase	ANKS3	0.150379	2.20574e-11	4.94256e-08	51	0.41855	1665	378
Gamma_glutamyltransferase	ASIC4	-0.364478	8e-05	0.0455315	2	0.770698	117	92
Gamma_glutamyltransferase	CGN	0.134606	1.18293e-09	2.14756e-06	448	1	1825	174
Gamma_glutamyltransferase	CNKSR3	0.17552	4e-05	0.0264955	64	0.719298	553	134
Gamma_glutamyltransferase	DDT	0.437274	6.98747e-06	0.00663791	71	0.609788	97	14
Gamma_glutamyltransferase	EDEM1	0.119785	3.99681e-06	0.00406197	145	0.392907	1480	317
Gamma_glutamyltransferase	ENSG00000286070	-0.494524	7.56326e-39	8.79151e-35	68	1	497	78
Gamma_glutamyltransferase	EXOC3L4	-0.149974	1.64972e-16	6.08234e-13	240	0.7411	2405	243
Gamma_glutamyltransferase	G6PC1	0.161885	1.77683e-06	0.00196573	288	1	795	44
Gamma_glutamyltransferase	GGT1	-0.575878	6.20587e-105	2.11994e-100	587	0.0969055	997	59
Gamma_glutamyltransferase	ITGA1	0.0978884	4.90732e-06	0.00487054	206	0.707178	2181	322
Gamma_glutamyltransferase	KANK1	-0.0620571	9e-05	0.0496365	86	0.466637	4168	783
Gamma_glutamyltransferase	LRRC14	0.127798	4e-05	0.0264955	23	0.156637	1026	279
Gamma_glutamyltransferase	MOBP	0.600565	8e-05	0.0455315	17	1	44	12
Gamma_glutamyltransferase	MPRIP	0.126467	9e-05	0.0496365	11	0.42351	970	376
Gamma_glutamyltransferase	NR0B2	0.157791	4.61804e-08	6.8105e-05	171	0.493939	1062	99
Gamma_glutamyltransferase	NR1H3	0.12083	1e-05	0.00839024	517	0.709858	1284	117
Gamma_glutamyltransferase	NR1H4	0.258591	1.08203e-06	0.00125688	45	0.7256	335	98
Gamma_glutamyltransferase	NR1I3	-0.119311	7.23702e-09	1.20415e-05	237	0.000876424	2087	273
Gamma_glutamyltransferase	PKD1	-0.0307959	1e-05	0.00839024	363	0.384982	21482	2392
Gamma_glutamyltransferase	PKHD1	0.0906506	3.79707e-17	1.48152e-13	500	0.673289	7018	1079
Gamma_glutamyltransferase	PMM2	-0.067628	6e-05	0.0366003	763	0.216534	3694	242
Gamma_glutamyltransferase	RBM47	0.271233	7e-05	0.0412714	16	0.662961	217	97
Gamma_glutamyltransferase	SIGLEC1	0.0765391	1.761e-13	4.95403e-10	400	0.405609	7713	802
Gamma_glutamyltransferase	SYNJ2	-0.100864	9.10579e-10	1.67492e-06	199	0.709377	3288	434
Gamma_glutamyltransferase	TJP1	0.418264	6e-05	0.0366003	3	1	93	72
Gamma_glutamyltransferase	TJP2	0.116912	4.19189e-05	0.0276898	64	0.684582	1312	322
Glucose	ABCA6	-0.0587117	8.01294e-06	0.00745967	237	0.000559963	7164	1138
Glucose	G6PC2	-0.166916	2.21708e-14	6.77913e-11	392	0.22402	2146	215
Glucose	GCK	0.785578	8.87028e-68	1.95362e-63	73	0.399676	441	129
Glucose	GIGYF1	0.471681	4.28892e-08	6.34188e-05	2	1	158	131
Glucose	HERC1	-0.262948	2.93753e-06	0.0030905	6	1	403	247
Glucose	LRRC53	0.665696	7.77752e-05	0.0455315	8	1	39	15
Glucose	SLC30A8	-0.145421	7.18369e-08	0.000103037	171	0.164327	1597	215
Glucose	TIMELESS	0.0879958	1e-05	0.00839024	40	0.233047	2913	650
Glucose	USP47	0.470147	2.2981e-06	0.00247854	1	0.657621	127	129
Glycated_haemoglobin_HbA1c	ABCA1	-0.110184	3.13608e-16	1.13377e-12	533	0.424416	4493	770
Glycated_haemoglobin_HbA1c	ACVR1	0.306013	2e-05	0.0149318	8	0.669542	194	107
Glycated_haemoglobin_HbA1c	AFF1	0.190076	8e-05	0.0455315	8	0.677728	489	244
Glycated_haemoglobin_HbA1c	AMPD3	0.0779194	6.96388e-07	0.000841625	516	0.190235	4024	444
Glycated_haemoglobin_HbA1c	ANK1	-0.131496	1.53732e-08	2.45773e-05	17	0.443369	1741	583
Glycated_haemoglobin_HbA1c	AOC3	-0.282943	1.52616e-06	0.0017214	2	0.197546	294	235
Glycated_haemoglobin_HbA1c	APEH	0.213297	6.59642e-17	2.50372e-13	46	0.4935	1233	314
Glycated_haemoglobin_HbA1c	APOB	0.200145	2.52666e-09	4.43318e-06	44	1	792	248
Glycated_haemoglobin_HbA1c	AXL	0.0934851	8e-05	0.0455315	130	0.431103	1846	335
Glycated_haemoglobin_HbA1c	CIB1	0.163537	1.36042e-05	0.0112001	62	0.189573	734	123
Glycated_haemoglobin_HbA1c	CREB3L3	-0.152984	6.15739e-07	0.000752853	77	0.716155	980	138
Glycated_haemoglobin_HbA1c	DPP4	-0.100884	6.61294e-07	0.000801526	231	0.685474	2381	262
Glycated_haemoglobin_HbA1c	DPP9	-0.0797594	3e-05	0.0210901	136	0.164192	2894	487
Glycated_haemoglobin_HbA1c	EPB41	-0.736732	4.82458e-30	3.70442e-26	9	1	181	87
Glycated_haemoglobin_HbA1c	EPB42	-0.245345	3.58241e-13	9.71867e-10	78	0.697118	735	166
Glycated_haemoglobin_HbA1c	G6PC2	-0.153734	1.4976e-16	5.53369e-13	428	0.221039	2332	216
Glycated_haemoglobin_HbA1c	GAS6	0.258621	1.12978e-09	2.0533e-06	15	0.630307	472	172
Glycated_haemoglobin_HbA1c	GBA	0.122014	2e-05	0.0149318	20	0	1104	324
Glycated_haemoglobin_HbA1c	GCGR	-0.0751504	4e-05	0.0264955	466	0.168169	3280	316
Glycated_haemoglobin_HbA1c	GCK	0.83146	1.64318e-104	5.50089e-100	80	0.4	489	137
Glycated_haemoglobin_HbA1c	GIGYF1	0.304407	2.94018e-06	0.00309135	4	1	244	160
Glycated_haemoglobin_HbA1c	GSKIP	0.475818	2e-05	0.0149318	8	0.420591	77	43
Glycated_haemoglobin_HbA1c	GYPA	-0.414402	1.15289e-08	1.88086e-05	14	0.762579	167	51
Glycated_haemoglobin_HbA1c	HBB	0.292667	3e-05	0.0210901	11	0.0031348	209	69
Glycated_haemoglobin_HbA1c	HERC1	-0.258492	1.42316e-06	0.00161392	4	1	353	246
Glycated_haemoglobin_HbA1c	HHIPL2	-0.352152	4.63036e-08	6.82266e-05	1	0.00084513	228	228
Glycated_haemoglobin_HbA1c	HK1	-0.463691	3.78745e-27	2.5563e-23	27	0.590725	412	156
Glycated_haemoglobin_HbA1c	HNF1A	0.566316	1.0073e-10	2.08157e-07	2	0.63555	113	87
Glycated_haemoglobin_HbA1c	HNF4A	0.182168	3.2119e-06	0.00333721	136	0.436293	650	123
Glycated_haemoglobin_HbA1c	LCAT	-0.210275	1.9957e-11	4.5203e-08	64	0.420216	849	147
Glycated_haemoglobin_HbA1c	NBEAL2	-0.0521692	2e-05	0.0149318	53	0.181178	7034	1469
Glycated_haemoglobin_HbA1c	NF1	-0.163707	2e-05	0.0149318	4	0.682469	645	447
Glycated_haemoglobin_HbA1c	PFAS	-0.0645896	4e-05	0.0264955	276	0.435553	4032	606
Glycated_haemoglobin_HbA1c	PFKL	0.149683	1.877e-12	4.73879e-09	43	0.451169	1847	418
Glycated_haemoglobin_HbA1c	PFKM	-0.355806	3.43789e-60	6.46576e-56	265	0.434249	1548	279
Glycated_haemoglobin_HbA1c	PIEZO1	-0.0726326	7.50564e-33	6.5095e-29	396	0.187538	21582	2616
Glycated_haemoglobin_HbA1c	PLD1	0.0800267	1.64893e-06	0.00184127	228	0.46538	3620	482
Glycated_haemoglobin_HbA1c	PTPRH	0.0992892	1e-05	0.00839024	272	1	1708	169
Glycated_haemoglobin_HbA1c	RHAG	-0.7564	3.11451e-74	7.44746e-70	157	0.636651	420	98
Glycated_haemoglobin_HbA1c	RHCE	-0.165017	2.82275e-10	5.51971e-07	209	0.409376	1282	157
Glycated_haemoglobin_HbA1c	RHD	-0.0951327	1e-05	0.00839024	360	0.201217	2004	181
Glycated_haemoglobin_HbA1c	SLC13A1	-0.107496	5.24972e-06	0.00517201	135	0.471044	1802	271
Glycated_haemoglobin_HbA1c	SLC30A8	-0.193171	2.13227e-23	1.23498e-19	193	0.00165153	2072	279
Glycated_haemoglobin_HbA1c	SLC4A1	-0.300367	4.03569e-23	2.25171e-19	57	0.705325	848	202
Glycated_haemoglobin_HbA1c	SPTA1	-0.376687	1.9088e-29	1.42002e-25	15	1	687	274
Glycated_haemoglobin_HbA1c	SPTB	-0.181703	3.22454e-07	0.000414205	8	0.681435	770	379
Glycated_haemoglobin_HbA1c	TFR2	-0.0897326	3.63532e-10	7.05098e-07	699	0.194975	4390	497
Glycated_haemoglobin_HbA1c	TIMD4	0.183112	1.94077e-07	0.000257823	82	0.766796	770	104
Glycated_haemoglobin_HbA1c	TMC8	0.156792	9.77579e-13	2.53693e-09	245	0.677774	1739	243
Glycated_haemoglobin_HbA1c	TMPRSS6	0.122718	7.89197e-11	1.65505e-07	118	0.483654	2389	391
Glycated_haemoglobin_HbA1c	VPS13A	-0.119547	2e-05	0.0149318	31	1	1174	396
HDL_cholesterol	ABCA1	-0.896878	0	0	11	0.672725	1006	429
HDL_cholesterol	ABCG1	-0.119119	5.8473e-06	0.00571367	121	0.456158	1175	239
HDL_cholesterol	ANGPTL3	-0.227728	3.76741e-37	3.99119e-33	439	0.483786	1862	176
HDL_cholesterol	ANGPTL4	0.225049	4.40437e-26	2.85746e-22	299	0.733974	1349	128
HDL_cholesterol	APOA1	-0.360758	2.911e-57	5.02329e-53	695	0.373143	1133	95
HDL_cholesterol	APOA5	-0.477288	9.92175e-39	1.14535e-34	195	1	439	32
HDL_cholesterol	APOB	0.213862	2.24026e-14	6.83035e-11	58	1	831	239
HDL_cholesterol	APOC3	0.404009	2.90545e-12	7.15191e-09	29	0.583072	197	34
HDL_cholesterol	AXL	-0.0728632	9e-05	0.0496365	111	0.176003	2450	440
HDL_cholesterol	BRMS1	-0.296756	4e-05	0.0264955	13	1	158	65
HDL_cholesterol	CBL	-0.278862	4.76515e-11	1.02918e-07	12	0.674722	372	184
HDL_cholesterol	CD36	0.145264	1.349e-37	1.46625e-33	253	0.524759	4708	451
HDL_cholesterol	CETP	0.415203	1.25043e-146	4.9834e-142	186	0.38836	2201	242
HDL_cholesterol	CREB3L3	-0.122226	5.97349e-11	1.2721e-07	211	0.225861	1988	281
HDL_cholesterol	CYP8B1	0.0916769	4e-05	0.0264955	73	0.252711	1658	237
HDL_cholesterol	DGAT2	-0.107169	9.57474e-06	0.00839024	654	0.391451	1341	149
HDL_cholesterol	FNTB	0.481728	9e-05	0.0496365	2	0.166667	51	41
HDL_cholesterol	GALNT2	-0.119894	1.44542e-09	2.60152e-06	245	0.0108552	1792	359
HDL_cholesterol	GPAM	-0.154849	2e-05	0.0149318	29	0.684481	607	191
HDL_cholesterol	HBA1	1.28381	6e-05	0.0366003	1	0.523887	7	7
HDL_cholesterol	HELZ2	-0.0561593	9.09819e-07	0.00107474	444	0.69718	6235	666
HDL_cholesterol	HNF4A	-0.113218	8e-05	0.0455315	172	0.254247	1093	165
HDL_cholesterol	KEAP1	-0.177767	1.86475e-06	0.00205365	49	0.444526	555	160
HDL_cholesterol	LCAT	-0.804402	2.77628e-283	2.11231e-278	81	0.17912	1127	194
HDL_cholesterol	LIPC	0.298749	4.83175e-68	1.07835e-63	371	0.703501	1978	161
HDL_cholesterol	LIPG	0.294924	1.7723e-49	2.62529e-45	283	0.225698	1470	251
HDL_cholesterol	LPL	-0.389566	2.09572e-50	3.21829e-46	84	0.452692	857	205
HDL_cholesterol	NBEAL2	-0.093782	1.3289e-08	2.14916e-05	62	0.664589	2768	694
HDL_cholesterol	NR1H3	0.318153	1.00926e-46	1.43165e-42	482	0.700708	1195	110
HDL_cholesterol	NR1I2	0.150251	9.40583e-08	0.000132191	73	0.728774	954	145
HDL_cholesterol	PCSK6	-0.0946354	2e-05	0.0149318	376	0.664487	1843	256
HDL_cholesterol	PDE3B	0.183085	9.42104e-19	4.25052e-15	103	0.677894	1482	268
HDL_cholesterol	PLA2G12A	-0.21411	4.98744e-10	9.51909e-07	142	0.722561	584	63
HDL_cholesterol	PLIN1	0.209025	1.45086e-16	5.37286e-13	197	1	1011	81
HDL_cholesterol	PLTP	-0.194594	1.9406e-19	9.04813e-16	480	0.700753	1353	143
HDL_cholesterol	PPARG	-0.276586	1.5276e-11	3.49791e-08	9	0	390	195
HDL_cholesterol	SCARB1	0.333445	6.57399e-128	2.55904e-123	410	0.192967	2982	266
HDL_cholesterol	SH2B3	-0.156558	1.6457e-15	5.58756e-12	335	0.719984	1690	205
HDL_cholesterol	SMAD6	0.17808	4.24231e-09	7.28308e-06	4	0.563613	740	451
HDL_cholesterol	SRSF2	-0.417163	5.38258e-13	1.43466e-09	40	0.406994	192	43
HDL_cholesterol	STAB1	0.06151	3.50771e-17	1.37826e-13	237	0.183379	12661	1679
HDL_cholesterol	TEKT4	0.169187	7e-05	0.0412714	12	0.738129	463	167
HDL_cholesterol	TET2	-0.195331	6.12511e-06	0.00595731	2	0.716176	446	358
HDL_cholesterol	TTC8	0.142428	7e-05	0.0412714	13	0.212779	658	256
HDL_cholesterol	ZBTB42	0.122314	2e-05	0.0149318	42	0.238086	926	220
Haematocrit_percentage	ACO1	0.223987	3.95282e-26	2.57449e-22	161	0.70638	1337	234
Haematocrit_percentage	ALB	0.196579	1.10105e-06	0.00127631	44	0.607692	446	141
Haematocrit_percentage	APEH	-0.165675	1.2141e-15	4.19015e-12	85	0.488677	1458	325
Haematocrit_percentage	APOB	0.170316	5.9579e-10	1.12304e-06	59	1	872	251
Haematocrit_percentage	ASGR1	0.0794526	4e-05	0.0264955	153	0.00780031	2115	258
Haematocrit_percentage	CGNL1	0.184951	6.1465e-06	0.00596797	77	1	497	151
Haematocrit_percentage	COL4A3	-0.0807049	1.448e-12	3.68911e-09	616	0.448249	5174	711
Haematocrit_percentage	COL4A4	-0.1047	7.20487e-11	1.51697e-07	452	0.716635	2672	448
Haematocrit_percentage	EGLN1	0.525165	4.59122e-16	1.62818e-12	7	0.532351	148	79
Haematocrit_percentage	EGLN2	0.200003	2.76074e-16	1.0024e-12	756	0.628352	1043	92
Haematocrit_percentage	ENSG00000287856	0.393765	1.77094e-06	0.00196051	6	0	98	46
Haematocrit_percentage	EPO	-0.346325	3.31433e-09	5.77283e-06	18	0.613262	194	53
Haematocrit_percentage	FCGRT	0.373945	3.83831e-10	7.41889e-07	8	0.667808	189	93
Haematocrit_percentage	HBB	-0.845865	2.11803e-75	5.21362e-71	59	1	265	39
Haematocrit_percentage	HSD11B2	0.0976177	3e-05	0.0210901	348	0.208284	1598	221
Haematocrit_percentage	INSRR	0.0505609	2.47175e-08	3.79572e-05	556	0.227016	9248	876
Haematocrit_percentage	IQGAP2	0.07185	2.56194e-05	0.0189246	489	0.711867	3025	427
Haematocrit_percentage	JAKMIP1	-0.129129	6e-05	0.0366003	15	0.18102	782	269
Haematocrit_percentage	KDM5A	-0.224345	7e-05	0.0412714	1	0.387713	266	268
Haematocrit_percentage	KLF1	-0.254903	1.29624e-05	0.0107252	141	1	236	34
Haematocrit_percentage	NF1	0.170143	4.9057e-06	0.00487054	3	0.681155	576	430
Haematocrit_percentage	PFKM	0.168852	1.48766e-24	8.98959e-21	274	0.180012	2206	367
Haematocrit_percentage	PIEZO1	-0.0757056	3.05823e-06	0.00320741	14	0.658069	3234	1157
Haematocrit_percentage	PKLR	-0.171543	2.31947e-14	7.03342e-11	116	0.434515	1268	233
Haematocrit_percentage	QRSL1	-0.37128	2e-05	0.0149318	1	0.449021	100	100
Haematocrit_percentage	SF3B1	-0.247132	8.45737e-07	0.00100258	44	0.384597	295	95
Haematocrit_percentage	SH2B3	0.132024	2.0712e-12	5.17444e-09	379	0.709161	1888	213
Haematocrit_percentage	SIM2	0.170212	1.69734e-07	0.000228567	47	0.65675	700	174
Haematocrit_percentage	SLC34A3	0.0607977	4.20193e-06	0.0042498	413	0.444678	4805	385
Haematocrit_percentage	SLC4A1	-0.250247	4e-05	0.0264955	3	0.705325	222	164
Haematocrit_percentage	SMAD6	-0.237477	1.20944e-07	0.000166346	10	1	348	199
Haematocrit_percentage	SOS1	-0.397869	1e-05	0.00839024	12	1	93	35
Haematocrit_percentage	SPRED2	0.302641	1.71252e-07	0.000230241	6	0.666516	209	127
Haematocrit_percentage	SPTA1	-0.126562	8.41217e-07	0.000998633	7	0.719892	1169	592
Haematocrit_percentage	SRSF2	-0.250368	1.76609e-06	0.00195643	45	0.163663	266	61
Haematocrit_percentage	STAB1	-0.0354935	4.39638e-06	0.00442241	257	0.190923	14044	1753
Haematocrit_percentage	TET2	-0.169298	3.34063e-06	0.00345381	31	1	584	256
Haematocrit_percentage	TFR2	0.0967084	6.98149e-16	2.44477e-12	711	0.199171	4473	500
Haematocrit_percentage	TMPRSS6	-0.160048	2.29175e-28	1.61859e-24	149	0.487115	2850	398
Haematocrit_percentage	ZBTB11	0.0934428	6e-05	0.0366003	64	0.19434	1496	468
Haematocrit_percentage	ZMAT5	0.426028	5.63421e-06	0.00553128	3	0.444243	86	54
Hand_grip_strength_right	ARHGAP21	-0.247004	7e-05	0.0412714	6	1	162	94
Hand_grip_strength_right	ATP2A1	0.106833	3.90512e-12	9.47333e-09	75	0.435041	2269	427
Hand_grip_strength_right	CAPN15	-0.0892343	4e-05	0.0264955	30	0.644406	1415	324
Hand_grip_strength_right	COL27A1	-0.0651364	1.17999e-05	0.00983627	134	0.672384	3130	533
Hand_grip_strength_right	CPD	-0.0824839	2e-05	0.0149318	10	0.000221068	1621	691
Hand_grip_strength_right	CRISPLD1	-0.121618	7.39166e-06	0.00698225	87	0.679643	856	163
Hand_grip_strength_right	ENPP1	-0.103554	1.54312e-06	0.00173702	141	0.642834	1357	246
Hand_grip_strength_right	EP400	-0.104866	4e-05	0.0264955	103	1	942	206
Hand_grip_strength_right	EXT1	-0.6147	4e-05	0.0264955	2	1	30	25
Hand_grip_strength_right	GABBR2	-0.270492	2.2137e-06	0.00239848	4	0.591899	179	124
Hand_grip_strength_right	GHRH	-0.192255	6e-05	0.0366003	70	0.205345	316	52
Hand_grip_strength_right	IRS1	-0.291223	3e-05	0.0210901	44	1	133	50
Hand_grip_strength_right	KDM5B	-0.117622	1.67377e-08	2.66063e-05	11	0.453621	1273	656
Hand_grip_strength_right	LTO1	-0.30794	9e-05	0.0496365	10	0.725164	107	37
Hand_grip_strength_right	MYH2	-0.078417	2e-05	0.0149318	43	0.706289	1904	419
Hand_grip_strength_right	NCOR1	-0.351522	3.13416e-06	0.00326861	2	1	114	93
Hand_grip_strength_right	NECAP1	0.127877	4e-05	0.0264955	36	0.00223589	654	175
Hand_grip_strength_right	OBSCN	0.0329756	9e-05	0.0496365	250	1	8702	1273
Hand_grip_strength_right	PAPPA2	-0.14634	3e-05	0.0210901	55	1	543	122
Hand_grip_strength_right	PDIA2	0.124228	3e-05	0.0210901	8	0.437078	716	297
Hand_grip_strength_right	TNRC6B	-0.363218	7.64539e-06	0.00716532	3	1	97	80
Hand_grip_strength_right	TNXB	-0.0835859	7e-05	0.0412714	46	1	1530	353
Hand_grip_strength_right	TTN	-0.0480574	2e-05	0.0149318	13	1	4861	2144
Heel_bone_mineral_density_BMD_T_score_automated	AHNAK	0.586642	5.65217e-09	9.54682e-06	3	1	95	68
Heel_bone_mineral_density_BMD_T_score_automated	ALPL	-0.133318	2e-05	0.0149318	82	0.209701	1108	215
Heel_bone_mineral_density_BMD_T_score_automated	BMP5	0.231412	2e-05	0.0149318	83	0.708084	369	73
Heel_bone_mineral_density_BMD_T_score_automated	COL1A2	-0.216348	4.93624e-06	0.00489197	14	0.615927	467	193
Heel_bone_mineral_density_BMD_T_score_automated	CTTNBP2NL	-0.215958	7e-05	0.0412714	4	0.00694777	342	216
Heel_bone_mineral_density_BMD_T_score_automated	CYP19A1	-0.151353	4e-05	0.0264955	95	0.448798	777	150
Heel_bone_mineral_density_BMD_T_score_automated	FBXW5	0.0793564	6.21744e-08	9.01045e-05	340	0.00323799	4758	572
Heel_bone_mineral_density_BMD_T_score_automated	LGR4	-0.228326	3.1428e-07	0.000405283	54	0.686809	509	143
Heel_bone_mineral_density_BMD_T_score_automated	LRIG3	0.133547	3.12754e-06	0.00326578	248	0.674482	1322	227
Heel_bone_mineral_density_BMD_T_score_automated	LRP5	-0.144505	6.37924e-22	3.32645e-18	40	0.000564812	3660	895
Heel_bone_mineral_density_BMD_T_score_automated	MIB1	-0.226141	5e-05	0.031606	1	0.204179	347	350
Heel_bone_mineral_density_BMD_T_score_automated	MICAL2	0.0935024	2e-05	0.0149318	56	0.388633	2077	507
Heel_bone_mineral_density_BMD_T_score_automated	OLAH	0.132868	4e-05	0.0264955	279	0.260623	930	138
Heel_bone_mineral_density_BMD_T_score_automated	PIEZO1	-0.139612	1.19283e-07	0.000164602	3	0.413552	1471	1029
Heel_bone_mineral_density_BMD_T_score_automated	SMAD6	-0.18946	1.11018e-09	2.02206e-06	44	0.567589	962	375
Heel_bone_mineral_density_BMD_T_score_automated	SOST	0.446362	1e-05	0.00839024	17	0.716167	103	36
Heel_bone_mineral_density_BMD_T_score_automated	SP7	-0.193119	1.79675e-06	0.00198383	175	0.802498	634	60
Heel_bone_mineral_density_BMD_T_score_automated	WNT1	-0.450959	5.43978e-15	1.7578e-11	14	0.447192	253	102
High_light_scatter_reticulocyte_percentage	ABCB6	0.0864357	2.12526e-05	0.0158457	333	0.718658	3035	326
High_light_scatter_reticulocyte_percentage	AKAP9	-0.112952	7e-05	0.0412714	6	0.696562	1416	800
High_light_scatter_reticulocyte_percentage	CA1	0.235623	2.18503e-17	8.74978e-14	275	0.440545	1139	113
High_light_scatter_reticulocyte_percentage	CCDC124	0.16366	2.45373e-08	3.77152e-05	441	0.43258	1135	87
High_light_scatter_reticulocyte_percentage	CD36	-0.0840605	2.01968e-06	0.00220668	266	0.784325	3734	365
High_light_scatter_reticulocyte_percentage	EIF2AK1	0.1844	1.93675e-22	1.03796e-18	310	0.371207	2427	317
High_light_scatter_reticulocyte_percentage	EIF5B	-0.152054	1.49616e-05	0.0122104	94	0.588437	941	204
High_light_scatter_reticulocyte_percentage	EIF6	-0.137787	7.57272e-07	0.000907345	237	0.00249532	1329	160
High_light_scatter_reticulocyte_percentage	ENSG00000288623	0.167437	5.18946e-06	0.00511565	241	0	738	72
High_light_scatter_reticulocyte_percentage	EPB41	0.218682	7.19652e-07	0.000866613	25	0.717458	553	166
High_light_scatter_reticulocyte_percentage	GMPR	0.20327	7.23846e-15	2.31223e-11	33	0.00353201	1314	289
High_light_scatter_reticulocyte_percentage	GYPA	0.500329	1.12015e-05	0.00935613	10	1	89	32
High_light_scatter_reticulocyte_percentage	HBB	0.451079	8.68294e-14	2.49724e-10	40	0.538924	248	55
High_light_scatter_reticulocyte_percentage	HBM	-0.224603	1.4468e-13	4.09077e-10	587	0.494518	969	74
High_light_scatter_reticulocyte_percentage	HBS1L	0.298971	2.42303e-20	1.16212e-16	35	0.432203	833	263
High_light_scatter_reticulocyte_percentage	IFRD2	0.373019	3.1977e-92	9.07198e-88	482	0.401157	2401	202
High_light_scatter_reticulocyte_percentage	ILK	0.107894	8e-05	0.0455315	160	0.212794	1645	275
High_light_scatter_reticulocyte_percentage	ING4	0.149678	4.37641e-05	0.0288404	121	0.00481638	865	166
High_light_scatter_reticulocyte_percentage	IQGAP2	0.147161	4.08534e-17	1.57927e-13	479	0.707809	2968	424
High_light_scatter_reticulocyte_percentage	JAK2	0.177922	5.22828e-13	1.39575e-09	271	0.653625	1537	302
High_light_scatter_reticulocyte_percentage	LTN1	-0.0778019	6.12132e-09	1.03151e-05	208	0.00159409	5775	1032
High_light_scatter_reticulocyte_percentage	MARCHF8	0.191724	4.9599e-07	0.000615429	71	0.487843	738	152
High_light_scatter_reticulocyte_percentage	NT5C2	0.161242	4e-05	0.0264955	190	0.442297	697	201
High_light_scatter_reticulocyte_percentage	PDE3B	-0.227634	8e-05	0.0455315	15	1	347	111
High_light_scatter_reticulocyte_percentage	PELO	0.347337	9.7456e-25	5.99731e-21	107	0.188993	742	213
High_light_scatter_reticulocyte_percentage	PIEZO1	0.0469929	2.16325e-08	3.37462e-05	64	0.187416	14414	2580
High_light_scatter_reticulocyte_percentage	PKD1	-0.0411065	1.2047e-08	1.95776e-05	351	0.384037	21390	2384
High_light_scatter_reticulocyte_percentage	PKLR	0.316171	4.15915e-34	3.88928e-30	115	0.432657	1240	231
High_light_scatter_reticulocyte_percentage	R3HDM4	0.223461	4.14276e-27	2.78489e-23	525	0.234321	1962	246
High_light_scatter_reticulocyte_percentage	RHAG	0.577776	5.48808e-39	6.42394e-35	157	0.606294	421	97
High_light_scatter_reticulocyte_percentage	RHCE	0.123344	4e-05	0.0264955	207	0.413437	1283	159
High_light_scatter_reticulocyte_percentage	RNF10	0.225872	2.20864e-10	4.3699e-07	239	1	775	80
High_light_scatter_reticulocyte_percentage	SH2B3	0.0929411	2e-05	0.0149318	460	0.70957	2316	213
High_light_scatter_reticulocyte_percentage	SLC4A1	0.296842	4.16521e-16	1.48339e-12	30	0.705962	680	208
High_light_scatter_reticulocyte_percentage	SMAD6	-0.232416	2.64496e-06	0.0028003	2	0.570611	460	370
High_light_scatter_reticulocyte_percentage	SMOX	-0.147777	3e-05	0.0210901	49	0.352101	859	185
High_light_scatter_reticulocyte_percentage	SPHK1	-0.139599	6.80712e-09	1.13827e-05	244	0.332666	1728	271
High_light_scatter_reticulocyte_percentage	SPTA1	0.372403	3.67494e-26	2.40286e-22	16	1	696	285
High_light_scatter_reticulocyte_percentage	SRSF2	0.755554	4.34116e-32	3.59726e-28	44	0.406994	201	42
High_light_scatter_reticulocyte_percentage	STAB1	-0.0935364	9.35782e-08	0.000131627	33	0.671261	3511	907
High_light_scatter_reticulocyte_percentage	TENT5C	-0.275892	9.84866e-19	4.43151e-15	412	0.407592	890	109
High_light_scatter_reticulocyte_percentage	TET2	0.109974	9e-05	0.0496365	84	0.719118	1471	526
High_light_scatter_reticulocyte_percentage	TRIM10	-0.182596	1.17425e-24	7.17341e-21	548	0.208082	2720	288
High_light_scatter_reticulocyte_percentage	TRIM58	0.180118	1.50485e-11	3.45053e-08	130	0.440905	1332	236
High_light_scatter_reticulocyte_percentage	TRIM68	0.122214	1e-05	0.00839024	228	0.639613	1388	155
High_light_scatter_reticulocyte_percentage	TUBB1	0.172569	7.55161e-08	0.00010776	201	0.725977	1020	132
High_light_scatter_reticulocyte_percentage	ZBTB11	0.228998	4e-05	0.0264955	6	0.653048	347	199
High_light_scatter_reticulocyte_percentage	ZNF619	-0.305735	2e-05	0.0149318	1	0.000245942	200	201
Hip_circumference	ABCA1	0.0892371	5e-05	0.031606	279	0.678516	2470	495
Hip_circumference	CELSR3	0.143959	7e-05	0.0412714	1	0.000187371	902	911
Hip_circumference	DIDO1	0.588578	2.61182e-06	0.00276697	2	1	78	71
Hip_circumference	ENSG00000142539	0.212479	4e-05	0.0264955	5	0	437	236
Hip_circumference	GIPR	-0.121481	1.86289e-09	3.3243e-06	159	0.000672495	2555	427
Hip_circumference	GPR75	-0.414605	2e-05	0.0149318	14	1	124	40
Hip_circumference	IGF1R	-0.236983	1.07535e-07	0.0001495	10	0.568453	547	274
Hip_circumference	MC4R	0.293332	2.6892e-25	1.69238e-21	69	0.171244	1140	168
Hip_circumference	ME3	-0.130572	6e-05	0.0366003	21	0.206541	1136	326
Hip_circumference	MRAP2	0.443297	6e-05	0.0366003	7	0.772627	99	52
Hip_circumference	MYO1B	-0.284149	8.56795e-06	0.00791909	4	0.694894	306	189
Hip_circumference	PDE3B	0.123514	1.27974e-06	0.00146119	161	0.673357	1854	286
Hip_circumference	POMC	0.153136	7.71415e-06	0.00720957	488	0.725415	1043	80
Hip_circumference	PPARG	-0.264237	4e-05	0.0264955	4	0	263	192
Hip_circumference	SSH2	0.309854	2e-05	0.0149318	3	0.63633	240	185
Hip_circumference	ZFAT	0.0924423	3.59012e-07	0.000455943	68	0.187669	3378	617
I42_cardiomyopathy	C1orf210	2.93716	8.77855e-05	0.0496365	7	1	28	16
I42_cardiomyopathy	CBX5	2.68365	4.18081e-07	0.000524199	3	0.156518	61	42
I42_cardiomyopathy	DSP	2.34094	1.92194e-13	5.37967e-10	4	1	210	133
I42_cardiomyopathy	FCRLB	1.25502	4.07535e-05	0.0269626	14	0.00222305	754	307
I42_cardiomyopathy	FLNC	1.08974	4.48374e-09	7.6818e-06	7	0.17679	2213	1053
I42_cardiomyopathy	FREM2	1.98998	3.23027e-07	0.000414328	4	1	227	151
I42_cardiomyopathy	HMHB1	4.92883	4.39872e-05	0.0289646	1	0.639847	4	4
I42_cardiomyopathy	IER5	4.27504	1.95223e-05	0.0149318	2	1	8	7
I42_cardiomyopathy	LMOD2	1.98302	3.01547e-06	0.00316852	87	1	180	30
I42_cardiomyopathy	MYBPC3	2.36189	9.82377e-30	7.44051e-26	8	1	425	180
I42_cardiomyopathy	MYH7	1.30695	4.26845e-17	1.64626e-13	12	0.175525	2222	787
I42_cardiomyopathy	NLGN2	2.01638	3.78846e-07	0.000478952	5	0.562512	206	125
I42_cardiomyopathy	OR51Q1	2.63299	6.52643e-05	0.0397102	7	1	54	30
I42_cardiomyopathy	PHF1	2.14436	4.20543e-05	0.0277683	1	0.169128	124	124
I42_cardiomyopathy	PM20D1	1.96448	7.9596e-05	0.0455315	3	0.688069	171	113
I42_cardiomyopathy	PTPN5	1.17635	1.99447e-05	0.0149318	22	0.154533	947	273
I42_cardiomyopathy	PTRHD1	2.56632	8.67442e-05	0.049236	3	0.701063	50	29
I42_cardiomyopathy	RHOA	2.70866	2.01339e-07	0.000266834	6	0.144984	63	34
I42_cardiomyopathy	SF3A3	1.91276	9.14066e-07	0.00107899	10	0.357423	229	104
I42_cardiomyopathy	STK35	2.75442	8.38523e-07	0.000996141	5	1	58	36
I42_cardiomyopathy	TNNI3	1.81544	2.15219e-06	0.00234077	23	0.664454	271	85
I42_cardiomyopathy	TRABD	2.64112	6.4472e-05	0.0392424	2	1	51	38
I42_cardiomyopathy	TTN	1.81753	1.47806e-67	3.17187e-63	4	1	2857	1873
I42_cardiomyopathy	YAP1	2.18482	2.29662e-05	0.0170626	3	0.600393	110	75
IGF_1	ADAMTS9	0.231606	6.59639e-06	0.00632019	3	0.648507	441	317
IGF_1	AKR1C4	0.12302	3.51306e-07	0.000447174	154	0.427495	1788	171
IGF_1	BAP1	0.23695	4e-05	0.0264955	5	0.381182	331	194
IGF_1	C2orf42	0.0814507	5e-05	0.031606	543	0.211302	2624	282
IGF_1	DGKA	0.155571	9e-05	0.0496365	388	1	711	97
IGF_1	ENSG00000285947	-0.104876	1.93477e-11	4.38874e-08	444	0	3702	260
IGF_1	FREM1	0.086405	8e-05	0.0455315	11	0.434393	2476	1060
IGF_1	FRZB	-0.297602	3e-05	0.0210901	43	1	207	32
IGF_1	G6PC1	-0.108615	2.34008e-07	0.000306731	289	0	2237	244
IGF_1	GH1	-0.143736	5.69318e-13	1.51263e-09	444	0.222379	2268	162
IGF_1	GHRH	-0.474997	1.3188e-19	6.21824e-16	67	0.194093	305	53
IGF_1	GHRHR	-0.208208	5.88935e-21	2.94838e-17	260	0.433709	1738	218
IGF_1	GHSR	-0.169671	1.29683e-15	4.45729e-12	267	0.215124	1943	230
IGF_1	GSX1	-0.301889	1.19516e-07	0.000164667	93	0.610913	305	60
IGF_1	GTF2H1	0.316313	3.39783e-05	0.0238368	6	0.629599	195	103
IGF_1	GTPBP2	0.213621	4e-05	0.0264955	6	0.168851	427	218
IGF_1	IGF1R	0.672798	1.22853e-20	6.01281e-17	1	0.57232	163	163
IGF_1	IGFALS	-0.464281	4.2509e-206	2.54121e-201	412	0.392737	3382	318
IGF_1	IGFBP3	-0.440904	1.04444e-26	6.99294e-23	126	0.675803	483	43
IGF_1	IGFBP6	-0.288872	2.29572e-10	4.53682e-07	85	0.747528	450	80
IGF_1	JAK2	-0.405932	1.52934e-22	8.25773e-19	6	0.654748	488	267
IGF_1	KDM5B	-0.159562	3.66639e-07	0.000465276	7	0.454707	1070	623
IGF_1	KSR2	-0.126552	8e-05	0.0455315	19	0.165854	1112	385
IGF_1	MAPKAP1	0.188541	9.54608e-06	0.00839024	193	0.371179	578	143
IGF_1	MSR1	-0.146766	4e-05	0.0264955	61	0.71001	850	160
IGF_1	NEUROD4	-0.413628	1e-05	0.00839024	6	0.763405	108	64
IGF_1	PAPPA2	0.294993	2.46039e-38	2.76398e-34	114	0.700757	1568	377
IGF_1	PDE10A	0.382865	9.02794e-08	0.000127523	4	0.601894	195	124
IGF_1	PDE3B	0.136568	1e-05	0.00839024	32	0.678306	1032	270
IGF_1	PDGFRB	-0.10605	9e-05	0.0496365	33	0.40216	1604	380
IGF_1	PGAP6	-0.437994	2.53315e-06	0.00269385	3	1	129	88
IGF_1	PHIP	-0.216514	4e-05	0.0264955	7	0.579483	384	199
IGF_1	PTPRJ	-0.271988	2.36543e-07	0.000309811	10	1	362	174
IGF_1	SCARB1	-0.108628	6.47911e-06	0.00622208	444	0.694962	1877	138
IGF_1	SCUBE1	0.264595	3e-05	0.0210901	12	1	266	115
IGF_1	SMARCD2	-0.21504	1e-05	0.00839024	5	0.152187	421	252
IGF_1	SSTR5	0.124955	2.86637e-08	4.35379e-05	143	0.19879	1987	233
IGF_1	STAB1	-0.0933435	4.39612e-11	9.55644e-08	92	0.670548	4781	929
IGF_1	STAB2	-0.0787816	1.35212e-10	2.75001e-07	84	0.449908	6411	1163
IGF_1	TERT	-0.113966	7.34675e-07	0.000882798	105	0.131794	1957	477
IGF_1	TNPO3	-0.229675	2.19877e-05	0.0163647	3	0.396483	373	280
IGF_1	WDR6	-0.112517	8.77353e-12	2.06548e-08	232	0.464666	3471	457
IGF_1	ZFAT	-0.090218	6.756e-06	0.00645465	188	0.4155	2869	440
IGF_1	ZHX3	-0.221667	3.88132e-05	0.0264955	16	0.668118	404	133
IGF_1	ZNF12	0.521423	2.2659e-24	1.35456e-20	31	0.644924	317	136
IGF_1	ZNF462	-0.084006	2e-05	0.0149318	20	0.176041	2758	939
Immature_reticulocyte_fraction	ARF1	-0.91906	3.89623e-06	0.00396939	2	0.161398	25	21
Immature_reticulocyte_fraction	CCDC124	0.163087	3.69669e-08	5.51981e-05	441	0.43258	1135	87
Immature_reticulocyte_fraction	EIF2AK1	0.18839	6.98009e-24	4.12849e-20	310	0.371207	2427	317
Immature_reticulocyte_fraction	FERMT3	0.133849	4e-05	0.0264955	13	0.000230787	1163	402
Immature_reticulocyte_fraction	HBA2	0.304842	1.38833e-07	0.00018924	131	0.0445168	288	46
Immature_reticulocyte_fraction	HBB	0.76448	1.17348e-42	1.47686e-38	57	1	258	38
Immature_reticulocyte_fraction	HBM	-0.151221	6.16074e-06	0.00597807	587	0.494518	969	74
Immature_reticulocyte_fraction	HBS1L	0.256237	9.36956e-11	1.94823e-07	35	0.701996	583	178
Immature_reticulocyte_fraction	HEMGN	-0.307344	2e-05	0.0149318	80	1	214	38
Immature_reticulocyte_fraction	IFRD2	0.317108	9.40272e-68	2.044e-63	482	0.401157	2401	202
Immature_reticulocyte_fraction	ILK	0.114937	1e-05	0.00839024	160	0.212794	1645	275
Immature_reticulocyte_fraction	IQGAP2	0.102125	6.29441e-08	9.11411e-05	479	0.707809	2968	424
Immature_reticulocyte_fraction	ITGA4	0.271252	1e-05	0.00839024	3	0.621061	279	193
Immature_reticulocyte_fraction	ITGAM	-0.439822	6.83258e-05	0.0412714	2	1	104	89
Immature_reticulocyte_fraction	JAK2	0.156205	4.66011e-10	8.91467e-07	271	0.653625	1537	302
Immature_reticulocyte_fraction	KLHL11	0.253081	7e-05	0.0412714	16	0.616405	272	111
Immature_reticulocyte_fraction	LTN1	-0.0864412	2e-05	0.0149318	208	0.39953	2656	604
Immature_reticulocyte_fraction	MARCHF8	0.228436	1.84747e-10	3.69461e-07	71	0.487843	738	152
Immature_reticulocyte_fraction	PELO	0.303769	3.44157e-19	1.58696e-15	107	0.188993	742	213
Immature_reticulocyte_fraction	PIEZO1	0.0460901	5.01683e-06	0.0049689	71	0.407303	10586	1920
Immature_reticulocyte_fraction	PKLR	0.172955	3.80758e-10	7.368e-07	115	0.432657	1240	231
Immature_reticulocyte_fraction	PLEK2	0.239737	1.20407e-06	0.00138422	20	0.466897	423	133
Immature_reticulocyte_fraction	PRR22	-0.152591	6e-05	0.0366003	13	0.178744	755	259
Immature_reticulocyte_fraction	R3HDM4	0.205852	3.65568e-23	2.04651e-19	525	0.234321	1962	246
Immature_reticulocyte_fraction	RNF10	0.453115	1.72227e-07	0.000231181	10	1	136	71
Immature_reticulocyte_fraction	SPHK2	0.0741379	4e-05	0.0264955	552	0.00170857	3787	513
Immature_reticulocyte_fraction	SRSF2	0.516957	3.01685e-15	9.99951e-12	44	0.406994	201	42
Immature_reticulocyte_fraction	STAB1	-0.0793048	2.33656e-05	0.0173363	33	0.671261	3511	907
Immature_reticulocyte_fraction	TESK2	0.145238	4e-05	0.0264955	66	0.704764	875	162
Immature_reticulocyte_fraction	TRIM10	-0.138713	2.29137e-14	6.96081e-11	548	0.208082	2720	288
Immature_reticulocyte_fraction	USP10	-0.105861	4.06092e-06	0.00412212	379	0.3611	2158	327
Immature_reticulocyte_fraction	ZBTB11	0.160446	1e-05	0.00839024	32	0.450508	757	331
Impedance_of_arm_left	ADAMTS10	-0.0821231	3.77142e-12	9.20234e-09	684	0.351114	3781	400
Impedance_of_arm_left	ADAMTS17	-0.103797	8.577e-22	4.44478e-18	145	0.424157	4167	614
Impedance_of_arm_left	ADAMTS3	-0.162167	1.2632e-17	5.24669e-14	106	0.700625	1362	276
Impedance_of_arm_left	ADAMTS6	-0.0679191	4e-05	0.0264955	54	0.000404531	2310	540
Impedance_of_arm_left	ADAMTS8	-0.0696023	1e-05	0.00839024	235	0.723917	2353	254
Impedance_of_arm_left	ADAMTSL2	-0.0813695	5.46501e-08	8.01018e-05	69	0.392937	2533	429
Impedance_of_arm_left	AEBP1	0.080554	2e-05	0.0149318	102	0.71856	1835	334
Impedance_of_arm_left	ANGPTL2	-0.350001	1.33851e-10	2.72562e-07	5	0.699845	178	101
Impedance_of_arm_left	ANTXR1	-0.1307	1.83659e-13	5.15801e-10	478	0.359771	1612	164
Impedance_of_arm_left	ARHGAP17	0.0697168	1.2572e-05	0.0104435	308	0.404497	2599	340
Impedance_of_arm_left	ATP2A1	-0.0803801	1.52692e-08	2.44578e-05	156	0.434809	2818	429
Impedance_of_arm_left	CLK3	0.175978	2.91199e-07	0.000377556	7	0.188136	485	230
Impedance_of_arm_left	COL8A2	0.271324	3.60026e-16	1.28767e-12	37	0.674729	447	150
Impedance_of_arm_left	DDR2	-0.186411	2.12168e-06	0.00231059	5	0.404682	388	221
Impedance_of_arm_left	DPP9	0.135572	7e-05	0.0412714	4	0.164659	584	373
Impedance_of_arm_left	EML4	-0.0679042	5.40055e-07	0.000666155	515	0.434469	3328	483
Impedance_of_arm_left	ENSG00000285947	0.0499783	9e-05	0.0496365	457	0	3808	259
Impedance_of_arm_left	FAM189A2	-0.138427	3e-05	0.0210901	17	0.452033	593	215
Impedance_of_arm_left	FBN2	0.162284	3.86562e-12	9.40476e-09	7	0.606582	970	528
Impedance_of_arm_left	FLG	0.0560552	1e-05	0.00839024	171	1	4280	491
Impedance_of_arm_left	G6PC1	0.0637146	2e-05	0.0149318	310	0	2608	245
Impedance_of_arm_left	GH1	0.0564155	1e-05	0.00839024	457	0.00211119	3692	201
Impedance_of_arm_left	IGF1R	0.176836	5e-05	0.031606	1	0.165249	345	346
Impedance_of_arm_left	IGFALS	0.0905646	1.07953e-13	3.07309e-10	422	0.391958	3499	320
Impedance_of_arm_left	IHH	-0.130852	2e-05	0.0149318	65	0.330547	674	137
Impedance_of_arm_left	IRS1	0.354275	1.15535e-07	0.000159825	43	1	132	50
Impedance_of_arm_left	KCNA7	-0.114551	3.23586e-07	0.000414411	149	0.452153	1135	202
Impedance_of_arm_left	KDM5B	0.223964	1.54446e-06	0.00173736	4	1	274	191
Impedance_of_arm_left	MC4R	-0.190419	9.11593e-18	3.87277e-14	50	0.171244	996	166
Impedance_of_arm_left	NACA	-0.162469	1e-05	0.00839024	58	1	454	124
Impedance_of_arm_left	OBSCN	-0.0434455	3.20241e-08	4.82915e-05	417	1	9712	1270
Impedance_of_arm_left	PAPPA2	0.0563965	4e-05	0.0264955	116	0.429142	3429	645
Impedance_of_arm_left	PLCE1	-0.118066	5e-05	0.031606	80	1	710	189
Impedance_of_arm_left	PTPRJ	0.0911356	9e-05	0.0496365	21	0.702993	1160	385
Impedance_of_arm_left	ROBO1	-0.180972	2.36124e-06	0.00253356	19	1	429	205
Impedance_of_arm_left	SCARF2	0.234044	8.72531e-06	0.00804676	1	0.172152	228	231
Impedance_of_arm_left	SNED1	0.0927376	9.16808e-06	0.00839024	16	0.392595	1457	552
Impedance_of_arm_left	STAB1	-0.0468449	1.52304e-05	0.0124176	185	0.669538	6028	951
Impedance_of_arm_left	THBS3	-0.103034	2.10519e-17	8.45031e-14	226	0.448097	3392	428
Impedance_of_arm_left	TTN	0.0920204	4.05565e-17	1.576e-13	10	1	4237	2079
Impedance_of_arm_left	ZC3H7B	-0.168426	6e-05	0.0366003	3	0.349342	356	257
Impedance_of_arm_left	ZFAT	-0.164366	3.2597e-07	0.000417145	14	0.622022	561	245
Impedance_of_arm_left	ZNF469	0.206368	1.89642e-06	0.00208426	41	1	345	138
Impedance_of_arm_left	ZNF740	-0.153694	4e-05	0.0264955	17	0.00386698	462	155
Impedance_of_leg_right	ADAMTS10	-0.098068	1.2958e-10	2.6451e-07	685	0.351114	3782	400
Impedance_of_leg_right	ADAMTS17	-0.109669	5.4523e-16	1.92539e-12	178	0.424157	4495	616
Impedance_of_leg_right	ADAMTS3	-0.199271	1.99057e-20	9.60209e-17	225	0.700625	1702	278
Impedance_of_leg_right	ADAMTS6	-0.093	1.40158e-05	0.0115058	54	0.000404531	2310	540
Impedance_of_leg_right	ADAMTSL2	-0.127134	6.53939e-11	1.38557e-07	18	0.000956633	2230	670
Impedance_of_leg_right	AEBP1	0.0776358	5e-05	0.031606	102	0.479657	2660	516
Impedance_of_leg_right	BAMBI	0.261083	7e-05	0.0412714	49	1	233	57
Impedance_of_leg_right	BRME1	0.115602	8.2239e-06	0.0076518	20	0	1406	417
Impedance_of_leg_right	CEMIP2	-0.250959	1e-05	0.00839024	10	1	301	134
Impedance_of_leg_right	CILK1	-0.214818	5e-05	0.031606	2	0	323	260
Impedance_of_leg_right	COL8A2	0.174528	4.13943e-13	1.11395e-09	89	0.390233	1433	254
Impedance_of_leg_right	CYP26B1	0.100118	9.18414e-06	0.00839024	132	0.00119725	1993	308
Impedance_of_leg_right	DIDO1	-0.592138	6.14519e-06	0.00596797	1	1	61	63
Impedance_of_leg_right	EFEMP2	0.222245	4.44306e-06	0.00445598	10	0.365536	417	164
Impedance_of_leg_right	FBN2	0.200592	1.36075e-11	3.15035e-08	7	0.606582	970	528
Impedance_of_leg_right	FTO	-0.109897	1e-05	0.00839024	227	0.477061	1492	195
Impedance_of_leg_right	GRHL3	-0.091674	4e-05	0.0264955	140	0.00200803	2033	334
Impedance_of_leg_right	IGF1R	0.380529	3.29896e-11	7.21825e-08	1	0.347238	260	261
Impedance_of_leg_right	IGFALS	0.103729	6.13816e-11	1.30551e-07	422	0.391958	3500	320
Impedance_of_leg_right	IHH	-0.236477	1.54802e-06	0.0017402	10	0.168123	380	168
Impedance_of_leg_right	IRS1	0.364641	1e-05	0.00839024	43	1	132	50
Impedance_of_leg_right	KDM5B	0.171868	6.3806e-07	0.000777305	11	0.720446	764	437
Impedance_of_leg_right	LCNL1	0.302273	9e-05	0.0496365	5	0.000951475	175	100
Impedance_of_leg_right	MC4R	-0.266681	1.39761e-24	8.47603e-21	69	0.171244	1119	168
Impedance_of_leg_right	NNT	0.094133	5e-05	0.031606	46	0.187884	1846	499
Impedance_of_leg_right	NOS3	0.102181	3e-05	0.0210901	55	0.69186	1692	386
Impedance_of_leg_right	NYNRIN	-0.124485	3.88122e-09	6.69752e-06	167	0.67325	1949	400
Impedance_of_leg_right	OBSCN	-0.0254501	7e-05	0.0412714	27	0	27182	6937
Impedance_of_leg_right	PAPPA	0.382687	2e-05	0.0149318	6	1	124	71
Impedance_of_leg_right	PAPPA2	0.150616	8.8479e-11	1.84664e-07	116	0.699056	1628	384
Impedance_of_leg_right	PLCE1	-0.215688	2.16072e-08	3.37381e-05	70	1	630	188
Impedance_of_leg_right	PPP5C	-0.21805	4e-05	0.0264955	3	0.00150739	339	231
Impedance_of_leg_right	ROBO1	-0.293662	1.64693e-08	2.62295e-05	8	1	331	198
Impedance_of_leg_right	SLC23A2	0.288369	5e-05	0.031606	3	0.370441	206	149
Impedance_of_leg_right	SMAD6	-0.133633	9e-05	0.0496365	6	0.569338	891	493
Impedance_of_leg_right	STAB1	-0.0615856	1e-05	0.00839024	95	0.669538	5071	943
Impedance_of_leg_right	THBS4	-0.0716139	9e-05	0.0496365	463	0.447044	3183	397
Impedance_of_leg_right	TTN	0.0825387	2.11954e-08	3.3188e-05	10	1	4237	2079
Impedance_of_leg_right	VEGFC	-0.252736	1e-05	0.00839024	35	0.634699	293	70
Impedance_of_leg_right	ZFAT	-0.12931	5e-05	0.031606	15	0.408806	1106	402
Impedance_of_leg_right	ZNF469	0.23069	2e-05	0.0149318	41	1	345	138
Impedance_of_whole_body	ADAMTS10	-0.084044	5.37595e-11	1.15366e-07	685	0.351114	3782	400
Impedance_of_whole_body	ADAMTS17	-0.116118	8.55105e-24	5.03986e-20	146	0.424157	4169	614
Impedance_of_whole_body	ADAMTS3	-0.169426	8.86517e-21	4.37728e-17	225	0.700625	1701	278
Impedance_of_whole_body	ADAMTS6	-0.0793531	9.32066e-06	0.00839024	54	0.000404531	2310	540
Impedance_of_whole_body	ADAMTSL2	-0.0806634	2.05618e-10	4.08757e-07	41	0.000956633	3730	726
Impedance_of_whole_body	AEBP1	0.0995385	3e-05	0.0210901	42	0.71856	1293	326
Impedance_of_whole_body	ANGPTL2	-0.597941	8.00858e-09	1.32593e-05	1	0.699845	59	59
Impedance_of_whole_body	ANTXR1	-0.111994	2.24817e-08	3.49082e-05	478	0.359771	1612	164
Impedance_of_whole_body	ARHGAP17	0.0697279	2e-05	0.0149318	308	0.404497	2598	340
Impedance_of_whole_body	ATP2A1	-0.110546	1.19401e-06	0.0013736	74	0.659003	1303	277
Impedance_of_whole_body	CADPS2	0.0988576	1e-05	0.00839024	12	0.203217	1357	568
Impedance_of_whole_body	CEMIP2	-0.201647	1e-05	0.00839024	10	1	301	134
Impedance_of_whole_body	CLK3	0.167644	5.68267e-06	0.00557232	7	0.188136	485	230
Impedance_of_whole_body	COL8A2	0.166236	5.30245e-17	2.03567e-13	89	0.390233	1433	254
Impedance_of_whole_body	CYP26B1	0.109937	8.93489e-06	0.00820388	32	0.00119725	1178	295
Impedance_of_whole_body	DIDO1	-0.486977	1.31772e-05	0.0108707	1	1	61	63
Impedance_of_whole_body	DPP9	0.152084	8e-05	0.0455315	3	0.164659	484	348
Impedance_of_whole_body	FAM189A2	-0.143502	5e-05	0.031606	17	0.452033	593	215
Impedance_of_whole_body	FBN2	0.179959	4.85139e-13	1.29721e-09	7	0.606582	970	528
Impedance_of_whole_body	G6PC1	0.0701643	2e-05	0.0149318	310	0	2608	245
Impedance_of_whole_body	GH1	0.0599152	2e-05	0.0149318	457	0.00211119	3691	201
Impedance_of_whole_body	HELZ	-0.0555993	7e-05	0.0412714	46	0.000470035	3666	960
Impedance_of_whole_body	IGF1R	0.279337	1.85466e-08	2.92319e-05	1	0.347238	260	261
Impedance_of_whole_body	IGFALS	0.0984134	4.37863e-14	1.2972e-10	422	0.391958	3500	320
Impedance_of_whole_body	IHH	-0.138867	4.87788e-07	0.000607052	37	0.168123	851	192
Impedance_of_whole_body	IRS1	0.410034	4.55119e-09	7.78939e-06	43	1	132	50
Impedance_of_whole_body	KDM5B	0.239326	3.70917e-07	0.000469283	5	1	299	196
Impedance_of_whole_body	MC4R	-0.247861	5.45928e-28	3.80751e-24	54	0.171244	1050	167
Impedance_of_whole_body	MYO1B	0.465616	7e-05	0.0412714	1	1	55	55
Impedance_of_whole_body	NOS3	0.0810269	8e-05	0.0455315	55	0.69186	1692	386
Impedance_of_whole_body	NYNRIN	-0.0900209	3.95293e-06	0.00402471	167	0.67325	1949	400
Impedance_of_whole_body	OBSCN	-0.017947	7.26359e-06	0.0068768	90	0	45516	7398
Impedance_of_whole_body	PAPPA2	0.11297	2.39878e-08	3.70065e-05	116	0.699056	1628	384
Impedance_of_whole_body	PLCE1	-0.18246	1.84107e-08	2.9045e-05	70	1	630	188
Impedance_of_whole_body	ROBO1	-0.218824	2.55505e-08	3.90929e-05	19	1	429	205
Impedance_of_whole_body	SCARF2	0.237541	4.38577e-05	0.0288907	1	0.172152	228	231
Impedance_of_whole_body	SNED1	0.105638	2.47413e-06	0.00263947	16	0.392595	1457	552
Impedance_of_whole_body	STAB1	-0.0521441	2.03134e-06	0.00221798	185	0.669538	6028	951
Impedance_of_whole_body	THBS3	-0.0802467	9.03313e-09	1.48926e-05	226	0.448097	3392	428
Impedance_of_whole_body	THBS4	-0.0644347	2e-05	0.0149318	463	0.447044	3183	397
Impedance_of_whole_body	TTN	0.0969136	1.81898e-16	6.67697e-13	10	1	4235	2079
Impedance_of_whole_body	WDR19	-0.256104	8e-05	0.0455315	1	0.707671	173	173
Impedance_of_whole_body	ZFAT	-0.186623	5.61991e-08	8.23e-05	14	0.622022	561	245
Impedance_of_whole_body	ZNF469	0.232027	3.35812e-07	0.000428104	41	1	345	138
J45_asthma	ATP2A3	0.295705	4.56105e-06	0.00455792	36	0.193662	2331	575
J45_asthma	BLZF1	0.934986	4.84237e-05	0.031606	5	0.719965	155	94
K80_cholelithiasis	ABCB4	0.769294	5.89522e-26	3.78074e-22	148	0.430028	2052	451
K80_cholelithiasis	ABCG5	-0.668029	2.92913e-13	8.01652e-10	792	0.210557	4668	459
K80_cholelithiasis	ABCG8	-0.53443	6.23451e-05	0.0380031	821	0.704808	2557	275
K80_cholelithiasis	BIRC2	0.46329	2.39929e-05	0.0177859	485	0.352389	1489	199
K80_cholelithiasis	CUZD1	0.344087	5.32064e-05	0.0335315	210	0.000249314	3107	423
K80_cholelithiasis	SLC10A2	0.351755	4.79375e-05	0.0314915	671	0.236836	3148	266
K80_cholelithiasis	SLC34A1	0.766926	1.68412e-05	0.0136116	14	0.760764	517	181
K80_cholelithiasis	TRAPPC8	1.2969	7.86291e-05	0.0455315	2	1	112	96
K80_cholelithiasis	ZNF613	0.579076	7.80468e-05	0.0455315	14	0.000486855	894	320
LDL_direct	ABCA1	-0.164521	1.26381e-32	1.07383e-28	267	0.422977	3995	776
LDL_direct	ABCA6	0.120144	1.66493e-18	7.35314e-15	482	0.69706	4349	518
LDL_direct	ABCG5	0.178291	5.67166e-43	7.35931e-39	759	0.211263	4460	456
LDL_direct	ABCG8	0.124004	1.05815e-10	2.17858e-07	787	0.710294	2395	269
LDL_direct	ALB	0.682123	3.81519e-25	2.38286e-21	40	1	177	64
LDL_direct	ANGPTL3	-0.430119	3.12684e-93	9.18223e-89	470	0.73698	1639	125
LDL_direct	ANGPTL4	-0.113683	3.69855e-05	0.0258814	314	0.726621	1476	134
LDL_direct	ANLN	-0.222635	5e-05	0.031606	5	0.689697	330	196
LDL_direct	APOA5	0.195445	1e-05	0.00839024	210	1	484	34
LDL_direct	APOB	-1.82226	0	0	4	1	308	206
LDL_direct	APOE	-0.11664	2.43641e-08	3.74834e-05	643	0.208601	2118	217
LDL_direct	ASGR1	-0.283492	8.06084e-32	6.61405e-28	151	0.457878	1296	151
LDL_direct	B4GALT1	-0.432929	5.57882e-07	0.000685619	5	0.642954	125	72
LDL_direct	C10orf88	0.164097	2e-05	0.0149318	43	0.432696	680	177
LDL_direct	CD36	-0.0882923	3.22758e-06	0.00334935	104	0.784084	2844	358
LDL_direct	CENPV	-0.562706	9e-05	0.0496365	2	0.491158	53	47
LDL_direct	CETP	-0.159065	2.57433e-11	5.69228e-08	198	0.676827	1533	180
LDL_direct	CTSB	-0.160907	2e-05	0.0149318	29	0.669431	690	199
LDL_direct	CYP7A1	0.101485	6e-05	0.0366003	105	0.502677	1581	206
LDL_direct	DENND4A	0.17562	3.70226e-08	5.5232e-05	51	0.678807	892	303
LDL_direct	DENND4C	0.185639	1.29607e-11	3.00891e-08	21	0.656337	1158	458
LDL_direct	FCGRT	0.177485	4.29754e-06	0.00433601	25	0.177012	633	207
LDL_direct	FOXA3	-0.138584	1.40548e-05	0.0115265	366	0.432093	1027	120
LDL_direct	G6PC1	0.0927302	1.36133e-06	0.00154696	303	0	2545	245
LDL_direct	GAS6	0.320875	4.17886e-08	6.19557e-05	5	0.630646	272	152
LDL_direct	GIGYF1	-0.172485	5e-05	0.031606	37	1	559	187
LDL_direct	GPAM	-0.196198	9.03953e-09	1.48926e-05	41	0.68595	780	202
LDL_direct	HBB	-0.377213	6.20298e-09	1.04351e-05	43	1	211	36
LDL_direct	HMGCR	-0.104434	5.23661e-07	0.000647364	684	0.162978	2146	328
LDL_direct	INSR	-0.0979337	1e-05	0.00839024	26	0.157719	1967	607
LDL_direct	JAK2	-0.120256	3.68042e-06	0.00376788	268	0.654748	1523	299
LDL_direct	KEAP1	0.16757	6.67759e-07	0.000808777	17	0.00510949	835	289
LDL_direct	LDLR	1.13155	0	0	31	0.646087	795	216
LDL_direct	LIPG	0.19607	7e-05	0.0412714	32	0.726973	408	117
LDL_direct	MYLIP	-0.195565	8.43458e-09	1.39371e-05	55	0.423365	764	160
LDL_direct	NAALADL2	0.108556	6e-05	0.0366003	582	0.719311	1427	219
LDL_direct	NPC1L1	-0.194603	2.41731e-53	3.8906e-49	202	0.462627	4654	545
LDL_direct	NR1H4	-0.170212	1.58401e-07	0.000214341	45	0.22864	884	209
LDL_direct	PCSK9	-0.878817	0	0	233	0.680313	1639	225
LDL_direct	PLA2G12B	-0.415156	3.26157e-05	0.0229001	12	0.638215	105	37
LDL_direct	RBM47	0.246016	2.33864e-06	0.00251254	40	0.662961	365	103
LDL_direct	RRBP1	-0.393932	5.23859e-15	1.69935e-11	10	1	328	165
LDL_direct	SBNO2	-0.0476321	9e-05	0.0496365	90	0.00123679	7178	1257
LDL_direct	SLC4A1	-0.291354	4.60782e-06	0.00459667	1	0.00288772	256	259
LDL_direct	SP1	-0.207786	1.00573e-06	0.00117477	447	1	543	16
LDL_direct	SPHK1	-0.0993977	8e-05	0.0455315	243	0.332666	1732	272
LDL_direct	STAB1	0.0967546	1.40801e-12	3.59817e-09	87	0.669657	4717	929
LDL_direct	SYNJ2BP	-0.247204	2e-05	0.0149318	42	0	283	76
LDL_direct	TIMD4	0.26167	5.59891e-16	1.973e-12	82	0.76485	776	105
LDL_direct	TM6SF2	-0.139967	6.50253e-13	1.71136e-09	444	0.446223	2194	184
Leg_fat_free_mass_right	ACAN	-0.0522355	3.13392e-06	0.00326861	167	0.776496	3962	465
Leg_fat_free_mass_right	B4GALT4	0.121305	2e-05	0.0149318	17	0.000882223	600	207
Leg_fat_free_mass_right	CCNA2	-0.393015	9e-05	0.0496365	17	1	49	23
Leg_fat_free_mass_right	CHP1	-0.13716	8e-05	0.0455315	60	0.255934	389	92
Leg_fat_free_mass_right	COL27A1	-0.0704003	1.80649e-07	0.000241677	18	0.41219	2423	760
Leg_fat_free_mass_right	CRISPLD1	-0.140006	4e-05	0.0264955	86	1	415	84
Leg_fat_free_mass_right	DIDO1	0.392404	4.93456e-07	0.000613194	2	1	77	71
Leg_fat_free_mass_right	DLK1	-0.71075	1.88788e-07	0.000251796	3	1	24	17
Leg_fat_free_mass_right	DTL	-0.148368	2.01146e-06	0.00219914	44	0.66346	479	163
Leg_fat_free_mass_right	ENSG00000285947	-0.0544545	3.70356e-07	0.000468927	457	0	3808	259
Leg_fat_free_mass_right	FGF2	-0.215763	4.57723e-10	8.76614e-07	73	0.431431	339	48
Leg_fat_free_mass_right	GFPT2	-0.0602967	2e-05	0.0149318	411	0.708955	2346	202
Leg_fat_free_mass_right	GH1	-0.0594682	5.75444e-08	8.40495e-05	457	0.00211119	3692	201
Leg_fat_free_mass_right	GHRH	-0.296965	1.20012e-11	2.79004e-08	68	0.638889	204	26
Leg_fat_free_mass_right	GHSR	-0.104411	1.18063e-07	0.000163128	157	0.434018	1152	169
Leg_fat_free_mass_right	GIPR	-0.0604293	3e-05	0.0210901	159	0.000672495	2522	424
Leg_fat_free_mass_right	HHIP	0.139883	1e-05	0.00839024	40	0.684485	479	122
Leg_fat_free_mass_right	HMGA2	-0.295215	5e-05	0.031606	9	0.445731	97	44
Leg_fat_free_mass_right	HTRA1	-0.124975	3.23553e-07	0.000414411	345	0.632785	759	114
Leg_fat_free_mass_right	ICE1	0.207115	7.19325e-05	0.0423661	6	1	204	123
Leg_fat_free_mass_right	IGF1R	-0.368182	1.41078e-22	7.667e-19	1	0.347238	260	261
Leg_fat_free_mass_right	IGF2BP2	-0.153893	2e-05	0.0149318	23	0.588554	378	118
Leg_fat_free_mass_right	IGFALS	-0.0862683	3.28599e-16	1.1854e-12	422	0.391958	3499	320
Leg_fat_free_mass_right	INPPL1	0.0868022	4e-05	0.0264955	16	0.691258	1135	412
Leg_fat_free_mass_right	IRS1	-0.388159	2.32415e-12	5.76339e-09	43	1	132	50
Leg_fat_free_mass_right	KLHL17	0.0370629	8e-05	0.0455315	160	0.00216763	5716	786
Leg_fat_free_mass_right	LCORL	0.362372	3.34633e-10	6.50552e-07	7	1	122	76
Leg_fat_free_mass_right	MARK3	0.182409	1.29028e-05	0.0106865	8	0.61648	278	183
Leg_fat_free_mass_right	MC4R	0.210201	6.65218e-32	5.4851e-28	69	0.171244	1119	168
Leg_fat_free_mass_right	MYO1B	-0.40646	1e-05	0.00839024	1	1	55	55
Leg_fat_free_mass_right	NCLN	0.109757	9e-05	0.0496365	15	0.373458	633	207
Leg_fat_free_mass_right	NF1	-0.115346	3e-05	0.0210901	4	0.680431	668	457
Leg_fat_free_mass_right	NOS3	-0.0721765	1e-05	0.00839024	55	0.69186	1692	386
Leg_fat_free_mass_right	NPR2	-0.110575	1.91793e-12	4.8343e-09	18	0.000737572	1595	545
Leg_fat_free_mass_right	NYNRIN	0.0814289	7.23817e-08	0.00010373	167	0.67325	1949	400
Leg_fat_free_mass_right	PAPPA	-0.352715	1.93452e-09	3.43747e-06	6	1	124	71
Leg_fat_free_mass_right	PAPPA2	-0.111216	2.01792e-12	5.05643e-09	116	0.699056	1628	384
Leg_fat_free_mass_right	PDE3B	0.0786944	6.53054e-06	0.00626208	114	0.675935	1655	278
Leg_fat_free_mass_right	PTPN11	-0.182872	5.8684e-06	0.00573094	5	0.179666	276	161
Leg_fat_free_mass_right	PTPRJ	-0.170484	1.5033e-07	0.000204412	16	1	427	184
Leg_fat_free_mass_right	SAMHD1	-0.0931772	3e-05	0.0210901	18	0.195328	931	345
Leg_fat_free_mass_right	SCUBE3	-0.0947874	3.34204e-10	6.50475e-07	119	0.380595	1845	367
Leg_fat_free_mass_right	SMOC1	-0.0988457	5e-05	0.031606	95	0.61209	860	113
Leg_fat_free_mass_right	SMOX	-0.141401	4e-05	0.0264955	29	0.634166	432	111
Leg_fat_free_mass_right	TET1	0.148679	7e-05	0.0412714	3	0.61469	364	246
Leg_fat_free_mass_right	TTN	-0.0461438	7.16585e-08	0.000102869	28	1	5985	2192
Leg_fat_free_mass_right	ZFAT	0.263976	3.76913e-25	2.36291e-21	14	0.622022	561	245
Leg_fat_mass_right	ADCY5	-0.453642	3e-05	0.0210901	2	1	64	51
Leg_fat_mass_right	DNAJC3	-0.173159	2e-05	0.0149318	15	0.449041	439	164
Leg_fat_mass_right	E2F6	0.351922	6e-05	0.0366003	2	0.425694	97	79
Leg_fat_mass_right	ENSG00000142539	0.121329	8e-05	0.0455315	11	0	795	280
Leg_fat_mass_right	GIPR	-0.086142	3.47292e-06	0.00357732	119	0.000672495	2089	421
Leg_fat_mass_right	MC4R	0.255305	3.40726e-30	2.6404e-26	69	0.171244	1119	168
Leg_fat_mass_right	MYO1B	-0.224986	9.84189e-06	0.00839024	4	0.694789	301	187
Leg_fat_mass_right	PCSK1	0.163254	2e-05	0.0149318	16	0.689496	488	166
Leg_fat_mass_right	PLXNA4	0.26982	7e-05	0.0412714	1	0.58088	166	169
Leg_fat_mass_right	POMC	0.115528	3.39262e-05	0.0238103	479	0.725415	1022	80
Leg_fat_mass_right	PPARG	-0.222651	1e-05	0.00839024	4	0	261	191
Leg_fat_mass_right	TNK2	0.122331	7e-05	0.0412714	75	1	820	158
Leg_fat_percentage_right	ADCY5	-0.344708	7e-05	0.0412714	2	1	64	51
Leg_fat_percentage_right	AGRN	0.0445417	5e-05	0.031606	179	0.669124	3984	639
Leg_fat_percentage_right	DIDO1	0.235447	3e-05	0.0210901	9	1	139	82
Leg_fat_percentage_right	DNAJC3	-0.13769	2.95348e-05	0.0210901	15	0.449041	439	164
Leg_fat_percentage_right	FKBP11	0.501418	8e-05	0.0455315	1	1	28	28
Leg_fat_percentage_right	MC4R	0.189777	1.29179e-20	6.30399e-17	54	0.408307	850	120
Leg_fat_percentage_right	MYO1B	-0.172963	1.59029e-05	0.0129031	4	0.694789	301	187
Leg_fat_percentage_right	NEU2	0.164524	8e-05	0.0455315	3	0.0125914	275	198
Leg_fat_percentage_right	NRXN2	0.294106	3e-05	0.0210901	3	1	90	68
Leg_fat_percentage_right	PKD1	-0.253196	1e-05	0.00839024	1	1	147	147
Leg_fat_percentage_right	POMC	0.0856432	9e-05	0.0496365	479	0.725415	1022	80
Leg_fat_percentage_right	PPARG	-0.177249	3e-05	0.0210901	4	0	261	191
Leg_fat_percentage_right	RGPD3	0.0843962	2e-05	0.0149318	5	0.000518672	1173	559
Leg_fat_percentage_right	SSH2	0.172227	6e-05	0.0366003	3	0.636197	240	183
Lipoprotein_A	A1CF	-0.135169	6.28576e-06	0.00606423	65	0.45399	780	178
Lipoprotein_A	ALB	0.388389	9.62801e-09	1.58154e-05	34	1	136	52
Lipoprotein_A	AMER2	0.806252	9e-05	0.0496365	2	1	17	15
Lipoprotein_A	APOB	-0.192354	1.61846e-10	3.26394e-07	50	1	661	212
Lipoprotein_A	B4GALT1	-0.341825	3e-05	0.0210901	1	0.196864	98	99
Lipoprotein_A	IGF2R	-0.0329273	6e-05	0.0366003	369	0.000974421	11036	1478
Lipoprotein_A	LCAT	-0.161054	6.32936e-06	0.00609926	10	0.00139665	542	212
Lipoprotein_A	LDLR	0.188695	1.96644e-09	3.48678e-06	25	0.645348	631	190
Lipoprotein_A	LPA	-0.339657	2.61079e-166	1.21391e-161	166	0.456987	3259	618
Lipoprotein_A	MRPL18	0.123952	7e-05	0.0412714	236	0.253903	834	100
Lipoprotein_A	PCSK9	-0.0854416	2.60705e-06	0.00276365	178	0.383893	2095	317
Lipoprotein_A	RBKS	0.128441	6e-05	0.0366003	83	0.479216	667	119
Lipoprotein_A	SLC22A3	0.107704	4.87139e-14	1.43304e-10	207	0.000280034	2819	394
Lipoprotein_A	USP50	-0.185933	3e-05	0.0210901	8	0.00316885	361	171
Lymphocyte_count	ANKRD12	-0.357738	8.06272e-11	1.68698e-07	33	1	335	124
Lymphocyte_count	APBB1IP	0.180842	5e-05	0.031606	24	0.380996	614	232
Lymphocyte_count	ARHGAP15	-0.237796	6.67558e-09	1.11851e-05	76	0.740706	620	131
Lymphocyte_count	ARHGAP45	-0.297365	3.08935e-06	0.00323071	11	1	253	134
Lymphocyte_count	ARHGEF18	0.0679965	8e-05	0.0455315	34	0	4169	978
Lymphocyte_count	ATM	0.0589242	3.90385e-07	0.000492795	253	0.423721	7720	1308
Lymphocyte_count	CHEK2	0.10829	9.05851e-12	2.12958e-08	401	0.2653	3982	342
Lymphocyte_count	CKAP2L	-0.130622	6.66236e-06	0.00637246	129	0.666292	1443	190
Lymphocyte_count	CXCR4	0.377024	3.16589e-07	0.000407633	9	0.402902	191	78
Lymphocyte_count	FUT7	0.129136	6e-05	0.0366003	118	0.418232	1144	165
Lymphocyte_count	G3BP1	0.285691	3e-05	0.0210901	15	0.617599	239	111
Lymphocyte_count	GRAP2	0.13008	4e-05	0.0264955	65	0.00228519	1183	216
Lymphocyte_count	GRK2	0.176815	4.45194e-06	0.00446221	13	0.175147	752	298
Lymphocyte_count	GRK6	-0.187551	2.52692e-08	3.87334e-05	20	0.175298	895	280
Lymphocyte_count	IGLL5	0.832189	2.61722e-54	4.33746e-50	4	0.000734214	294	166
Lymphocyte_count	ITGAL	0.29848	1.31374e-11	3.04572e-08	23	1	494	156
Lymphocyte_count	JAK2	-0.117409	2.50243e-08	3.83932e-05	272	0.422478	2423	478
Lymphocyte_count	MYD88	0.469944	4.11639e-10	7.92892e-07	20	0.657606	175	72
Lymphocyte_count	NBEAL2	-0.0906097	1.41312e-11	3.26256e-08	69	0.408908	5482	1106
Lymphocyte_count	NLRC3	0.0507414	3.4936e-06	0.00359641	560	0.00173686	9988	947
Lymphocyte_count	NLRC5	-0.117522	4e-05	0.0264955	17	0.649417	1403	504
Lymphocyte_count	NR5A1	0.451845	6.42617e-06	0.00618258	3	0.301767	118	79
Lymphocyte_count	PDCD4	-0.157073	6.3157e-06	0.0060896	227	0.744388	977	180
Lymphocyte_count	PKD1	-0.0410346	1e-05	0.00839024	72	0.383928	14017	2352
Lymphocyte_count	RASA2	-0.337864	4.47228e-18	1.93435e-14	14	0.7655	601	323
Lymphocyte_count	RASA3	-0.155278	3.13969e-20	1.49726e-16	335	0.170293	3228	498
Lymphocyte_count	RASAL3	-0.091355	3e-05	0.0210901	350	0.702459	2430	295
Lymphocyte_count	RASGRP2	0.202442	6.66942e-11	1.40955e-07	76	0.648862	1042	210
Lymphocyte_count	ROCK1	-0.228984	4e-05	0.0264955	4	0.341333	362	247
Lymphocyte_count	S100PBP	0.244655	3.27902e-06	0.00339641	14	0.384787	401	148
Lymphocyte_count	S1PR1	-0.209158	3.67762e-06	0.00376732	302	0.3751	544	88
Lymphocyte_count	S1PR4	-0.101021	1.59722e-10	3.22499e-07	206	0.00948845	4077	346
Lymphocyte_count	SBNO2	0.441365	1.58257e-26	1.05537e-22	3	0.641978	520	368
Lymphocyte_count	SGPL1	-0.12367	5e-05	0.031606	96	0.412834	1282	223
Lymphocyte_count	SH2B3	0.102605	9.55773e-11	1.98489e-07	378	0.229172	4081	464
Lymphocyte_count	SIGIRR	-0.134948	2.10734e-07	0.000278185	555	0.752483	1646	164
Lymphocyte_count	SPHK1	0.169045	5.75749e-13	1.52729e-09	248	0.330163	1754	274
Lymphocyte_count	SPHK2	-0.165282	7.55323e-11	1.58832e-07	185	0.445082	1553	281
Lymphocyte_count	STK10	-0.115565	1.67932e-07	0.000226323	224	0.436628	2296	384
Lymphocyte_count	TBC1D10C	0.111511	3.42862e-08	5.14247e-05	115	0.234824	2531	305
Lymphocyte_count	TET2	-0.223977	3.58755e-07	0.000455943	31	1	584	256
Lymphocyte_count	VCAM1	0.225015	1.73609e-07	0.00023285	17	0.362963	569	218
Lymphocyte_count	ZBTB1	-0.62891	2.49962e-05	0.0184969	1	0.580499	54	54
Lymphocyte_percentage	ABCA13	0.0283662	2e-05	0.0149318	360	0.000356199	27319	3516
Lymphocyte_percentage	ACER2	-0.125054	3e-05	0.0210901	107	0.00277624	1453	234
Lymphocyte_percentage	ANKRD12	-0.350656	5.59009e-10	1.05968e-06	33	1	335	124
Lymphocyte_percentage	ARHGAP15	-0.194546	1.71238e-05	0.0138266	76	0.740706	620	131
Lymphocyte_percentage	ARHGAP45	-0.366687	8e-05	0.0455315	2	1	133	109
Lymphocyte_percentage	CD36	0.100352	5.89646e-09	9.94939e-06	267	0.784566	3785	371
Lymphocyte_percentage	CSF3R	-0.118559	4e-05	0.0264955	519	0.686888	1482	201
Lymphocyte_percentage	CXCL2	0.536595	5.70561e-11	1.2166e-07	24	1	151	26
Lymphocyte_percentage	CXCR2	0.247048	2.05188e-13	5.70523e-10	102	0.470261	859	110
Lymphocyte_percentage	DGKZ	-0.111902	6.92121e-06	0.00658992	17	0	1962	610
Lymphocyte_percentage	GNB1	-0.369001	1.76834e-08	2.79767e-05	164	0.648799	243	31
Lymphocyte_percentage	GRK6	-0.217089	1.18385e-13	3.36433e-10	21	0.0013245	1143	347
Lymphocyte_percentage	IGLL5	0.783225	2.0652e-46	2.90491e-42	4	0.000734214	294	166
Lymphocyte_percentage	JAK2	-0.198626	2.15629e-15	7.29153e-12	272	0.653658	1559	304
Lymphocyte_percentage	MPO	-0.0727936	5e-05	0.031606	232	0.240446	3736	466
Lymphocyte_percentage	MYCBP2	-0.233156	8e-05	0.0455315	9	1	322	182
Lymphocyte_percentage	MYD88	0.504665	1.44413e-11	3.32957e-08	20	0.657606	175	72
Lymphocyte_percentage	NBEAL2	-0.0717891	1.79046e-06	0.00197819	65	0.408908	5282	1103
Lymphocyte_percentage	NDST2	0.146619	8e-05	0.0455315	6	0.0033055	918	478
Lymphocyte_percentage	NF1	-0.212031	2.79817e-12	6.90814e-09	32	0.681517	1067	488
Lymphocyte_percentage	NLRC3	0.103422	8.98523e-06	0.00824107	230	0.684397	2362	325
Lymphocyte_percentage	NPC1	-0.11783	3.34549e-09	5.81502e-06	148	0.446045	2674	537
Lymphocyte_percentage	PDCD4	-0.240479	7.47738e-06	0.00704732	12	0.744388	422	171
Lymphocyte_percentage	PIEZO1	-0.0386789	4.28744e-05	0.0282875	485	0.40617	16391	1968
Lymphocyte_percentage	PPARGC1B	-0.122015	9e-05	0.0496365	13	0.156856	1352	459
Lymphocyte_percentage	PRICKLE1	-0.125473	7e-05	0.0412714	18	0.00036357	1268	441
Lymphocyte_percentage	RASA2	-0.38826	3.58704e-23	2.01482e-19	14	0.7655	601	323
Lymphocyte_percentage	RASA3	-0.152712	2.40155e-11	5.33134e-08	228	0.39768	1982	366
Lymphocyte_percentage	RHAG	-0.248732	2.09108e-06	0.00228172	162	0.613814	429	98
Lymphocyte_percentage	RRAGC	0.21309	3e-05	0.0210901	25	0.10833	434	139
Lymphocyte_percentage	S100PBP	0.199809	1e-05	0.00839024	26	0.384787	544	155
Lymphocyte_percentage	SBNO2	0.181372	2.24211e-06	0.00242127	9	0.641978	799	419
Lymphocyte_percentage	SH3TC1	0.0615234	7.91862e-07	0.000946082	521	0.433589	7704	763
Lymphocyte_percentage	SIPA1	-0.139905	9e-05	0.0496365	66	0.719967	980	280
Lymphocyte_percentage	SPHK1	0.11088	2e-05	0.0149318	248	0.330163	1755	274
Lymphocyte_percentage	SPHK2	-0.189525	6.00326e-14	1.75368e-10	185	0.445082	1553	281
Lymphocyte_percentage	STK10	-0.117803	1.13905e-07	0.000157831	224	0.436628	2296	384
Lymphocyte_percentage	VCAM1	0.407304	4e-05	0.0264955	2	0.611831	116	95
M10_gout	ABCG2	0.72561	1.47543e-17	6.05308e-14	186	0.446913	2551	336
M10_gout	AFG3L2	1.2365	1.93473e-05	0.0149318	3	0.587476	205	142
M10_gout	IDI2	2.59818	4.63744e-05	0.0305006	1	0.712667	32	32
M10_gout	SLC22A12	-1.4832	2.07241e-22	1.10475e-18	727	0.220372	5211	386
M81_osteoporosis_without_pathological_fracture	BST1	1.30959	1.31449e-05	0.0108494	12	1	167	61
M81_osteoporosis_without_pathological_fracture	COL1A1	2.01954	1.79172e-05	0.0144603	2	1	66	56
M81_osteoporosis_without_pathological_fracture	COX17	1.69259	2.29016e-05	0.0170222	4	0.002457	64	37
M81_osteoporosis_without_pathological_fracture	ENSG00000281348	2.61767	7.22558e-05	0.0425415	4	1	18	10
M81_osteoporosis_without_pathological_fracture	LRP5	0.850215	8.01926e-17	3.01642e-13	38	0.662148	1468	368
M81_osteoporosis_without_pathological_fracture	SMAD3	1.7257	1.31078e-06	0.00149357	10	0.623441	85	52
M81_osteoporosis_without_pathological_fracture	WNT1	1.66521	1.90207e-18	8.35637e-15	22	0.703688	254	81
Mean_corpuscular_volume	ABCA7	0.0342108	9e-05	0.0496365	580	0.468259	11808	1286
Mean_corpuscular_volume	ABCB10	-0.213175	3.40936e-17	1.34594e-13	69	0.631057	1085	216
Mean_corpuscular_volume	AHSP	-0.24296	3.22927e-11	7.08088e-08	314	0.388393	525	48
Mean_corpuscular_volume	ALDH1L1	-0.0772659	3.03387e-08	4.59155e-05	405	0.429247	4196	395
Mean_corpuscular_volume	ASXL1	-0.196378	9e-05	0.0496365	67	1	364	92
Mean_corpuscular_volume	ATR	-0.127804	2.58153e-23	1.46976e-19	737	0.609424	4108	530
Mean_corpuscular_volume	AXL	-0.0865088	6.55579e-07	0.000795176	127	0.184647	2741	472
Mean_corpuscular_volume	BAD	-0.152065	5e-05	0.031606	282	0.716125	585	56
Mean_corpuscular_volume	BRIP1	0.11002	1.53924e-10	3.11167e-07	328	0.717217	2581	331
Mean_corpuscular_volume	CA1	-0.181128	1.22984e-13	3.48912e-10	280	0.431555	1187	114
Mean_corpuscular_volume	CAD	0.324446	9.21134e-28	6.37124e-24	5	0.623905	745	444
Mean_corpuscular_volume	CCND3	0.210511	1.30364e-12	3.34165e-09	211	0.149439	782	130
Mean_corpuscular_volume	CCNF	0.191386	8.22281e-09	1.36006e-05	67	0.654787	711	188
Mean_corpuscular_volume	CDK6	0.795342	4.04725e-09	6.96965e-06	5	0.638758	40	27
Mean_corpuscular_volume	CEP350	-0.275028	8.90721e-08	0.00012603	8	1	292	165
Mean_corpuscular_volume	CHEK1	-0.150288	8e-05	0.0455315	176	0.644416	653	95
Mean_corpuscular_volume	CHEK2	-0.0751923	1.71078e-07	0.000230193	402	0.2653	3988	342
Mean_corpuscular_volume	CHTF18	0.10074	6.42133e-14	1.86603e-10	162	0.695069	4073	549
Mean_corpuscular_volume	CLPX	0.279808	3.26646e-07	0.000417371	26	0.672776	272	116
Mean_corpuscular_volume	CLSPN	0.194299	7.1234e-08	0.000102348	63	1	629	126
Mean_corpuscular_volume	COQ10B	0.186809	3.19906e-06	0.003328	87	0.324092	521	103
Mean_corpuscular_volume	COQ8A	-0.138452	3.44613e-15	1.13549e-11	63	0.494861	2293	360
Mean_corpuscular_volume	DCAF8	-0.226869	4e-05	0.0264955	27	0.541192	282	92
Mean_corpuscular_volume	DCLRE1B	-0.0996976	5e-05	0.031606	126	0.168152	1416	295
Mean_corpuscular_volume	DYNLRB2	-0.364688	5.33322e-06	0.0052481	9	0.47619	132	56
Mean_corpuscular_volume	E2F2	0.224696	4e-05	0.0264955	19	0.691176	303	90
Mean_corpuscular_volume	E2F4	0.269084	2.16259e-14	6.62978e-11	149	0.635746	567	99
Mean_corpuscular_volume	E2F8	0.387616	5.87768e-17	2.24109e-13	171	1	321	63
Mean_corpuscular_volume	EEF2	0.379753	9e-05	0.0496365	1	0.543041	90	90
Mean_corpuscular_volume	EIF2B2	-0.114446	6.70829e-06	0.00641273	522	0.654071	1364	95
Mean_corpuscular_volume	EIF3E	-0.419239	6e-05	0.0366003	12	1	78	39
Mean_corpuscular_volume	EIF3M	-0.507011	2.9876e-10	5.83524e-07	12	1	114	54
Mean_corpuscular_volume	EPOR	0.145663	4.37159e-08	6.45842e-05	185	0.687904	1120	148
Mean_corpuscular_volume	FAM117A	0.191631	1.75132e-11	3.99381e-08	271	0.683902	900	108
Mean_corpuscular_volume	FTL	1.12977	2e-05	0.0149318	1	1	12	12
Mean_corpuscular_volume	GFUS	0.078467	5e-05	0.031606	192	0	2346	332
Mean_corpuscular_volume	GLRX5	-0.308871	1.74407e-10	3.50459e-07	30	0.378728	312	80
Mean_corpuscular_volume	GMPR	0.144546	1.25984e-15	4.33905e-12	154	0.00353201	2085	298
Mean_corpuscular_volume	GNB1	-0.314208	1.44987e-08	2.32904e-05	164	0.648799	243	31
Mean_corpuscular_volume	HAMP	0.203971	1.57963e-07	0.000213922	365	0.704587	502	34
Mean_corpuscular_volume	HBA1	-0.84999	7.7501e-13	2.03005e-09	11	0.252986	48	19
Mean_corpuscular_volume	HBA2	-0.824127	1.56403e-71	3.58624e-67	133	0.0445168	291	46
Mean_corpuscular_volume	HBB	-2.32284	0	0	41	1	206	38
Mean_corpuscular_volume	HBM	-0.315616	3.60854e-35	3.55304e-31	592	0.485746	983	76
Mean_corpuscular_volume	HFE	0.236197	6.31572e-08	9.13705e-05	46	0.747693	403	107
Mean_corpuscular_volume	HK1	0.202652	2e-05	0.0149318	23	0.590313	375	158
Mean_corpuscular_volume	HSPA9	-0.209526	9.7682e-08	0.00013671	145	1	523	71
Mean_corpuscular_volume	JAK2	0.0708403	1.40074e-05	0.0115045	272	0.204305	3466	652
Mean_corpuscular_volume	KITLG	0.202491	3.96604e-06	0.00403315	68	0.353838	418	96
Mean_corpuscular_volume	KLF1	-1.05473	1.67304e-94	5.09169e-90	141	1	236	34
Mean_corpuscular_volume	MARCHF8	0.264588	3.68348e-13	9.97669e-10	74	0.765003	538	113
Mean_corpuscular_volume	MED17	-0.290502	1.07515e-09	1.96311e-06	77	1	336	73
Mean_corpuscular_volume	NPC1	-0.0825204	1.86883e-12	4.7253e-09	594	0.206214	5391	723
Mean_corpuscular_volume	NT5C2	0.342144	5.57443e-05	0.0351044	2	0.724034	125	107
Mean_corpuscular_volume	PARN	0.227908	4.96875e-12	1.19668e-08	11	0.410484	674	282
Mean_corpuscular_volume	PFKM	0.102155	1.02731e-07	0.000143417	274	0.180012	2206	367
Mean_corpuscular_volume	PHETA2	0.875028	7e-05	0.0412714	2	1	18	16
Mean_corpuscular_volume	PIEZO1	0.145143	2.14837e-08	3.35766e-05	3	0.658069	1245	875
Mean_corpuscular_volume	POLA2	0.145086	4.60807e-06	0.00459667	72	0.671589	860	161
Mean_corpuscular_volume	POLE	0.163719	7.34103e-31	5.87933e-27	71	0.660275	3289	678
Mean_corpuscular_volume	POLR3A	-0.0944771	1.33448e-06	0.00151747	80	0.387644	2144	515
Mean_corpuscular_volume	POLR3B	-0.113658	2.44875e-05	0.0181284	91	0.679532	1273	287
Mean_corpuscular_volume	PTEN	0.273269	3e-05	0.0210901	8	0.164794	184	114
Mean_corpuscular_volume	PTK2	-0.139067	6e-05	0.0366003	7	0.154916	749	394
Mean_corpuscular_volume	PTPRR	0.313022	4e-05	0.0264955	1	0.157318	159	159
Mean_corpuscular_volume	RC3H1	0.337756	9e-05	0.0496365	6	1	116	75
Mean_corpuscular_volume	RFC1	0.144598	3.8108e-08	5.68007e-05	166	0.710789	1164	225
Mean_corpuscular_volume	RFC2	0.215742	5e-05	0.031606	112	1	303	52
Mean_corpuscular_volume	RHAG	-0.342558	7.40251e-07	0.00088886	9	0.616877	166	90
Mean_corpuscular_volume	RLN3	-0.202712	9e-05	0.0496365	61	0.426275	340	79
Mean_corpuscular_volume	RNF20	-0.28824	5.84311e-10	1.10265e-06	16	1	350	143
Mean_corpuscular_volume	RRM1	0.33927	1.66277e-12	4.21701e-09	36	0.48716	308	95
Mean_corpuscular_volume	RRM2	0.322086	4.32456e-06	0.00435802	39	0.537759	171	64
Mean_corpuscular_volume	RSF1	-0.193332	9e-05	0.0496365	1	0.000104134	375	378
Mean_corpuscular_volume	RTEL1	0.132155	3.25171e-17	1.28674e-13	117	0.586574	2823	542
Mean_corpuscular_volume	RTEL1-TNFRSF6B	0.0624896	1.30137e-05	0.0107571	96	0	4198	786
Mean_corpuscular_volume	RTTN	-0.0802652	1.69388e-16	6.23144e-13	811	0.429843	7566	954
Mean_corpuscular_volume	SEC23B	-0.128548	6e-05	0.0366003	132	1	915	139
Mean_corpuscular_volume	SF3B1	0.29485	6.4264e-09	1.07892e-05	44	0.384597	295	95
Mean_corpuscular_volume	SLC25A37	-0.204604	1.07482e-08	1.76209e-05	57	0.353538	603	145
Mean_corpuscular_volume	SLC6A9	-0.147241	2.69727e-08	4.12313e-05	46	0.413876	1130	234
Mean_corpuscular_volume	SUPT5H	-0.587171	1e-05	0.00839024	1	1	46	46
Mean_corpuscular_volume	TBC1D22B	0.0690192	6.42027e-05	0.0390927	812	0.00119617	3117	290
Mean_corpuscular_volume	TENT5C	-0.254142	3.06356e-21	1.55865e-17	426	0.418328	918	110
Mean_corpuscular_volume	TERF1	-0.0840057	9e-05	0.0496365	736	0.391726	1826	167
Mean_corpuscular_volume	TERT	0.46016	1.21999e-35	1.21552e-31	30	0.53402	471	210
Mean_corpuscular_volume	TF	-0.0803128	8.21592e-10	1.51791e-06	812	0.00347599	4513	458
Mean_corpuscular_volume	TFDP2	0.121844	5.83161e-06	0.00570166	407	0.16548	1191	169
Mean_corpuscular_volume	TFR2	0.152124	1.39508e-36	1.45947e-32	711	0.199171	4473	500
Mean_corpuscular_volume	TFRC	-1.0096	2.0096e-43	2.6618e-39	11	1	119	53
Mean_corpuscular_volume	THAP12	-0.229052	2.75344e-06	0.00291147	9	0.387014	349	195
Mean_corpuscular_volume	THPO	0.260314	2.6862e-06	0.00284216	15	0.698889	267	79
Mean_corpuscular_volume	TK1	0.158576	2e-05	0.0149318	101	0.156516	631	125
Mean_corpuscular_volume	TMPRSS6	-0.273048	1.09564e-75	2.73723e-71	149	0.487115	2850	398
Mean_corpuscular_volume	TRIM10	0.182581	1.97622e-05	0.0149318	99	1	510	65
Mean_corpuscular_volume	TRRAP	0.191789	7.0395e-06	0.00668354	2	0.572727	502	411
Mean_corpuscular_volume	TYMP	-0.116076	3.34302e-14	9.95681e-11	458	0.192516	3043	405
Mean_corpuscular_volume	UBR2	-0.102592	2e-05	0.0149318	6	0	1441	780
Mean_corpuscular_volume	USP32	-0.414267	2e-05	0.0149318	3	1	97	68
Mean_corpuscular_volume	WDR81	-0.112449	1.21346e-08	1.97008e-05	36	0.678497	2019	438
Mean_corpuscular_volume	ZFPM1	0.379291	3e-05	0.0210901	6	1	105	64
Mean_corpuscular_volume	ZNF236	0.0823144	5e-05	0.031606	21	0.183797	2171	703
Mean_platelet_thrombocyte_volume	ABCA1	0.075262	1.44731e-07	0.000196957	274	0.421169	4044	784
Mean_platelet_thrombocyte_volume	ABCG5	0.124905	2e-05	0.0149318	47	0.68869	977	218
Mean_platelet_thrombocyte_volume	ACER2	0.18	1e-05	0.00839024	30	0.448084	486	133
Mean_platelet_thrombocyte_volume	ACTN1	-0.562035	3.15883e-06	0.00328819	2	1	60	50
Mean_platelet_thrombocyte_volume	ADIPOR1	-0.368327	2.61871e-11	5.78276e-08	14	0.409109	231	106
Mean_platelet_thrombocyte_volume	ARHGAP10	0.141546	5.56618e-25	3.46356e-21	553	0.400269	3594	382
Mean_platelet_thrombocyte_volume	ARHGAP18	0.214746	1.42807e-15	4.86838e-12	108	0.651391	973	181
Mean_platelet_thrombocyte_volume	BIN2	-0.320667	1.14323e-17	4.77208e-14	43	0.707489	491	146
Mean_platelet_thrombocyte_volume	C4orf47	0.178101	4.64121e-09	7.92724e-06	589	1	837	69
Mean_platelet_thrombocyte_volume	CARD10	-0.187298	2.5409e-06	0.00270037	3	0.194676	561	391
Mean_platelet_thrombocyte_volume	CAVIN2	-0.627632	2.82164e-23	1.59561e-19	76	1	167	34
Mean_platelet_thrombocyte_volume	CCT2	0.279166	2.20999e-05	0.0164408	9	0.632265	213	114
Mean_platelet_thrombocyte_volume	CCT4	0.430216	8e-05	0.0455315	9	1	78	37
Mean_platelet_thrombocyte_volume	CCT6A	0.804434	1.5796e-05	0.0128288	2	1	26	22
Mean_platelet_thrombocyte_volume	CD226	-0.383184	1.01711e-11	2.38445e-08	26	0.624717	228	86
Mean_platelet_thrombocyte_volume	CD37	-0.137801	4.07466e-06	0.00413327	254	0.455391	979	149
Mean_platelet_thrombocyte_volume	CFL1	0.594354	7.15797e-06	0.00678447	3	0.0209854	46	34
Mean_platelet_thrombocyte_volume	CHEK2	0.0909026	4.91073e-11	1.05926e-07	402	0.2653	3988	342
Mean_platelet_thrombocyte_volume	CKAP2L	-0.255773	2.70047e-33	2.42116e-29	129	0.66619	1445	190
Mean_platelet_thrombocyte_volume	CRLF3	0.121564	5.79799e-06	0.00567543	515	0.387018	1219	211
Mean_platelet_thrombocyte_volume	DIAPH1	0.460881	2.6899e-09	4.70972e-06	3	1	125	94
Mean_platelet_thrombocyte_volume	DOCK5	-0.080937	2e-05	0.0149318	57	0.690328	2427	514
Mean_platelet_thrombocyte_volume	DOCK8	-0.0805744	4.79524e-14	1.41312e-10	227	0.421789	6352	1010
Mean_platelet_thrombocyte_volume	ELOVL7	0.200916	8.29607e-20	3.93382e-16	358	0.487152	1395	126
Mean_platelet_thrombocyte_volume	ENSG00000259753	0.0838018	8.93615e-07	0.00105634	107	0	2752	560
Mean_platelet_thrombocyte_volume	ERBIN	0.291807	6.89689e-08	9.95205e-05	2	0.641799	280	225
Mean_platelet_thrombocyte_volume	ERN1	0.18462	8.8911e-06	0.00817265	12	0.670609	519	209
Mean_platelet_thrombocyte_volume	ERO1B	-0.146792	4.27674e-06	0.00432024	102	0.689636	871	130
Mean_platelet_thrombocyte_volume	EXOC3L4	-0.251638	6.81933e-55	1.14145e-50	246	0.739374	2459	243
Mean_platelet_thrombocyte_volume	FRYL	-0.19137	4e-05	0.0264955	8	1	416	246
Mean_platelet_thrombocyte_volume	G3BP1	0.126642	1e-05	0.00839024	75	0.178443	926	255
Mean_platelet_thrombocyte_volume	GFI1B	0.642696	2.83924e-168	1.39778e-163	155	0.457058	1143	145
Mean_platelet_thrombocyte_volume	GP1BA	1.15171	1.6021e-77	4.06316e-73	51	1	164	37
Mean_platelet_thrombocyte_volume	GP1BB	1.24833	2.13551e-150	8.93633e-146	54	0.663298	270	61
Mean_platelet_thrombocyte_volume	GP5	0.197257	1.94096e-08	3.05346e-05	76	0.668177	643	144
Mean_platelet_thrombocyte_volume	GP9	0.412497	1.06005e-22	5.77971e-19	50	0.432432	375	67
Mean_platelet_thrombocyte_volume	H2AC14	-0.140818	9.25367e-06	0.00839024	381	0.426617	848	80
Mean_platelet_thrombocyte_volume	HAUS6	-0.135368	3e-05	0.0210901	157	1	813	128
Mean_platelet_thrombocyte_volume	HBB	0.26322	3.61191e-06	0.00370908	59	1	265	39
Mean_platelet_thrombocyte_volume	HTT	0.0697345	1.23486e-05	0.0102732	32	0.39425	3490	1066
Mean_platelet_thrombocyte_volume	IQGAP2	0.608487	8.53348e-211	5.49376e-206	488	1	1601	213
Mean_platelet_thrombocyte_volume	ITGA2B	0.153685	6.82324e-36	6.92188e-32	662	0.451059	4359	473
Mean_platelet_thrombocyte_volume	ITGB3	0.13492	3.11167e-09	5.43115e-06	92	0.424068	1512	331
Mean_platelet_thrombocyte_volume	ITPR2	0.132091	6e-05	0.0366003	42	1	810	278
Mean_platelet_thrombocyte_volume	JAK2	-0.134128	1.0295e-09	1.88538e-06	272	0.653658	1559	304
Mean_platelet_thrombocyte_volume	KIAA1109	-0.187583	8.1568e-17	3.06127e-13	19	1	1347	515
Mean_platelet_thrombocyte_volume	KIF15	0.109158	8e-05	0.0455315	196	1	1190	197
Mean_platelet_thrombocyte_volume	LDLRAP1	-0.13651	5.1288e-07	0.000634505	111	0.20385	1113	197
Mean_platelet_thrombocyte_volume	LRCOL1	0.378801	7e-05	0.0412714	3	0.204042	103	80
Mean_platelet_thrombocyte_volume	LRRC8D	0.349759	1.61025e-06	0.00180289	6	0.554799	154	106
Mean_platelet_thrombocyte_volume	MOB3C	-0.265266	8.77194e-32	7.1624e-28	146	0.00628053	1266	190
Mean_platelet_thrombocyte_volume	MPIG6B	0.247042	2.04128e-08	3.19925e-05	80	0.672196	406	72
Mean_platelet_thrombocyte_volume	MPL	-0.067413	1.99781e-06	0.00218851	433	0.00367737	4431	423
Mean_platelet_thrombocyte_volume	MYH9	0.0577625	1.25189e-08	2.02854e-05	699	7.6929e-05	7938	1046
Mean_platelet_thrombocyte_volume	MYO9B	0.0728269	1.46887e-17	6.04095e-14	594	0.183843	9890	971
Mean_platelet_thrombocyte_volume	NOS3	0.118719	4e-05	0.0264955	8	0.439511	1049	489
Mean_platelet_thrombocyte_volume	PACSIN2	0.153574	1.67364e-05	0.0135531	17	0.200629	715	237
Mean_platelet_thrombocyte_volume	PCNX3	-0.0896169	1.00153e-05	0.00839885	75	0.595558	2231	471
Mean_platelet_thrombocyte_volume	PEAR1	-0.171479	1.23991e-21	6.36633e-18	183	0.707183	2123	338
Mean_platelet_thrombocyte_volume	POLR3B	0.0591546	3e-05	0.0210901	422	0.000133779	4437	696
Mean_platelet_thrombocyte_volume	PRC1	-0.096744	1.54206e-06	0.001737	470	0.398723	2147	287
Mean_platelet_thrombocyte_volume	PTPN6	0.217321	3.87035e-08	5.75858e-05	9	0.168569	499	226
Mean_platelet_thrombocyte_volume	PTPRJ	-0.338142	2.91491e-35	2.88705e-31	12	0.703479	875	365
Mean_platelet_thrombocyte_volume	RASA3	-0.0802896	6e-05	0.0366003	77	0.170293	2272	493
Mean_platelet_thrombocyte_volume	RHOF	0.296916	2.27066e-43	2.96934e-39	177	0.153705	1386	143
Mean_platelet_thrombocyte_volume	RNPEPL1	0.116294	4.75915e-06	0.00473328	88	0.370668	1387	311
Mean_platelet_thrombocyte_volume	RRM1	-0.430557	1e-05	0.00839024	2	0.48716	83	68
Mean_platelet_thrombocyte_volume	S1PR4	-0.0546015	9e-05	0.0496365	285	0.00948845	4632	348
Mean_platelet_thrombocyte_volume	SCAMP2	0.470538	3.01325e-05	0.0211744	12	1	71	36
Mean_platelet_thrombocyte_volume	SCARF1	0.132846	1.19393e-06	0.0013736	449	1	1169	110
Mean_platelet_thrombocyte_volume	SGPL1	0.150162	3.22683e-07	0.000414205	43	0.412834	972	218
Mean_platelet_thrombocyte_volume	SLC22A5	0.151684	6e-05	0.0366003	29	0.697296	650	155
Mean_platelet_thrombocyte_volume	SLC25A37	0.136952	9e-05	0.0496365	33	0.147814	763	194
Mean_platelet_thrombocyte_volume	SLFN14	-0.108638	1.88009e-08	2.96048e-05	274	0.43065	2152	312
Mean_platelet_thrombocyte_volume	SMG1	0.885966	3e-05	0.0210901	4	1	19	16
Mean_platelet_thrombocyte_volume	STK38	-0.175781	2.85906e-14	8.56107e-11	281	0.00192246	1318	241
Mean_platelet_thrombocyte_volume	STON2	-0.080782	6.53199e-06	0.00626208	425	0.449755	2836	319
Mean_platelet_thrombocyte_volume	STRN	0.302033	1.53496e-08	2.4563e-05	6	0.614803	275	161
Mean_platelet_thrombocyte_volume	SVEP1	-0.123096	1.43249e-19	6.73535e-16	26	0.403695	3765	1189
Mean_platelet_thrombocyte_volume	TADA1	0.332311	6.18591e-16	2.17071e-12	230	1	413	37
Mean_platelet_thrombocyte_volume	TAOK1	-0.934746	6e-05	0.0366003	1	1	16	16
Mean_platelet_thrombocyte_volume	TBCA	-0.376925	8e-05	0.0455315	30	0.531557	104	33
Mean_platelet_thrombocyte_volume	TET2	0.313836	2.93917e-17	1.16858e-13	13	1	504	252
Mean_platelet_thrombocyte_volume	TMCC2	-0.244482	2.41002e-12	5.96748e-09	27	0.480366	586	160
Mean_platelet_thrombocyte_volume	TPM4	0.581667	2.25096e-12	5.59848e-09	2	0	99	82
Mean_platelet_thrombocyte_volume	TRIM58	-0.100486	9e-05	0.0496365	132	0.440905	1360	236
Mean_platelet_thrombocyte_volume	TUBA4A	0.301495	5e-05	0.031606	5	0.408706	155	97
Mean_platelet_thrombocyte_volume	TUBB1	0.703882	1.1893e-184	6.63572e-180	202	0.724321	1046	133
Mean_platelet_thrombocyte_volume	VWF	-0.0506817	8e-05	0.0455315	69	0.408692	5634	1086
Mean_platelet_thrombocyte_volume	ZNF264	-0.206979	6e-05	0.0366003	11	0.689503	338	139
Mean_platelet_thrombocyte_volume	ZNF627	-0.0842019	1.01047e-05	0.00846956	602	0.200016	2508	225
Mean_reticulocyte_volume	ABCB6	-0.0850584	7.38336e-06	0.00697835	333	0.718658	3035	326
Mean_reticulocyte_volume	ANGPTL3	0.106162	2e-05	0.0149318	473	0.736571	1637	121
Mean_reticulocyte_volume	ANK1	-0.527345	2.19196e-26	1.45596e-22	2	0.690968	315	254
Mean_reticulocyte_volume	APOB	0.129439	7e-05	0.0412714	59	1	918	251
Mean_reticulocyte_volume	ASXL1	-0.235153	2.58424e-05	0.0190788	67	1	358	92
Mean_reticulocyte_volume	ATAD2	-0.131028	4e-05	0.0264955	54	0.655165	981	274
Mean_reticulocyte_volume	ATP7B	-0.055707	6.4269e-06	0.00618258	711	0.515331	7013	684
Mean_reticulocyte_volume	ATR	-0.136811	1.92898e-22	1.03796e-18	723	0.61127	4038	525
Mean_reticulocyte_volume	BAZ1A	0.211145	1e-05	0.00839024	3	0.348351	438	316
Mean_reticulocyte_volume	BLVRB	-0.158006	5.12288e-07	0.000634393	84	0.221713	982	145
Mean_reticulocyte_volume	BRIP1	0.116162	8.02012e-10	1.48501e-06	324	0.71576	2541	328
Mean_reticulocyte_volume	BTG2	0.303995	1.53337e-07	0.000208331	140	0.691787	271	32
Mean_reticulocyte_volume	CA1	-0.291983	1.28615e-29	9.61083e-26	275	0.440545	1139	113
Mean_reticulocyte_volume	CAD	0.298149	3.15908e-58	5.56613e-54	92	0.621143	2154	508
Mean_reticulocyte_volume	CCND3	0.241711	6.738e-09	1.12784e-05	209	0.299412	506	91
Mean_reticulocyte_volume	CCNF	0.207362	1.09933e-08	1.79874e-05	67	0.656104	696	187
Mean_reticulocyte_volume	CDK6	0.403213	3.43182e-06	0.00354153	9	0.393697	121	54
Mean_reticulocyte_volume	CEP350	-0.333156	2.39455e-09	4.21908e-06	8	1	285	161
Mean_reticulocyte_volume	CHEK2	-0.0690556	3e-05	0.0210901	395	0.264458	3920	338
Mean_reticulocyte_volume	CHTF18	0.0981663	6.61439e-11	1.39969e-07	161	0.69467	4004	545
Mean_reticulocyte_volume	CLSPN	0.280895	5.4416e-06	0.00535161	12	1	276	116
Mean_reticulocyte_volume	COQ8A	-0.149291	7.7258e-15	2.45853e-11	62	0.493343	2255	355
Mean_reticulocyte_volume	CTPS1	0.267821	1e-05	0.00839024	3	0.137109	254	186
Mean_reticulocyte_volume	DNAJA1	-0.312114	1.27698e-05	0.0105816	6	0.332574	198	110
Mean_reticulocyte_volume	E2F2	0.331862	5e-05	0.031606	8	0.691176	157	78
Mean_reticulocyte_volume	E2F4	0.221649	1.07811e-12	2.79351e-09	148	0.377745	867	147
Mean_reticulocyte_volume	E2F8	0.34721	2.20399e-11	4.94256e-08	170	1	320	63
Mean_reticulocyte_volume	EEF2	0.801085	2.07121e-05	0.0154497	1	1	30	30
Mean_reticulocyte_volume	EIF3M	-0.424019	8.53202e-06	0.00789025	11	1	112	53
Mean_reticulocyte_volume	EPB41	-0.488425	6.62029e-13	1.73962e-09	9	1	182	89
Mean_reticulocyte_volume	EPB42	-0.26962	2.29127e-18	1.00399e-14	109	0.695998	838	167
Mean_reticulocyte_volume	FAM117A	0.194596	7.72069e-10	1.43115e-06	264	0.682868	881	106
Mean_reticulocyte_volume	GNB1	-0.360257	1.87269e-09	3.33812e-06	160	0.648799	238	31
Mean_reticulocyte_volume	HBA2	-0.396256	4.91345e-14	1.44288e-10	131	0.0445168	288	46
Mean_reticulocyte_volume	HBB	-1.23951	4.31985e-122	1.64336e-117	57	1	258	38
Mean_reticulocyte_volume	HBM	-0.172237	1.44038e-08	2.31603e-05	587	0.494518	969	74
Mean_reticulocyte_volume	IFRD2	-0.124285	9.05975e-11	1.88615e-07	482	0.401157	2401	202
Mean_reticulocyte_volume	JAK2	0.197747	5.20458e-18	2.23951e-14	271	0.653625	1537	302
Mean_reticulocyte_volume	KPNA2	0.0963522	5e-05	0.031606	508	0.205823	1828	249
Mean_reticulocyte_volume	LCAT	0.141278	4e-05	0.0264955	61	0.420391	828	148
Mean_reticulocyte_volume	NCBP2	-0.361487	2e-05	0.0149318	13	1	130	45
Mean_reticulocyte_volume	NPC1	-0.0939169	1.07547e-09	1.96311e-06	585	0.4448	3845	536
Mean_reticulocyte_volume	PARN	0.204367	4.04994e-05	0.0268051	51	1	452	115
Mean_reticulocyte_volume	PCK1	-0.141963	8e-05	0.0455315	9	0.00144963	820	384
Mean_reticulocyte_volume	PI4KA	0.0991481	8.47225e-09	1.39855e-05	363	0.610901	3151	555
Mean_reticulocyte_volume	POLE	0.183893	7.97758e-33	6.88314e-29	69	0.659845	3238	674
Mean_reticulocyte_volume	RFC1	0.131546	1.75573e-06	0.00194624	179	0.710789	1321	223
Mean_reticulocyte_volume	RHAG	-0.446879	7.1135e-44	9.52556e-40	157	0.385072	716	162
Mean_reticulocyte_volume	RHCE	-0.136773	2.31298e-08	3.57818e-05	260	0.413437	1542	160
Mean_reticulocyte_volume	RNF20	-0.199216	3e-05	0.0210901	78	1	491	142
Mean_reticulocyte_volume	RRM1	0.272079	3.23005e-12	7.916e-09	36	0.257752	551	154
Mean_reticulocyte_volume	RRM2	0.117377	3e-05	0.0210901	210	0.00115296	1294	200
Mean_reticulocyte_volume	RTEL1	0.0775196	2.06002e-07	0.000272367	115	0.345616	4354	782
Mean_reticulocyte_volume	RTEL1-TNFRSF6B	0.0804653	5e-05	0.031606	23	0	2548	738
Mean_reticulocyte_volume	RTTN	-0.0818452	3.05892e-14	9.14317e-11	793	0.431081	7401	945
Mean_reticulocyte_volume	SEC23B	-0.225404	1.66311e-13	4.68653e-10	130	1	899	138
Mean_reticulocyte_volume	SF3B1	0.24436	4e-05	0.0264955	44	0.375864	292	93
Mean_reticulocyte_volume	SGPL1	0.18617	1.85192e-06	0.00204205	41	0.641711	628	148
Mean_reticulocyte_volume	SKP2	0.184703	5.06316e-06	0.00500885	56	0.3639	592	122
Mean_reticulocyte_volume	SLC4A1	-0.678876	2.41129e-30	1.88605e-26	3	0.705962	217	163
Mean_reticulocyte_volume	SMAD6	0.117341	6e-05	0.0366003	22	0.570611	1145	505
Mean_reticulocyte_volume	SMC3	0.570767	5e-05	0.031606	1	1	50	50
Mean_reticulocyte_volume	SPHK2	0.161208	1.12358e-11	2.61573e-08	181	0.445936	1522	279
Mean_reticulocyte_volume	SPTA1	-0.355695	3.4855e-32	2.91711e-28	23	1	844	292
Mean_reticulocyte_volume	SPTB	-1.05253	2.22518e-30	1.74865e-26	2	1	91	79
Mean_reticulocyte_volume	SRSF2	-0.412775	6.97177e-06	0.00663052	44	0.592286	115	24
Mean_reticulocyte_volume	TERT	0.407312	9.78171e-22	5.05344e-18	18	0.53402	427	207
Mean_reticulocyte_volume	TET2	-0.238025	5.15247e-06	0.00508519	4	1	359	233
Mean_reticulocyte_volume	TMBIM4	0.259033	7e-05	0.0412714	5	0.00983607	256	141
Mean_reticulocyte_volume	TRIM10	0.341471	1.88645e-17	7.62715e-14	96	1	500	65
Mean_reticulocyte_volume	TRRAP	0.138379	1.52638e-05	0.0124388	11	0.57084	1000	507
Mean_reticulocyte_volume	TYMP	-0.174707	5.52007e-21	2.77471e-17	453	0.398355	2287	299
Mean_reticulocyte_volume	UMPS	0.114534	4e-05	0.0264955	400	0.161477	1414	249
Mean_reticulocyte_volume	VPS13A	-0.131913	6.2873e-09	1.05663e-05	86	1	1661	403
Mean_sphered_cell_volume	ABCA1	0.0891322	7.50068e-06	0.00705735	271	0.676508	2362	485
Mean_sphered_cell_volume	ABCA7	0.0518332	8.73842e-10	1.60911e-06	572	0.464546	11607	1278
Mean_sphered_cell_volume	ABCB11	-0.123241	8.69186e-06	0.00802034	44	0.701566	1201	363
Mean_sphered_cell_volume	ABCG5	0.0705522	6.18587e-06	0.0059955	758	0.445098	3709	338
Mean_sphered_cell_volume	ANK1	-0.5476	4.56832e-33	4.0035e-29	2	0.690968	315	254
Mean_sphered_cell_volume	ASXL1	-0.241776	1.12722e-06	0.00130484	67	1	358	92
Mean_sphered_cell_volume	ATAD2	-0.0992772	1e-05	0.00839024	20	0.151954	1649	589
Mean_sphered_cell_volume	ATR	-0.130594	1.40075e-23	8.1981e-20	723	0.61127	4038	525
Mean_sphered_cell_volume	BRIP1	0.103547	6.52697e-09	1.09471e-05	324	0.71576	2541	328
Mean_sphered_cell_volume	BTG2	0.244713	2.7805e-10	5.44983e-07	140	0.187923	490	83
Mean_sphered_cell_volume	CA1	-0.237361	1.94093e-22	1.03796e-18	275	0.440545	1139	113
Mean_sphered_cell_volume	CAD	0.448678	7.45531e-52	1.18848e-47	5	0.621143	734	438
Mean_sphered_cell_volume	CCND3	0.276485	1.59619e-13	4.50555e-10	209	0.299412	506	91
Mean_sphered_cell_volume	CCNF	0.221103	1.40267e-11	3.2429e-08	67	0.656104	696	187
Mean_sphered_cell_volume	CDC34	0.152695	2e-05	0.0149318	165	0.357513	689	111
Mean_sphered_cell_volume	CDK6	0.621947	1.70106e-06	0.0018894	2	0.393697	48	39
Mean_sphered_cell_volume	CEP350	-0.272042	3.58082e-07	0.000455453	8	1	285	161
Mean_sphered_cell_volume	CHEK1	-0.147564	4e-05	0.0264955	174	0.643072	646	95
Mean_sphered_cell_volume	CHEK2	-0.0776448	8e-05	0.0455315	395	0.520354	2638	256
Mean_sphered_cell_volume	CHTF18	0.0983382	9.23414e-13	2.40009e-09	161	0.69467	4004	545
Mean_sphered_cell_volume	CLSPN	0.290969	1.31029e-07	0.000179333	12	1	276	116
Mean_sphered_cell_volume	COQ8A	-0.123656	1.4661e-11	3.36631e-08	62	0.493343	2255	355
Mean_sphered_cell_volume	E2F4	0.215201	7.95285e-14	2.2912e-10	148	0.377745	867	147
Mean_sphered_cell_volume	E2F8	0.303245	6.5104e-10	1.22443e-06	170	1	320	63
Mean_sphered_cell_volume	EIF3M	-0.412779	2.23568e-06	0.00241588	11	1	112	53
Mean_sphered_cell_volume	EP400	0.216067	2e-05	0.0149318	1	0.622904	318	320
Mean_sphered_cell_volume	EPB41	-0.619595	2.04824e-24	1.23325e-20	9	1	182	89
Mean_sphered_cell_volume	EPB42	-0.327824	2.01917e-27	1.3739e-23	80	0.695998	730	166
Mean_sphered_cell_volume	FAM117A	0.174276	4.87384e-09	8.3161e-06	264	0.682868	881	106
Mean_sphered_cell_volume	GLRX5	-0.304449	8.93222e-06	0.00820388	18	0.692843	186	49
Mean_sphered_cell_volume	GNB1	-0.27288	1.70998e-06	0.00189679	160	0.648799	238	31
Mean_sphered_cell_volume	HBA2	-0.739147	4.80819e-15	1.5658e-11	22	0.77633	77	19
Mean_sphered_cell_volume	HBB	-1.90293	0	0	57	1	258	38
Mean_sphered_cell_volume	HBM	-0.148639	2.7988e-07	0.000364008	587	0.494518	969	74
Mean_sphered_cell_volume	HK1	0.307377	1.03198e-05	0.00864552	3	0.590932	182	132
Mean_sphered_cell_volume	KLF1	-0.684006	2.65034e-38	2.95751e-34	138	1	232	33
Mean_sphered_cell_volume	KLRF1	0.162486	5e-05	0.031606	94	0.654349	546	75
Mean_sphered_cell_volume	KPNA2	0.0900633	8e-05	0.0455315	508	0.205823	1828	249
Mean_sphered_cell_volume	LCAT	0.282736	7.3885e-35	7.10762e-31	92	0.17074	1236	206
Mean_sphered_cell_volume	LDLRAD2	-0.355167	2.57875e-06	0.00273713	3	0.443023	147	101
Mean_sphered_cell_volume	MIB1	-0.0928237	6e-05	0.0366003	73	0.765512	1627	541
Mean_sphered_cell_volume	MTHFD1	0.112861	2e-05	0.0149318	41	0.426951	1160	327
Mean_sphered_cell_volume	NPC1	-0.125357	1.05586e-20	5.18287e-17	585	0.4448	3845	536
Mean_sphered_cell_volume	OR11G2	-0.661971	3e-05	0.0210901	4	1	35	23
Mean_sphered_cell_volume	PFKM	0.0987813	9.79435e-07	0.00114806	81	0.00116891	2118	446
Mean_sphered_cell_volume	POLD1	0.0939057	2e-05	0.0149318	21	0.411089	1774	494
Mean_sphered_cell_volume	POLE	0.216892	1.16544e-29	8.7479e-26	14	0.659845	1825	624
Mean_sphered_cell_volume	PPARG	-0.163436	1.12519e-08	1.83747e-05	76	0	933	236
Mean_sphered_cell_volume	PTPRH	0.05105	2e-05	0.0149318	567	0.399779	6306	534
Mean_sphered_cell_volume	RFC1	0.12531	2e-05	0.0149318	165	0.710789	1142	222
Mean_sphered_cell_volume	RFC2	0.222896	3e-05	0.0210901	111	1	298	52
Mean_sphered_cell_volume	RHAG	-0.787978	1.29215e-92	3.72909e-88	157	0.606294	421	97
Mean_sphered_cell_volume	RHCE	-0.21693	5.12593e-21	2.58435e-17	207	0.413437	1283	159
Mean_sphered_cell_volume	RHD	-0.165747	9.43413e-08	0.000132478	362	0.695131	855	89
Mean_sphered_cell_volume	RNF7	-0.847301	7e-05	0.0412714	2	1	18	13
Mean_sphered_cell_volume	RRM1	0.31067	6.88818e-10	1.28681e-06	36	0.483356	298	94
Mean_sphered_cell_volume	RTEL1	0.127235	6.38217e-14	1.85788e-10	72	0.587782	2566	533
Mean_sphered_cell_volume	RTEL1-TNFRSF6B	0.0813097	5.54902e-07	0.000682457	36	0	3047	756
Mean_sphered_cell_volume	RTTN	-0.0773607	1.12577e-14	3.54206e-11	793	0.431081	7401	945
Mean_sphered_cell_volume	SEC23B	-0.239131	1.04967e-17	4.39247e-14	130	1	899	138
Mean_sphered_cell_volume	SF3B1	0.286346	3.6955e-08	5.51981e-05	44	0.375864	292	93
Mean_sphered_cell_volume	SKP2	0.148272	7.46818e-08	0.000106843	60	0.00543675	1030	210
Mean_sphered_cell_volume	SLC4A1	-0.62099	3.28447e-29	2.4219e-25	3	0.705962	217	163
Mean_sphered_cell_volume	SMAD6	0.191441	7.22443e-07	0.000869347	4	0.832379	537	335
Mean_sphered_cell_volume	SPTA1	-0.315552	2.39609e-23	1.36884e-19	15	1	680	284
Mean_sphered_cell_volume	SPTB	-1.02256	4.39116e-33	3.8685e-29	2	1	91	79
Mean_sphered_cell_volume	TERT	0.383172	2.68944e-25	1.69238e-21	30	0.53402	487	209
Mean_sphered_cell_volume	TFR2	0.0624485	1e-05	0.00839024	699	0.200521	4392	495
Mean_sphered_cell_volume	TFRC	-0.645847	1.34514e-16	4.9924e-13	10	1	115	52
Mean_sphered_cell_volume	TMPRSS6	-0.0914152	1.56364e-07	0.000211927	148	0.483654	2792	396
Mean_sphered_cell_volume	TRRAP	0.155459	3e-05	0.0210901	3	0.57084	594	439
Mean_sphered_cell_volume	TYMP	-0.163153	4.50587e-21	2.2786e-17	453	0.398355	2287	299
Mean_sphered_cell_volume	UBP1	-0.17193	6e-05	0.0366003	20	0.13878	493	197
Mean_sphered_cell_volume	VPS13A	-0.128438	1.58077e-08	2.52237e-05	74	1	1498	401
Microalbumin_in_urine	COL4A3	0.277464	9.84874e-18	4.14204e-14	84	0.74283	1030	315
Microalbumin_in_urine	COL4A4	0.402692	8.48299e-29	6.06806e-25	34	0.752552	782	299
Microalbumin_in_urine	CUBN	0.241579	9.6604e-43	1.22501e-38	242	0.722341	3293	630
Microalbumin_in_urine	HSD17B2	0.299167	1.09339e-05	0.00913716	27	0.704835	299	71
Microalbumin_in_urine	LRCH1	0.4558	4e-05	0.0264955	1	0.160636	108	108
Microalbumin_in_urine	NDOR1	-0.303404	1.85307e-05	0.0149267	3	0.228293	280	203
Microalbumin_in_urine	PODXL	0.888585	4.27946e-06	0.00432037	3	1	35	24
Monocyte_count	ACKR2	0.150551	4.38938e-07	0.000548705	92	0.20927	1100	175
Monocyte_count	ACTR8	0.151796	3e-05	0.0210901	16	0.447876	711	242
Monocyte_count	APOBEC1	-0.147764	5e-05	0.031606	145	0.203686	752	122
Monocyte_count	CCR2	-0.284309	2.40115e-19	1.11334e-15	532	0.748412	799	72
Monocyte_count	CFLAR	0.643925	1e-05	0.00839024	1	0.595553	42	44
Monocyte_count	CXCR4	0.71504	1.39578e-15	4.78756e-12	9	0.6863	101	44
Monocyte_count	DYSF	-0.10082	4.07685e-06	0.00413327	159	1	2260	351
Monocyte_count	EXOC3L2	-0.0937346	7e-05	0.0412714	150	0.198214	1943	249
Monocyte_count	FERMT3	0.133764	1e-05	0.00839024	16	0.202631	1000	330
Monocyte_count	FLT3	0.135239	3.3765e-26	2.21638e-22	342	0.000305018	4829	639
Monocyte_count	FLT3LG	-0.463868	7.22802e-15	2.31223e-11	28	0.5579	232	67
Monocyte_count	GPR182	0.194279	1.49205e-06	0.00168406	27	0.426722	621	156
Monocyte_count	GPS1	0.119693	5e-05	0.031606	38	0	1203	335
Monocyte_count	HS3ST1	0.178543	6.83403e-06	0.00651432	19	0.00049505	641	226
Monocyte_count	IL17RA	-0.509449	1.33034e-14	4.17002e-11	12	1	192	92
Monocyte_count	IRF8	0.178689	6.59277e-10	1.23853e-06	51	0.152912	1049	212
Monocyte_count	KRAS	0.863452	2.02433e-13	5.64353e-10	6	0.132283	59	35
Monocyte_count	NF1	0.401821	1.55212e-12	3.94835e-09	4	1	266	189
Monocyte_count	NLRC5	-0.0949988	4e-05	0.0264955	17	0.356333	2152	727
Monocyte_count	PDE3B	-0.104537	8e-05	0.0455315	114	0.674285	1647	284
Monocyte_count	PKD1	-0.0332768	1.46444e-06	0.00165625	76	0.168248	20757	3366
Monocyte_count	RAP1GAP2	-0.0774933	7e-05	0.0412714	121	0	2607	495
Monocyte_count	S1PR4	-0.268436	4.6289e-12	1.11805e-08	175	0.663882	573	96
Monocyte_count	SBNO2	0.119529	8.32808e-05	0.0473505	3	0.00123679	1307	879
Monocyte_count	SH2B3	0.0648158	2e-05	0.0149318	378	0.00245031	4589	590
Monocyte_count	SH3TC1	-0.0548066	5e-05	0.031606	87	0.21002	6286	1017
Monocyte_count	TET2	0.270296	1.33281e-09	2.40402e-06	2	0.717364	460	373
Monocyte_count	THEMIS2	0.110979	2e-05	0.0149318	130	0.416307	1591	226
Monocyte_count	TNFRSF13B	-0.112985	6.84394e-10	1.2814e-06	384	0.435737	2703	160
Monocyte_count	VSIR	0.125221	1e-05	0.00839024	159	0.213664	1232	158
Monocyte_count	ZSWIM2	-0.177688	3e-05	0.0210901	7	0.156488	537	293
Monocyte_percentage	AKAP6	-0.462875	2e-05	0.0149318	2	1	88	67
Monocyte_percentage	CCR2	-0.321374	1.11376e-24	6.82884e-21	532	0.748412	799	72
Monocyte_percentage	CD36	0.0818623	6.0482e-06	0.00588593	184	0.784566	3330	369
Monocyte_percentage	CSF1R	0.180237	2.2573e-07	0.000296112	98	0.573042	806	207
Monocyte_percentage	CXCR2	0.160612	7.65408e-09	1.27227e-05	102	0.225396	1185	161
Monocyte_percentage	ENSG00000260092	-0.313546	3e-05	0.0210901	10	0	158	71
Monocyte_percentage	FLT3	0.127552	4.25946e-23	2.36083e-19	342	0.000305018	4829	639
Monocyte_percentage	FLT3LG	-0.354074	2.25263e-08	3.49451e-05	28	0.5579	232	67
Monocyte_percentage	G6PC1	-0.0824331	6e-05	0.0366003	297	0	2285	246
Monocyte_percentage	GRK6	-0.134894	4.99673e-08	7.33023e-05	47	0.0013245	1479	357
Monocyte_percentage	IGLL5	-0.558636	1.94646e-27	1.32983e-23	4	0.000734214	294	166
Monocyte_percentage	IL17RA	-0.41076	3.7156e-09	6.42496e-06	12	1	192	92
Monocyte_percentage	IRF8	0.161073	5.69693e-08	8.3355e-05	51	0.152912	1049	212
Monocyte_percentage	JAK2	-0.14687	1.36669e-09	2.46248e-06	272	0.653658	1559	304
Monocyte_percentage	KRAS	0.664526	8.16294e-08	0.000115989	6	0.132283	59	35
Monocyte_percentage	NPC1	-0.0868167	1.70604e-11	3.90118e-08	593	0.205917	5381	722
Monocyte_percentage	NR1H3	0.120134	1e-05	0.00839024	515	0.719008	1247	118
Monocyte_percentage	PTPRH	0.104059	1e-05	0.00839024	282	1	1769	176
Monocyte_percentage	RASA3	0.11688	2e-05	0.0149318	234	0.666966	1367	236
Monocyte_percentage	SAMHD1	-0.0925958	2.50149e-06	0.00266526	555	0.188584	2639	366
Monocyte_percentage	SRSF2	0.492796	2.38072e-15	7.98591e-12	45	0.406994	209	42
Monocyte_percentage	TET2	0.526805	6.28987e-41	7.52022e-37	12	1	491	251
Monocyte_percentage	TNFRSF13B	-0.097078	4.19344e-08	6.21168e-05	384	0.188349	3090	208
Monocyte_percentage	TNFSF10	-0.269533	7.87377e-08	0.000112071	88	0.697551	375	80
Neutrophill_count	ARHGDIB	0.25589	2e-05	0.0149318	93	0.707925	306	53
Neutrophill_count	CD36	-0.103919	2.85319e-14	8.5588e-11	267	0.527653	5193	473
Neutrophill_count	CD68	0.232645	1e-05	0.00839024	22	0.714723	390	100
Neutrophill_count	CHEK2	0.101197	2.64681e-10	5.19996e-07	401	0.2653	3982	342
Neutrophill_count	CRAMP1	-0.0709271	1.26308e-05	0.0104802	781	0.158444	4719	764
Neutrophill_count	CSF3R	0.172637	2.12257e-11	4.77537e-08	519	0.686888	1482	201
Neutrophill_count	CXCL2	-0.572102	3.79047e-13	1.02499e-09	24	1	151	26
Neutrophill_count	CXCR2	-0.372942	2.13063e-32	1.80119e-28	102	0.470261	859	110
Neutrophill_count	CXCR4	0.339203	6.62256e-15	2.13177e-11	30	0.18822	483	123
Neutrophill_count	DYSF	-0.0761	1e-05	0.00839024	101	0.727212	3841	661
Neutrophill_count	EHD3	-0.127822	3e-05	0.0210901	62	0.179574	1216	256
Neutrophill_count	EXOC3L2	-0.0811544	6e-05	0.0366003	303	0.00618639	2908	325
Neutrophill_count	FER	0.0961903	4e-05	0.0264955	62	0.00109709	2109	541
Neutrophill_count	FLT3LG	-0.20585	2.10139e-06	0.00229148	32	0.119176	574	140
Neutrophill_count	GATD3A	1.77528	4.45532e-06	0.00446292	6	1	7	3
Neutrophill_count	GNB1	0.411241	4.18662e-11	9.12472e-08	164	0.648799	243	31
Neutrophill_count	GPR182	0.164982	2e-05	0.0149318	254	0.671108	784	100
Neutrophill_count	GRK6	0.134105	1.09287e-06	0.00126771	47	0.0013245	1479	357
Neutrophill_count	JAK2	0.121938	1e-05	0.00839024	272	0.653658	1559	304
Neutrophill_count	LIPA	-0.141615	1e-05	0.00839024	53	0.196924	1115	230
Neutrophill_count	MPO	0.0949354	6.03036e-07	0.000738631	273	0.469591	3062	347
Neutrophill_count	NF1	0.232636	4.32118e-10	8.3138e-07	5	0.681517	694	458
Neutrophill_count	NLRP3	-0.171579	2.82004e-11	6.21095e-08	36	0.140895	1461	431
Neutrophill_count	NPC1	0.0924121	1.10645e-11	2.57942e-08	593	0.205917	5381	722
Neutrophill_count	ORMDL3	-0.227141	1.90119e-09	3.38185e-06	235	0.226957	690	95
Neutrophill_count	RRAGC	-0.134556	2e-05	0.0149318	380	0.10833	1143	144
Neutrophill_count	S1PR4	-0.2779	5.94256e-12	1.42303e-08	175	0.663882	573	96
Neutrophill_count	SBNO2	0.158632	2.2344e-06	0.00241588	3	0.174528	1042	711
Neutrophill_count	SCAMP2	-0.155041	8e-05	0.0455315	140	0.4116	739	121
Neutrophill_count	SH2B3	0.139531	3.12784e-09	5.4537e-06	378	0.709161	1886	213
Neutrophill_count	SH3TC1	-0.0603207	1.67174e-05	0.0135443	87	0.21002	6286	1017
Neutrophill_count	SPNS2	0.0753757	4e-05	0.0264955	559	0.208724	3424	400
Neutrophill_count	SRSF2	-0.300267	7e-05	0.0412714	45	0.406994	209	42
Neutrophill_count	STUB1	0.134128	6e-05	0.0366003	39	0.00149402	942	286
Neutrophill_count	TET2	-0.367444	7.39675e-21	3.66304e-17	31	1	584	256
Neutrophill_percentage	ACER2	0.116142	8e-05	0.0455315	107	0.00277624	1453	234
Neutrophill_percentage	ANKRD12	0.345061	2.41712e-09	4.25437e-06	33	1	335	124
Neutrophill_percentage	ARHGEF18	-0.0754839	8e-05	0.0455315	114	0.195273	3585	649
Neutrophill_percentage	CD36	-0.0909307	4.31089e-07	0.000539701	267	0.784566	3785	371
Neutrophill_percentage	CSF3R	0.138362	1.15116e-06	0.00132979	519	0.686888	1482	201
Neutrophill_percentage	CXCL2	-0.540861	7.90023e-11	1.65505e-07	24	1	151	26
Neutrophill_percentage	CXCR2	-0.255305	3.95641e-19	1.80941e-15	102	0.225396	1185	161
Neutrophill_percentage	DGKZ	0.109563	1.81791e-05	0.0146505	17	0	1962	610
Neutrophill_percentage	DNAJB9	-0.362534	1e-05	0.00839024	22	0.701891	164	52
Neutrophill_percentage	GNB1	0.444553	4.64788e-12	1.12102e-08	164	0.648799	243	31
Neutrophill_percentage	GRK6	0.233264	3.00954e-15	9.9951e-12	21	0.0013245	1143	347
Neutrophill_percentage	IGLL5	-0.655056	1.96111e-31	1.5858e-27	4	0.000734214	294	166
Neutrophill_percentage	JAK2	0.188918	1.85526e-13	5.20172e-10	272	0.653658	1559	304
Neutrophill_percentage	MPO	0.0813995	8e-05	0.0455315	125	0.240446	3081	463
Neutrophill_percentage	MYD88	-0.473163	8.57067e-10	1.57996e-06	20	0.657606	175	72
Neutrophill_percentage	NF1	0.171391	1.17826e-08	1.92038e-05	107	0.681517	1225	490
Neutrophill_percentage	NLRP3	-0.121267	7e-05	0.0412714	28	0.140895	1328	427
Neutrophill_percentage	NPC1	0.126473	6.09338e-12	1.45706e-08	210	0.446045	3058	539
Neutrophill_percentage	PDCD4	0.26751	8e-05	0.0455315	12	1	280	110
Neutrophill_percentage	PIEZO1	0.0365565	8e-05	0.0455315	485	0.40617	16391	1968
Neutrophill_percentage	RASA2	0.33149	2.71797e-16	9.89019e-13	14	0.7655	601	323
Neutrophill_percentage	RASA3	0.112698	6.76779e-06	0.00646222	228	0.39768	1982	366
Neutrophill_percentage	RHAG	0.240351	9.37355e-06	0.00839024	162	0.613814	429	98
Neutrophill_percentage	RRAGC	-0.183604	9e-05	0.0496365	25	0.000373552	583	177
Neutrophill_percentage	RTEL1	-0.0713992	4.31304e-05	0.028434	127	0.345677	4550	790
Neutrophill_percentage	SH3TC1	-0.0559206	4.88963e-05	0.031606	521	0.433589	7704	763
Neutrophill_percentage	SPHK2	0.225516	1.31266e-09	2.37023e-06	125	0.68483	779	165
Neutrophill_percentage	STK10	0.109485	2e-05	0.0149318	67	0.436628	2072	383
Neutrophill_percentage	TET2	-0.264019	5.97754e-08	8.68535e-05	12	1	491	251
Neutrophill_percentage	VCAM1	-0.44741	2e-05	0.0149318	2	0.611831	116	95
Phosphate	ABCC6	-0.0858048	5.91996e-06	0.00577119	211	0.697285	3522	435
Phosphate	ALPL	0.642808	5.51857e-305	4.86172e-300	271	0.220157	2802	280
Phosphate	ANKH	-0.17885	9e-05	0.0496365	20	0.136159	574	194
Phosphate	APCS	0.216416	1.34308e-14	4.20209e-11	515	0.470669	1201	97
Phosphate	CASR	-0.477193	1.60262e-15	5.45234e-12	9	0.627204	259	151
Phosphate	CDK18	-0.0853687	6e-05	0.0366003	239	0.280206	2720	303
Phosphate	DGKD	0.356225	7.01276e-08	0.000100931	15	1	253	108
Phosphate	ENPP1	-0.285328	6.59083e-43	8.42143e-39	209	0.38464	2012	344
Phosphate	FGF23	0.530704	8.81151e-13	2.29738e-09	37	0.66692	174	53
Phosphate	GALNT5	0.12083	1.45467e-06	0.00164632	305	0.746712	1870	260
Phosphate	LZTR1	0.0870659	5e-05	0.031606	17	0.000180897	2553	945
Phosphate	PTPN9	-0.326661	1.26876e-05	0.0105187	12	0.706116	214	88
Phosphate	SH2B3	0.119035	1e-05	0.00839024	334	0.72012	1688	205
Phosphate	SLC34A3	-0.185192	4.73992e-29	3.44953e-25	367	0.675931	3286	244
Phosphate	SPP2	-0.154401	2.83494e-06	0.00299198	188	0.170171	1069	137
Platelet_count	ADIPOR1	0.227772	2e-05	0.0149318	16	0.169378	353	140
Platelet_count	APOA5	-0.185132	9e-05	0.0496365	214	1	496	34
Platelet_count	APOB	-0.157874	2.01127e-06	0.00219914	59	1	872	251
Platelet_count	ARHGAP10	-0.0904383	6.46664e-06	0.00621366	553	0.687932	2596	271
Platelet_count	BAK1	0.277129	1.45577e-28	1.03691e-24	286	0.481264	1187	104
Platelet_count	BCL2L1	-0.537573	2.22292e-11	4.96113e-08	11	0.368353	125	49
Platelet_count	CALR	0.72434	7.20409e-17	2.72203e-13	25	1	103	26
Platelet_count	CCT6A	-0.755672	9e-05	0.0496365	2	1	26	22
Platelet_count	CD36	-0.103016	6.93305e-17	2.62554e-13	267	0.527653	5204	473
Platelet_count	CDC42BPA	0.0608816	2e-05	0.0149318	83	0	4400	991
Platelet_count	CHEK2	0.117105	5.63753e-11	1.20362e-07	402	0.520494	2685	259
Platelet_count	ENSG00000249240	-0.0847895	3e-05	0.0210901	199	0	2194	217
Platelet_count	ENSG00000259753	-0.109601	6.74609e-10	1.2645e-06	92	0	2647	559
Platelet_count	ERN1	-0.10942	9e-05	0.0496365	57	0.393833	1386	348
Platelet_count	EXOC3L4	0.0892726	2.41405e-10	4.75943e-07	246	0.21219	4319	514
Platelet_count	G6PC1	0.102689	1.59253e-08	2.53872e-05	305	0	2594	247
Platelet_count	GFI1B	-0.409289	2.007e-60	3.81753e-56	155	0.457058	1143	145
Platelet_count	GP1BA	-0.980317	1.01222e-49	1.5264e-45	51	1	164	37
Platelet_count	GP1BB	-1.06378	6.46108e-97	2.07979e-92	54	0.663298	270	61
Platelet_count	GP9	-0.358341	4.16922e-15	1.36569e-11	50	0.432432	375	67
Platelet_count	INSL6	0.0987737	1.42355e-05	0.011669	388	0.214597	1996	210
Platelet_count	IQCB1	-0.253155	1e-05	0.00839024	4	0.405212	280	169
Platelet_count	IQGAP2	-0.258517	2.70488e-33	2.42116e-29	489	1	1602	213
Platelet_count	ITGA2B	-0.230373	3.38864e-72	7.87789e-68	662	0.451059	4359	473
Platelet_count	ITGB3	-0.184294	5.37546e-17	2.05898e-13	104	0.424068	1616	332
Platelet_count	JAK2	0.593397	2.12556e-173	1.11184e-168	272	0.653658	1559	304
Platelet_count	KBTBD7	0.123202	3e-05	0.0210901	17	0.000887311	1140	365
Platelet_count	LY75	0.0650992	5.64239e-12	1.35308e-08	540	0	9553	1155
Platelet_count	LY75-CD302	0.111632	2.19744e-13	6.09983e-10	497	0.706136	3602	547
Platelet_count	MFSD2B	-0.0882733	2.94408e-05	0.0210901	132	0.177022	2422	320
Platelet_count	MPIG6B	-0.326092	2.46731e-13	6.81504e-10	80	0.672196	406	72
Platelet_count	MPL	0.319122	2.83193e-90	7.9004e-86	433	0.451581	2822	263
Platelet_count	MYO9B	-0.0514835	3.15694e-07	0.000406793	594	0.183843	9890	971
Platelet_count	NBEAL2	-0.0745972	5.92358e-06	0.00577136	12	0.182283	3609	1323
Platelet_count	PARN	-0.153438	1.54425e-08	2.46646e-05	178	0.697636	1230	217
Platelet_count	PARP10	-0.0687254	4e-05	0.0264955	132	0.177149	3720	584
Platelet_count	PLEKHO2	-0.155889	2.39664e-11	5.32752e-08	199	0.507904	1543	173
Platelet_count	PLG	0.0924049	7.98746e-06	0.00744008	490	0.404605	2404	292
Platelet_count	PTPN6	-0.256408	7.29669e-06	0.00690422	10	0.618151	303	126
Platelet_count	PTPRH	-0.0954251	3.57515e-09	6.19489e-06	282	0.665976	3481	357
Platelet_count	RUNX1	-0.471798	1.23189e-06	0.00141039	3	0.660714	101	70
Platelet_count	SEPTIN10	-0.081413	4e-05	0.0264955	294	0.555134	2516	308
Platelet_count	SH2B3	0.423383	1.40159e-106	4.88762e-102	379	0.709161	1888	213
Platelet_count	SOX18	-0.346293	9e-05	0.0496365	2	0.408753	129	111
Platelet_count	SPTB	0.406125	7e-05	0.0412714	2	1	96	84
Platelet_count	SRSF2	-0.467635	1.718e-14	5.3155e-11	45	0.406994	209	42
Platelet_count	STK38	0.123447	5.89562e-06	0.00575082	281	0.00192246	1318	241
Platelet_count	SVEP1	0.0541716	2.51673e-06	0.00267809	46	0.17635	7203	1712
Platelet_count	TADA1	-0.31305	1.96318e-12	4.92664e-09	230	1	413	37
Platelet_count	TERT	-0.190517	5.80674e-08	8.46658e-05	12	0.296778	727	330
Platelet_count	TET2	-0.404075	5.80194e-25	3.59689e-21	12	1	491	251
Platelet_count	THPO	-0.755015	1.11908e-45	1.54808e-41	13	0.698889	252	78
Platelet_count	TIE1	0.0610277	9.57751e-07	0.00112422	332	0.000272926	6463	874
Platelet_count	TMPRSS6	0.135197	8e-05	0.0455315	20	0.733173	911	250
Platelet_count	TNFRSF13B	-0.109102	8.26633e-07	0.000983412	384	0.705329	1989	111
Platelet_count	TPM4	-1.02481	3.28982e-08	4.95529e-05	2	1	24	20
Platelet_count	TUBB1	-0.800028	5.56641e-212	3.72694e-207	202	0.724321	1047	133
Platelet_count	UBE2Z	-0.24704	7.24642e-08	0.000103759	31	0.153805	401	161
Platelet_count	ZFAT	-0.127884	5.6174e-10	1.06365e-06	59	0.413289	1995	437
Platelet_count	ZNF800	-0.294417	7e-05	0.0412714	12	0.588732	187	82
Platelet_crit	BAK1	0.275232	6.51959e-28	4.52815e-24	286	0.481264	1187	104
Platelet_crit	BCL2L1	-0.528263	7.03595e-11	1.48514e-07	11	0.368353	125	49
Platelet_crit	CALR	0.659158	9.25679e-14	2.64863e-10	25	1	103	26
Platelet_crit	CBL	0.36626	1.3657e-05	0.0112278	10	1	146	77
Platelet_crit	CD226	-0.199175	1.94784e-07	0.000258352	61	0.157085	623	178
Platelet_crit	CD36	-0.121226	4.18753e-23	2.32868e-19	267	0.527653	5204	473
Platelet_crit	CHEK2	0.183204	1.11636e-27	7.65827e-24	402	0.520494	2685	259
Platelet_crit	CP	0.187265	5e-05	0.031606	135	1	465	103
Platelet_crit	DNMT3A	0.0906307	3e-05	0.0210901	265	0.431852	2175	364
Platelet_crit	ENSG00000259753	-0.0822641	1e-05	0.00839024	92	0	2647	559
Platelet_crit	FAM89B	-0.349125	2e-05	0.0149318	33	0.726446	142	46
Platelet_crit	FOXJ3	0.214756	2.57374e-06	0.00273354	245	1	472	47
Platelet_crit	G6PC1	0.085016	2e-05	0.0149318	305	0	2594	247
Platelet_crit	GFI1B	-0.17868	1e-05	0.00839024	85	0.688328	582	88
Platelet_crit	GP1BA	-0.455004	3.79674e-10	7.35553e-07	51	1	164	37
Platelet_crit	GP1BB	-0.555763	4.63389e-26	2.99477e-22	54	0.663298	270	61
Platelet_crit	GPR149	0.185644	5e-05	0.031606	17	0.698056	482	162
Platelet_crit	ITGA2B	-0.176506	9.41525e-42	1.1588e-37	662	0.451059	4359	473
Platelet_crit	ITGB3	-0.124859	3.87101e-10	7.47347e-07	104	0.185265	2188	448
Platelet_crit	JAK2	0.59495	9.44711e-173	4.79184e-168	272	0.653658	1559	304
Platelet_crit	KBTBD7	0.198643	7.88294e-06	0.00735091	12	0.434783	474	193
Platelet_crit	KLF1	-0.321804	3.05471e-07	0.000394532	141	1	236	34
Platelet_crit	LY75	0.0803662	1.87358e-18	8.2529e-15	540	0	9553	1155
Platelet_crit	LY75-CD302	0.129966	2.76365e-18	1.20467e-14	497	0.706136	3602	547
Platelet_crit	MFSD2B	-0.117842	2.75719e-11	6.08054e-08	174	0.177022	2732	322
Platelet_crit	MPIG6B	-0.229283	3.20908e-06	0.00333635	80	0.672196	406	72
Platelet_crit	MPL	0.327161	4.75345e-94	1.42082e-89	433	0.451581	2822	263
Platelet_crit	NBEAL2	-0.103766	4.79468e-07	0.000597141	19	0.665382	2123	701
Platelet_crit	NPC1	-0.0555839	5e-05	0.031606	595	0.206214	5392	723
Platelet_crit	PARN	-0.228927	1.87462e-09	3.33812e-06	21	0.697636	590	207
Platelet_crit	PLEKHO2	-0.148183	4.35176e-10	8.36303e-07	199	0.507904	1543	173
Platelet_crit	PLXNB2	-0.143774	8e-05	0.0455315	8	0.627241	791	410
Platelet_crit	PRC1	-0.355728	1e-05	0.00839024	5	1	153	84
Platelet_crit	PTPRH	-0.0985668	9.33896e-10	1.71592e-06	282	0.665976	3481	357
Platelet_crit	RASA3	-0.105156	8e-05	0.0455315	17	0.170293	1378	463
Platelet_crit	RHOF	0.182961	1.30919e-06	0.00149277	94	0.413059	625	108
Platelet_crit	RRP12	-0.0909112	1e-05	0.00839024	18	0.22059	2326	684
Platelet_crit	RSPH4A	0.162522	4e-05	0.0264955	158	1	660	75
Platelet_crit	RTEL1	-0.0699103	7.51227e-06	0.00706428	117	0.345801	4435	791
Platelet_crit	RUNX1	-1.33097	6.86058e-08	9.90819e-05	1	1	15	15
Platelet_crit	S1PR4	-0.103532	1.82332e-09	3.26065e-06	266	0.194823	2987	263
Platelet_crit	SH2B3	0.432911	1.88273e-110	6.85089e-106	379	0.709161	1888	213
Platelet_crit	SMAD6	0.136429	7.44481e-07	0.000893298	23	0.570134	1188	512
Platelet_crit	SRSF2	-0.463552	4.15836e-14	1.23413e-10	45	0.406994	209	42
Platelet_crit	TADA1	-0.205273	4e-05	0.0264955	230	1	413	37
Platelet_crit	TERT	-0.342202	4.36549e-17	1.67981e-13	30	0.53402	471	210
Platelet_crit	TET2	-0.311255	1.64531e-14	5.10002e-11	12	1	491	251
Platelet_crit	THPO	-0.724988	2.20133e-59	4.00512e-55	58	0.698889	360	81
Platelet_crit	TIE1	0.0703917	2.87981e-07	0.000373672	332	0.207048	5111	695
Platelet_crit	TMPRSS6	0.115166	5e-05	0.031606	77	0.733173	1365	262
Platelet_crit	TNFRSF13B	-0.14802	4.39032e-13	1.17958e-09	384	0.705329	1989	111
Platelet_crit	TUBB1	-0.538893	4.73283e-95	1.46705e-90	202	0.724321	1046	133
Platelet_crit	UBE2Z	-0.621938	9.96251e-10	1.82848e-06	3	0.629514	81	63
Platelet_crit	USP30	-0.147074	2e-05	0.0149318	55	0.440261	800	182
Platelet_crit	ZFAT	-0.160126	2.71266e-09	4.74461e-06	17	0.413289	1190	408
Platelet_distribution_width	ANGPTL3	-0.134752	1.64041e-10	3.30421e-07	478	0.470357	2056	181
Platelet_distribution_width	APOA5	0.345699	3.50334e-17	1.37826e-13	214	1	496	34
Platelet_distribution_width	ARHGAP1	0.202026	1e-05	0.00839024	71	0.672515	475	123
Platelet_distribution_width	ASXL1	0.446996	6.31622e-21	3.14655e-17	67	1	364	92
Platelet_distribution_width	CD36	0.168809	4.70778e-31	3.78852e-27	267	0.784566	3793	371
Platelet_distribution_width	CERK	-0.201223	1e-05	0.00839024	22	0.670978	504	157
Platelet_distribution_width	CKAP2L	0.232405	4e-05	0.0264955	76	1	338	75
Platelet_distribution_width	CRLF3	-0.132536	7.55436e-06	0.0070959	515	0.387018	1219	211
Platelet_distribution_width	DENND2C	-0.165801	1e-05	0.00839024	92	1	704	103
Platelet_distribution_width	DENND4B	-0.205944	1.7692e-10	3.54656e-07	17	0.62579	869	343
Platelet_distribution_width	DOCK5	-0.113071	2.57213e-09	4.50824e-06	93	0.690328	2663	517
Platelet_distribution_width	DOCK8	0.165945	4.03003e-07	0.000507575	6	0.683901	914	539
Platelet_distribution_width	DOK1	0.123324	3e-05	0.0210901	97	0.455725	1169	205
Platelet_distribution_width	DUSP6	0.202195	7e-05	0.0412714	10	0.00278441	408	210
Platelet_distribution_width	ENSG00000249240	0.115333	1.9802e-08	3.10935e-05	199	0	2194	217
Platelet_distribution_width	FBRSL1	-0.482832	2.74274e-05	0.0202168	2	1	89	68
Platelet_distribution_width	GFI1B	0.185776	2.0993e-11	4.72936e-08	155	0.457058	1143	145
Platelet_distribution_width	GP1BA	0.869386	2.64287e-36	2.73073e-32	51	1	164	37
Platelet_distribution_width	GP1BB	0.842583	1.4122e-56	2.38769e-52	54	0.663298	270	61
Platelet_distribution_width	GP5	0.161671	9e-05	0.0496365	76	0.668177	643	144
Platelet_distribution_width	GP9	0.283439	1.23224e-08	1.99863e-05	50	0.432432	375	67
Platelet_distribution_width	HEATR6	-0.139268	8.10589e-12	1.91639e-08	167	0.691966	2166	335
Platelet_distribution_width	INPP4B	0.111412	8e-05	0.0455315	181	0.382728	1398	299
Platelet_distribution_width	IQGAP2	0.161864	8.27876e-06	0.00769114	64	1	847	209
Platelet_distribution_width	JAK2	0.163847	8.28235e-12	1.95535e-08	272	0.653658	1559	304
Platelet_distribution_width	KIAA0100	0.124764	8e-05	0.0455315	136	1	1071	280
Platelet_distribution_width	LPL	0.162197	7.52919e-08	0.000107594	38	0.192259	1047	286
Platelet_distribution_width	MOB3C	0.15399	1.93011e-07	0.000256814	146	0.199756	1114	150
Platelet_distribution_width	MPIG6B	0.349306	2.75515e-14	8.29445e-11	80	0.672196	406	72
Platelet_distribution_width	NBEAL2	0.0522833	8e-05	0.0455315	37	0.182283	6204	1452
Platelet_distribution_width	NFE2	0.473144	6e-05	0.0366003	4	0.675337	75	48
Platelet_distribution_width	NPC1	0.0964656	4.69141e-14	1.38496e-10	595	0.206214	5392	723
Platelet_distribution_width	NR5A1	-0.402234	1e-05	0.00839024	7	0.51934	106	55
Platelet_distribution_width	PACSIN2	0.160734	6e-05	0.0366003	30	0.428856	697	182
Platelet_distribution_width	PCDH12	0.0800164	1.30067e-06	0.00148407	335	0.408666	3835	407
Platelet_distribution_width	PDLIM1	0.22897	3e-05	0.0210901	14	0.410855	356	117
Platelet_distribution_width	PEAR1	-0.0971881	9e-05	0.0496365	144	0.707183	1769	336
Platelet_distribution_width	PLEKHO2	0.326457	1.52819e-23	8.88183e-20	199	0.75988	761	103
Platelet_distribution_width	PTPN6	0.176569	3.64264e-06	0.00373835	10	0.00101471	713	289
Platelet_distribution_width	PTPRJ	-0.139747	4.12999e-05	0.0273025	16	0.703479	1018	375
Platelet_distribution_width	RIN3	0.273868	7.49929e-06	0.00705735	21	1	267	77
Platelet_distribution_width	RIPOR3	-0.121572	3.67593e-17	1.44098e-13	720	0.734561	4122	322
Platelet_distribution_width	RNPEPL1	0.167035	1.26121e-06	0.00144199	18	0.370668	865	299
Platelet_distribution_width	SCAMP2	0.147744	8.5096e-06	0.00787386	197	0.4116	937	122
Platelet_distribution_width	SLFN14	-0.194691	1.41232e-23	8.237e-20	274	0.43065	2152	312
Platelet_distribution_width	SMAD6	-0.142792	6.51453e-07	0.000790743	23	0.570134	1188	512
Platelet_distribution_width	SNX9	0.327009	9.83416e-06	0.00839024	17	1	193	75
Platelet_distribution_width	SRSF2	0.603661	1.43317e-22	7.76345e-19	45	0.406994	209	42
Platelet_distribution_width	STAB1	0.0582313	2.21083e-09	3.91185e-06	257	0.419152	10597	1350
Platelet_distribution_width	TADA1	0.246985	6.12901e-07	0.000749931	230	1	413	37
Platelet_distribution_width	TCF12	0.274938	6e-05	0.0366003	5	0.67558	229	147
Platelet_distribution_width	TET2	0.318148	3.73543e-17	1.46088e-13	31	1	584	256
Platelet_distribution_width	TPM4	0.436072	1.24351e-05	0.0103349	2	0	99	82
Platelet_distribution_width	TUBA4A	0.343125	1.54871e-07	0.000210074	10	0.408706	222	106
Platelet_distribution_width	TUBB1	1.47468	0	0	22	0.724321	485	124
Platelet_distribution_width	XKR4	0.255583	6.2554e-06	0.0060419	2	0.00258824	331	256
Potassium_in_urine	ENSG00000259060	-0.42047	3e-05	0.0210901	4	0	112	75
Potassium_in_urine	GPATCH8	-0.506406	4e-05	0.0264955	13	1	84	33
Potassium_in_urine	ITK	0.112294	6e-05	0.0366003	70	0.000489596	1671	364
Potassium_in_urine	PPM1B	0.188363	6e-05	0.0366003	46	0.373182	604	184
Potassium_in_urine	SNAP47	0.150195	2e-05	0.0149318	30	0.237628	1001	253
Potassium_in_urine	TMEM243	-0.633708	6e-05	0.0366003	2	0.220339	49	38
Pulse_rate_automated_reading	ADRB1	-0.181038	5e-05	0.031606	147	0.600597	609	102
Pulse_rate_automated_reading	CACNA1D	-0.0692713	7e-05	0.0412714	176	0.185409	4482	811
Pulse_rate_automated_reading	COQ8A	0.141308	3.67144e-12	8.97145e-09	216	0.497547	2575	360
Pulse_rate_automated_reading	FLCN	-0.139344	7.12425e-07	0.000858527	456	0.709703	1515	159
Pulse_rate_automated_reading	ILF3	0.704815	5e-05	0.031606	2	1	42	32
Pulse_rate_automated_reading	KCNJ5	0.300889	5.51141e-19	2.50008e-15	87	0.461787	856	164
Pulse_rate_automated_reading	KIAA1755	-0.100599	2e-05	0.0149318	149	0.697322	2319	319
Pulse_rate_automated_reading	LMNA	-0.151411	8.31671e-06	0.00772099	23	0.222145	1045	260
Pulse_rate_automated_reading	P4HTM	-0.160155	1e-05	0.00839024	62	0.415221	968	209
Pulse_rate_automated_reading	PAQR9	0.219543	2e-05	0.0149318	48	0.396884	421	123
Pulse_rate_automated_reading	PKP2	-0.129778	2e-05	0.0149318	109	0.681479	1351	221
Pulse_rate_automated_reading	RGS6	-0.295766	3.72873e-06	0.00381034	7	0.394995	287	160
Pulse_rate_automated_reading	RNF207	-0.11507	4.22538e-07	0.000529391	181	0.444579	2366	363
Pulse_rate_automated_reading	RRAD	0.221056	1.93942e-10	3.86926e-07	133	0.461364	892	141
Pulse_rate_automated_reading	SCN5A	-0.121639	3.0198e-06	0.00317108	157	0.616007	1920	393
Pulse_rate_automated_reading	SLC5A3	0.236328	3e-05	0.0210901	5	0.138077	378	234
Pulse_rate_automated_reading	SLC6A2	0.321985	8.50884e-08	0.000120802	4	0.164397	318	211
Pulse_rate_automated_reading	SMAD6	0.217213	1.71484e-08	2.72333e-05	27	0.831107	739	361
Pulse_rate_automated_reading	TTN	0.205279	6.8841e-35	6.66067e-31	6	1	3413	1945
Red_blood_cell_erythrocyte_count	ABCA7	-0.0372687	7.06367e-06	0.00670269	181	0.214837	12550	1680
Red_blood_cell_erythrocyte_count	ACO1	0.19596	1.39485e-18	6.20951e-15	161	0.70638	1337	234
Red_blood_cell_erythrocyte_count	ADCY6	0.120328	1.15787e-06	0.0013357	14	0.386155	1259	427
Red_blood_cell_erythrocyte_count	ALB	0.137452	3.00942e-07	0.000389584	123	0.399007	1074	223
Red_blood_cell_erythrocyte_count	APEH	-0.169713	3.29021e-15	1.0884e-11	85	0.488677	1458	325
Red_blood_cell_erythrocyte_count	APOB	0.149082	1.13789e-06	0.00131538	59	1	872	251
Red_blood_cell_erythrocyte_count	ATR	0.0604288	3e-05	0.0210901	737	0.609424	4108	530
Red_blood_cell_erythrocyte_count	BRIP1	-0.0729276	8e-05	0.0455315	328	0.717217	2581	331
Red_blood_cell_erythrocyte_count	CAD	-0.106392	7.11079e-09	1.18432e-05	104	0.623905	2292	515
Red_blood_cell_erythrocyte_count	CDC14A	0.185922	1.67308e-06	0.00186079	10	0.508057	525	219
Red_blood_cell_erythrocyte_count	CERS6	0.101587	5e-05	0.031606	204	0.159692	1404	196
Red_blood_cell_erythrocyte_count	CGNL1	0.190719	6.34409e-06	0.00610993	77	1	497	151
Red_blood_cell_erythrocyte_count	CLDN10	0.228613	3e-05	0.0210901	4	0	271	163
Red_blood_cell_erythrocyte_count	COL4A3	-0.0695373	1.74759e-08	2.77009e-05	616	0.448249	5174	711
Red_blood_cell_erythrocyte_count	COL4A4	-0.0803809	3.95786e-07	0.000498861	637	0.716635	3305	449
Red_blood_cell_erythrocyte_count	COL5A3	0.0699213	1.22608e-05	0.0102154	199	0.696212	3626	578
Red_blood_cell_erythrocyte_count	COQ8A	0.0943444	2.40345e-08	3.70444e-05	222	0.494861	2651	362
Red_blood_cell_erythrocyte_count	E2F8	-0.247185	9.4577e-07	0.00111417	171	1	321	63
Red_blood_cell_erythrocyte_count	EEF2	-0.785949	8.15819e-07	0.000971238	1	1	31	31
Red_blood_cell_erythrocyte_count	EGLN1	0.451256	5.17055e-11	1.11101e-07	7	0.532351	148	79
Red_blood_cell_erythrocyte_count	EGLN2	0.166863	9.78162e-11	2.02385e-07	756	0.628352	1043	92
Red_blood_cell_erythrocyte_count	EIF3M	0.19407	6e-05	0.0366003	150	1	348	58
Red_blood_cell_erythrocyte_count	ENSG00000287856	0.403235	2.22032e-06	0.00240239	6	0	98	46
Red_blood_cell_erythrocyte_count	EPO	-0.326322	2.05727e-07	0.000272219	18	0.613262	194	53
Red_blood_cell_erythrocyte_count	EPOR	-0.132735	9.48772e-07	0.00111611	185	0.687904	1120	148
Red_blood_cell_erythrocyte_count	FCGRT	0.354777	9.62421e-09	1.58154e-05	8	0.667808	189	93
Red_blood_cell_erythrocyte_count	GNB1	0.294167	9.35511e-08	0.000131627	164	0.648799	243	31
Red_blood_cell_erythrocyte_count	HBA2	0.818132	3.22962e-27	2.18863e-23	24	0.355049	108	36
Red_blood_cell_erythrocyte_count	HBB	1.94125	0	0	59	1	265	39
Red_blood_cell_erythrocyte_count	HBM	0.121559	9.69059e-07	0.00113669	592	0.217105	1239	103
Red_blood_cell_erythrocyte_count	INSRR	0.0524246	2.03348e-08	3.19002e-05	556	0.227016	9248	876
Red_blood_cell_erythrocyte_count	IQGAP2	0.0698885	2e-05	0.0149318	489	0.711867	3025	427
Red_blood_cell_erythrocyte_count	KLF1	0.218512	9.70725e-15	3.06575e-11	141	0.440611	846	158
Red_blood_cell_erythrocyte_count	MED17	0.20979	4e-05	0.0264955	77	1	336	73
Red_blood_cell_erythrocyte_count	NF1	0.212501	4.06655e-09	6.99568e-06	3	0.681155	576	430
Red_blood_cell_erythrocyte_count	NPC1	0.0565005	1e-05	0.00839024	595	0.206214	5392	723
Red_blood_cell_erythrocyte_count	PARN	-0.135613	1e-05	0.00839024	15	0.410484	792	291
Red_blood_cell_erythrocyte_count	PFKM	0.0987443	1.3993e-07	0.00019058	274	0.180012	2206	367
Red_blood_cell_erythrocyte_count	PIEZO1	-0.104969	3.05175e-12	7.50101e-09	14	0.658069	3234	1157
Red_blood_cell_erythrocyte_count	PKLR	-0.259231	3.51146e-15	1.15475e-11	54	0.682871	623	148
Red_blood_cell_erythrocyte_count	PTPN1	0.273669	4e-05	0.0264955	4	0.235929	186	123
Red_blood_cell_erythrocyte_count	RTEL1	-0.092951	1.07254e-07	0.000149233	65	0.586574	2539	539
Red_blood_cell_erythrocyte_count	RTTN	0.175006	4.30146e-05	0.0283688	6	1	528	268
Red_blood_cell_erythrocyte_count	SF3B1	-0.373433	3.95063e-15	1.29662e-11	44	0.384597	295	95
Red_blood_cell_erythrocyte_count	SH2B3	0.133673	6.55566e-12	1.56313e-08	379	0.709161	1888	213
Red_blood_cell_erythrocyte_count	SIM2	0.168587	7.65653e-07	0.000916731	47	0.65675	700	174
Red_blood_cell_erythrocyte_count	SIRPB2	0.315753	3e-05	0.0210901	3	0.427252	146	97
Red_blood_cell_erythrocyte_count	SLC34A3	0.0743951	5.34658e-09	9.08567e-06	413	0.444678	4805	385
Red_blood_cell_erythrocyte_count	SLC4A1	-0.292732	2.19815e-06	0.0023861	3	0.705325	222	164
Red_blood_cell_erythrocyte_count	SMAD6	-0.28936	5.23622e-10	9.93725e-07	7	1	330	197
Red_blood_cell_erythrocyte_count	SPATA31A3	0.100805	4e-05	0.0264955	24	0.213985	1601	298
Red_blood_cell_erythrocyte_count	SPRED2	0.344638	1.65476e-10	3.32911e-07	8	0.666516	238	131
Red_blood_cell_erythrocyte_count	TENT5C	0.150075	1.93165e-07	0.000256815	426	0.418328	918	110
Red_blood_cell_erythrocyte_count	TERT	-0.322793	3.37189e-18	1.46599e-14	30	0.53402	471	210
Red_blood_cell_erythrocyte_count	TFRC	0.619975	1.18302e-16	4.41026e-13	11	1	119	53
Red_blood_cell_erythrocyte_count	TRRAP	-0.0676813	8e-05	0.0455315	7	0	2960	1491
Red_blood_cell_erythrocyte_count	TYMP	0.102045	3.51649e-06	0.00361776	54	0.192516	1683	398
Red_blood_cell_erythrocyte_distribution_width	ADIPOR2	-0.409232	4.84713e-06	0.00481792	4	0.317755	124	87
Red_blood_cell_erythrocyte_distribution_width	AMN1	-0.23796	3e-05	0.0210901	7	0.00120192	300	149
Red_blood_cell_erythrocyte_distribution_width	ANGPTL4	0.133454	3.26553e-07	0.000417371	318	0.734257	1496	133
Red_blood_cell_erythrocyte_distribution_width	AP3B1	-0.276104	2e-05	0.0149318	1	0.210708	246	247
Red_blood_cell_erythrocyte_distribution_width	APEH	-0.288221	1.88554e-33	1.72466e-29	51	0.488677	1373	324
Red_blood_cell_erythrocyte_distribution_width	ARHGAP19-SLIT1	0.121749	1.79925e-05	0.0145141	242	0.71038	1400	148
Red_blood_cell_erythrocyte_distribution_width	ASXL1	0.320479	2.03278e-10	4.04587e-07	67	1	364	92
Red_blood_cell_erythrocyte_distribution_width	ATR	0.114332	4.39052e-15	1.43257e-11	737	0.609424	4108	530
Red_blood_cell_erythrocyte_distribution_width	BTG2	0.250458	3e-05	0.0210901	143	0.691787	278	32
Red_blood_cell_erythrocyte_distribution_width	CAD	0.244153	2.02632e-13	5.64353e-10	6	0.623905	799	453
Red_blood_cell_erythrocyte_distribution_width	CD36	0.184955	5.24103e-35	5.13023e-31	196	0.784566	3527	370
Red_blood_cell_erythrocyte_distribution_width	DNAJA4	-0.221284	7.20512e-06	0.0068253	59	0.760593	442	91
Red_blood_cell_erythrocyte_distribution_width	DPP9	0.112563	9.48298e-06	0.00839024	134	0.395657	1721	362
Red_blood_cell_erythrocyte_distribution_width	ECT2	0.233615	8.96061e-06	0.00822299	22	1	399	125
Red_blood_cell_erythrocyte_distribution_width	EPB41	0.463965	1.79226e-11	4.08161e-08	9	1	184	90
Red_blood_cell_erythrocyte_distribution_width	ERFE	0.172956	3e-05	0.0210901	56	0.462897	623	183
Red_blood_cell_erythrocyte_distribution_width	GAK	0.139267	1e-05	0.00839024	8	0.394116	1055	501
Red_blood_cell_erythrocyte_distribution_width	GAS6	0.199588	6.98157e-06	0.00663606	19	0.631323	548	178
Red_blood_cell_erythrocyte_distribution_width	H3C2	0.402621	3.79591e-06	0.00387426	9	0.240462	129	65
Red_blood_cell_erythrocyte_distribution_width	HBA2	0.668223	2.05535e-12	5.14252e-09	24	0.536374	93	28
Red_blood_cell_erythrocyte_distribution_width	HBB	1.78126	1.34919e-249	9.81889e-245	59	1	265	39
Red_blood_cell_erythrocyte_distribution_width	HSCB	0.273106	2.00296e-06	0.00219271	60	0.701855	308	80
Red_blood_cell_erythrocyte_distribution_width	HSPA9	0.471108	3.92933e-34	3.69501e-30	145	1	523	71
Red_blood_cell_erythrocyte_distribution_width	HSPBP1	0.131126	1.47758e-05	0.0120823	89	0.203309	1192	203
Red_blood_cell_erythrocyte_distribution_width	ISCU	0.277997	4e-05	0.0264955	16	0.359023	228	82
Red_blood_cell_erythrocyte_distribution_width	JAK2	0.286437	1.5768e-37	1.69187e-33	272	0.653658	1560	304
Red_blood_cell_erythrocyte_distribution_width	KLF1	1.24428	2.3589e-108	8.40096e-104	141	1	236	34
Red_blood_cell_erythrocyte_distribution_width	LCAT	0.309483	1.00175e-35	1.01011e-31	92	0.17074	1267	210
Red_blood_cell_erythrocyte_distribution_width	LCMT1	-0.111811	1e-05	0.00839024	580	0.19586	1563	202
Red_blood_cell_erythrocyte_distribution_width	LIPG	0.110714	1e-05	0.00839024	326	0.222997	1656	270
Red_blood_cell_erythrocyte_distribution_width	LRRC18	-0.574153	9e-05	0.0496365	2	0.669211	50	41
Red_blood_cell_erythrocyte_distribution_width	MARCHF8	0.231254	2.45587e-11	5.44472e-08	74	0.48836	742	152
Red_blood_cell_erythrocyte_distribution_width	MED17	0.272213	8.28501e-07	0.000984935	77	1	336	73
Red_blood_cell_erythrocyte_distribution_width	MTHFD1L	0.185015	9e-05	0.0496365	57	1	495	121
Red_blood_cell_erythrocyte_distribution_width	MYH9	0.0741083	7e-05	0.0412714	40	0.151531	3146	788
Red_blood_cell_erythrocyte_distribution_width	NUP155	0.27897	3e-05	0.0210901	9	1	237	118
Red_blood_cell_erythrocyte_distribution_width	OR2A14	-0.148902	5e-05	0.031606	28	0.00394283	765	210
Red_blood_cell_erythrocyte_distribution_width	ORMDL3	0.261551	8.3646e-12	1.97199e-08	237	0.435084	588	74
Red_blood_cell_erythrocyte_distribution_width	PIEZO1	0.0823398	6.75992e-15	2.16764e-11	252	0.658069	8023	1277
Red_blood_cell_erythrocyte_distribution_width	PLD1	0.195043	1.99143e-38	2.26759e-34	228	0.466359	3476	488
Red_blood_cell_erythrocyte_distribution_width	POLE	0.185757	1.36388e-17	5.62301e-14	121	1	1798	339
Red_blood_cell_erythrocyte_distribution_width	PPP1R15A	0.123453	2e-05	0.0149318	213	0.72237	1277	168
Red_blood_cell_erythrocyte_distribution_width	PTPRH	0.0533982	6e-05	0.0366003	576	0.40268	6379	538
Red_blood_cell_erythrocyte_distribution_width	RBL1	0.171493	6.86289e-12	1.62712e-08	572	1	1437	128
Red_blood_cell_erythrocyte_distribution_width	RPL5	0.210912	6e-05	0.0366003	27	0.204084	397	114
Red_blood_cell_erythrocyte_distribution_width	RRM1	-0.229293	3e-05	0.0210901	54	0.48716	362	96
Red_blood_cell_erythrocyte_distribution_width	SAMHD1	0.136245	2e-05	0.0149318	30	0.468449	967	274
Red_blood_cell_erythrocyte_distribution_width	SCAMP2	0.212615	1.18117e-07	0.000163128	95	0.4116	601	120
Red_blood_cell_erythrocyte_distribution_width	SCARB1	0.140573	9.99257e-16	3.4558e-12	450	0.449911	2776	213
Red_blood_cell_erythrocyte_distribution_width	SEC23B	0.288905	1.71101e-42	2.13729e-38	224	0.655196	1737	238
Red_blood_cell_erythrocyte_distribution_width	SF3B1	0.435718	2.10708e-16	7.7176e-13	44	0.384597	295	95
Red_blood_cell_erythrocyte_distribution_width	SLC12A7	-0.139167	5.99903e-43	7.72422e-39	499	0.183319	7710	724
Red_blood_cell_erythrocyte_distribution_width	SLC22A23	0.0946091	7e-05	0.0412714	127	0.181058	1983	360
Red_blood_cell_erythrocyte_distribution_width	SLC25A37	0.234226	8.6478e-08	0.000122671	33	0.353538	504	143
Red_blood_cell_erythrocyte_distribution_width	SLC4A1	0.512395	1.23059e-06	0.00140988	3	1	91	72
Red_blood_cell_erythrocyte_distribution_width	SMAD6	0.132268	9.36669e-06	0.00839024	21	0.570134	1143	510
Red_blood_cell_erythrocyte_distribution_width	SPHK2	0.162604	1.0796e-11	2.52386e-08	185	0.445082	1555	281
Red_blood_cell_erythrocyte_distribution_width	SRSF2	0.441537	1.40984e-15	4.81605e-12	45	0.163663	266	61
Red_blood_cell_erythrocyte_distribution_width	SUPT5H	0.807106	2.16929e-08	3.38088e-05	1	1	46	46
Red_blood_cell_erythrocyte_distribution_width	TENT5C	0.137204	1.20127e-09	2.17849e-06	426	0.00115031	1773	205
Red_blood_cell_erythrocyte_distribution_width	TET2	0.183512	2.77035e-08	4.22327e-05	6	0.717364	880	485
Red_blood_cell_erythrocyte_distribution_width	TF	0.0896139	4.41919e-10	8.47316e-07	812	0.00347599	4513	458
Red_blood_cell_erythrocyte_distribution_width	TFR2	-0.15268	1.03564e-21	5.33387e-18	711	0.425637	3240	375
Red_blood_cell_erythrocyte_distribution_width	TFRC	0.990994	2.336e-22	1.23738e-18	6	1	78	48
Red_blood_cell_erythrocyte_distribution_width	TMC8	0.146922	2.12832e-08	3.32944e-05	105	0.691699	1415	247
Red_blood_cell_erythrocyte_distribution_width	TMPRSS6	0.281284	4.23319e-66	8.74782e-62	149	0.487115	2850	398
Red_blood_cell_erythrocyte_distribution_width	UBR2	0.124357	2e-05	0.0149318	82	0.662571	1211	327
Reticulocyte_percentage	ABCB6	0.0875588	1e-05	0.00839024	333	0.718658	3035	326
Reticulocyte_percentage	ANK1	0.384477	3.85312e-12	9.388e-09	2	0.690968	315	254
Reticulocyte_percentage	APEH	-0.0986853	2e-05	0.0149318	83	0.220644	1867	417
Reticulocyte_percentage	CA1	0.290353	3.26497e-26	2.1516e-22	275	0.440545	1139	113
Reticulocyte_percentage	CAD	-0.184523	4.38854e-06	0.00441718	5	0.621143	734	438
Reticulocyte_percentage	CCDC124	0.137823	5e-05	0.031606	441	0.66102	1019	51
Reticulocyte_percentage	CD36	-0.0786016	4.07892e-08	6.05276e-05	266	0.526688	5112	465
Reticulocyte_percentage	EIF2AK1	0.146938	6.74923e-14	1.95792e-10	310	0.371207	2427	317
Reticulocyte_percentage	EIF6	-0.145995	2.1095e-06	0.00229883	237	0.190892	1111	127
Reticulocyte_percentage	ENSG00000288623	0.157216	3e-05	0.0210901	241	0	738	72
Reticulocyte_percentage	EPB41	0.516167	6.36908e-13	1.67888e-09	9	1	182	89
Reticulocyte_percentage	FGB	0.113312	4e-05	0.0264955	89	0.00122362	1444	315
Reticulocyte_percentage	GCN1	0.101608	8e-05	0.0455315	34	0.642606	1790	548
Reticulocyte_percentage	GMPR	0.251963	1.04811e-18	4.69084e-15	33	0.280795	1087	234
Reticulocyte_percentage	GYPA	0.541949	1.01412e-06	0.00118291	10	1	89	32
Reticulocyte_percentage	HBB	0.317126	1e-05	0.00839024	13	0.538924	189	53
Reticulocyte_percentage	HBM	-0.219576	1.12348e-12	2.8976e-09	587	0.494518	969	74
Reticulocyte_percentage	HBS1L	0.279433	1.50165e-17	6.13059e-14	35	0.432203	833	263
Reticulocyte_percentage	IFRD2	0.271396	2.00933e-62	4.00395e-58	482	0.212496	3108	269
Reticulocyte_percentage	IQGAP2	0.135651	2.74689e-14	8.28449e-11	479	0.707809	2968	424
Reticulocyte_percentage	JAK2	0.103735	1.01178e-09	1.85496e-06	271	0.204966	3414	649
Reticulocyte_percentage	LTN1	-0.0740699	5.99938e-08	8.70951e-05	208	0.00159409	5775	1032
Reticulocyte_percentage	MYBPHL	-0.208453	5e-05	0.031606	41	0.733793	444	107
Reticulocyte_percentage	NT5C2	0.162332	6e-05	0.0366003	190	0.442297	697	201
Reticulocyte_percentage	PELO	0.296157	9.75645e-18	4.11356e-14	107	0.188993	742	213
Reticulocyte_percentage	PIEZO1	0.0634493	4.4309e-06	0.00444912	68	0.657885	6245	1255
Reticulocyte_percentage	PKD1	-0.0388128	2.82566e-07	0.00036693	351	0.384037	21390	2384
Reticulocyte_percentage	PKLR	0.312068	6.18795e-33	5.39464e-29	115	0.432657	1240	231
Reticulocyte_percentage	PLD1	-0.077134	6e-05	0.0366003	176	0.468317	3190	484
Reticulocyte_percentage	PLIN1	-0.131226	6e-05	0.0366003	212	1	1086	83
Reticulocyte_percentage	R3HDM4	0.169545	2.29327e-15	7.72353e-12	525	0.234321	1962	246
Reticulocyte_percentage	RHAG	0.752658	9.35246e-66	1.9091e-61	157	0.606294	421	97
Reticulocyte_percentage	RHCE	0.174412	2.72543e-10	5.34814e-07	207	0.413437	1283	159
Reticulocyte_percentage	RHD	0.119557	2.52685e-07	0.000329662	362	0.201402	2010	183
Reticulocyte_percentage	RNF10	0.201613	4.96095e-08	7.28413e-05	239	1	775	80
Reticulocyte_percentage	SEC23B	0.154301	9.88381e-08	0.000138213	95	0.657328	1247	233
Reticulocyte_percentage	SH2B3	0.0947729	3e-05	0.0210901	460	0.70957	2316	213
Reticulocyte_percentage	SLC4A1	0.416645	4.16901e-32	3.47179e-28	30	0.705962	680	208
Reticulocyte_percentage	SLFN14	0.173361	2.86902e-08	4.35386e-05	101	0.690858	1038	186
Reticulocyte_percentage	SMAD6	-0.269804	1.10219e-08	1.80167e-05	2	0.570611	460	370
Reticulocyte_percentage	SMOX	-0.143305	5.2677e-07	0.000650727	31	0.169459	1180	258
Reticulocyte_percentage	SPHK1	-0.132553	6.96949e-08	0.000100411	244	0.332666	1728	271
Reticulocyte_percentage	SPTA1	0.467934	1.78241e-41	2.16195e-37	16	1	696	285
Reticulocyte_percentage	SPTB	0.522534	3.71169e-09	6.42483e-06	4	1	133	92
Reticulocyte_percentage	SRSF2	0.720013	6.76822e-29	4.90433e-25	44	0.406994	201	42
Reticulocyte_percentage	STAB1	-0.0828311	1e-05	0.00839024	29	0.671261	3228	898
Reticulocyte_percentage	TENT5C	-0.308954	2.34667e-23	1.3452e-19	412	0.407592	890	109
Reticulocyte_percentage	TET2	0.130085	1.94911e-06	0.00213796	84	0.719118	1471	526
Reticulocyte_percentage	TRIM10	-0.154705	1.91924e-17	7.74102e-14	548	0.208082	2720	288
Reticulocyte_percentage	TRIM58	0.238932	1.38325e-20	6.73067e-17	130	0.440905	1332	236
Reticulocyte_percentage	TRIM68	0.113743	1e-05	0.00839024	339	0.639613	1727	156
Reticulocyte_percentage	TUBB1	0.201946	6.29977e-11	1.33818e-07	201	0.725977	1020	132
Reticulocyte_percentage	VPS13A	0.123705	3.52649e-06	0.00362582	74	1	1498	401
SHBG	AKR1C4	-0.12478	1e-05	0.00839024	142	0.69774	1089	115
SHBG	BOD1L1	-0.372005	5e-05	0.031606	3	1	106	95
SHBG	CELF6	0.158884	8e-05	0.0455315	9	0.00160668	580	272
SHBG	CPOX	0.426757	6.46573e-06	0.00621366	2	0.595109	102	83
SHBG	CPS1	-0.100701	9.48846e-07	0.00111611	155	0.414523	2109	520
SHBG	CREB3L3	0.182347	4.28865e-09	7.35509e-06	63	0.71472	847	133
SHBG	DPP9	0.148537	4.92452e-11	1.0595e-07	126	0.391585	1531	342
SHBG	ENSG00000273025	0.164076	1e-05	0.00839024	9	0	584	275
SHBG	FNIP1	0.591449	2.33857e-06	0.00251254	2	1	58	50
SHBG	FOXA3	0.255706	7.37031e-14	2.12704e-10	335	0.692515	632	67
SHBG	G6PC1	-0.093292	1.01168e-06	0.00118089	267	0	2304	232
SHBG	GTF3C3	-0.162507	2e-05	0.0149318	16	0.718295	619	211
SHBG	HGF	-0.11738	5.82603e-10	1.10067e-06	582	0.163374	2209	300
SHBG	HGFAC	0.103774	1.65281e-12	4.19812e-09	240	0.458856	3591	424
SHBG	HMBS	0.188179	5.00212e-05	0.0316074	54	0.649214	461	109
SHBG	HNF1A	-0.264881	2e-05	0.0149318	9	0.637942	238	115
SHBG	HNF4A	-0.482907	5.4592e-26	3.51457e-22	126	0.634653	326	75
SHBG	KCNT2	0.179161	4e-05	0.0264955	5	0.367986	450	269
SHBG	LARS2	-0.552306	5e-05	0.031606	1	1	51	51
SHBG	LZTR1	0.102372	8.50238e-10	1.5691e-06	119	0.515919	2902	697
SHBG	MKI67	0.177152	1e-05	0.00839024	22	1	550	195
SHBG	NF1	0.272831	1.02175e-16	3.81755e-13	6	0.679734	670	438
SHBG	NR2F6	0.319977	1.26955e-09	2.29486e-06	9	0.368238	280	126
SHBG	ONECUT1	-0.276778	2.70111e-08	4.12524e-05	62	0.628201	329	77
SHBG	OS9	-0.105301	8e-05	0.0455315	60	0.498047	1286	273
SHBG	PLA2G12A	0.143449	1.01386e-08	1.66378e-05	200	0.00325203	1293	149
SHBG	PLXNA1	-0.125567	7e-05	0.0412714	14	0.615303	987	429
SHBG	PTPN11	0.248904	2e-05	0.0149318	6	0.174854	275	154
SHBG	RRAGC	0.671534	1e-05	0.00839024	7	1	35	20
SHBG	SERPINF2	0.167158	3.90593e-09	6.73322e-06	73	0.15991	997	232
SHBG	SERPING1	-1.06171	4e-05	0.0264955	1	1	14	14
SHBG	SHBG	-1.11054	0	0	589	1	775	63
SHBG	SMAD6	0.167792	5.65082e-06	0.00554434	17	0.82896	654	347
SHBG	SPRED2	0.576011	9.5372e-09	1.5697e-05	3	1	78	58
SHBG	TERT	0.137624	1.35426e-07	0.000185047	98	0.294773	1128	329
SHBG	ZBTB10	0.280192	7e-05	0.0412714	77	1	188	35
SHBG	ZNF316	-0.111473	3.057e-09	5.3413e-06	444	0.407862	2307	444
SHBG	ZNF652	0.27144	7.88558e-08	0.000112144	8	0.400245	311	158
SHBG	ZNF770	0.729534	2.84052e-14	8.53611e-11	17	1	80	36
Sitting_height	ACAN	-0.819784	2.47407e-29	1.8324e-25	2	1	89	74
Sitting_height	ADAMTS10	-0.10278	6.25761e-07	0.000763991	36	0.350348	1409	385
Sitting_height	ADAMTS17	-0.102533	8.21263e-15	2.60355e-11	336	0.682865	2913	394
Sitting_height	ADAMTSL2	-0.151703	5.85926e-08	8.53571e-05	17	0.666773	740	252
Sitting_height	AGO3	-0.153431	1e-05	0.00839024	34	0.294892	478	173
Sitting_height	ANGPTL2	-0.248741	2.63963e-14	7.98977e-11	94	0.699458	472	118
Sitting_height	APOB	-0.104876	7e-05	0.0412714	61	1	886	253
Sitting_height	ATP13A3	0.0753814	2e-05	0.0149318	16	0	1852	671
Sitting_height	B4GALNT3	0.0546	5.12411e-07	0.000634393	434	0.4232	5269	449
Sitting_height	CHST3	-0.137123	4e-05	0.0264955	78	0.649102	562	117
Sitting_height	CHSY1	-0.643461	2e-05	0.0149318	3	1	26	23
Sitting_height	CNNM3	0.108846	3.29198e-08	4.95529e-05	58	0.423998	1479	357
Sitting_height	CNPY2	-0.211387	1.74872e-07	0.000234355	64	0.674325	352	62
Sitting_height	COL1A1	-0.0885424	6.00618e-13	1.59074e-09	396	0.339204	3446	455
Sitting_height	COL1A2	-0.124653	2e-05	0.0149318	4	0.177444	816	495
Sitting_height	COL24A1	-0.061344	5e-05	0.031606	109	0.772723	2663	588
Sitting_height	COL27A1	-0.0785696	3.69606e-07	0.000468686	20	0.40836	2572	770
Sitting_height	COL8A2	0.348717	6.12551e-09	1.03151e-05	3	0.671331	155	118
Sitting_height	CREB3L3	0.078344	2e-05	0.0149318	100	0.225692	1805	294
Sitting_height	CRISPLD1	-0.18848	8.1753e-15	2.59663e-11	87	0.679643	855	161
Sitting_height	CUL3	-0.115949	1e-05	0.00839024	81	0.153719	826	213
Sitting_height	DCHS1	-0.282269	5.89983e-05	0.0366003	3	1	146	110
Sitting_height	DDR2	-0.213682	3.05772e-08	4.62346e-05	15	0.640468	367	153
Sitting_height	DISP1	-0.118107	3.91462e-07	0.000493783	32	0.692873	1061	278
Sitting_height	DLC1	-0.352069	2.17847e-08	3.39203e-05	9	1	143	69
Sitting_height	DPP4	0.051584	2.01733e-05	0.0150544	243	0.000395257	4521	591
Sitting_height	DPP9	0.0762188	1.66804e-05	0.0135208	292	0.39413	2050	369
Sitting_height	DTL	-0.131844	7.527e-10	1.39679e-06	249	0.429232	1181	258
Sitting_height	EEF2	-0.217261	9e-05	0.0496365	4	0.542336	202	132
Sitting_height	EML3	0.103947	1.80082e-09	3.22732e-06	153	0.433889	1855	390
Sitting_height	ENSG00000144785	-0.117087	2.21203e-06	0.00239848	64	0	940	174
Sitting_height	ENSG00000285947	-0.0811919	1.17484e-12	3.02076e-09	462	0	3876	263
Sitting_height	FBXO17	-0.0913388	1e-05	0.00839024	320	0.449267	1400	158
Sitting_height	FGF2	-0.29985	2.80852e-15	9.38332e-12	73	0.431431	342	47
Sitting_height	FIBIN	-0.113566	1.32995e-06	0.00151335	399	0.494989	1070	79
Sitting_height	GDF11	0.332759	5.36526e-09	9.10817e-06	9	0.413126	164	109
Sitting_height	GH1	-0.0854759	2.62184e-13	7.21805e-10	462	0.00211119	3759	203
Sitting_height	GHR	-0.130256	2.08149e-07	0.000274988	97	0.706355	942	170
Sitting_height	GHRH	-0.332758	2.2673e-11	5.05343e-08	69	0.637834	207	27
Sitting_height	GHSR	-0.0998278	3.45187e-07	0.00043972	161	0.203812	1500	232
Sitting_height	GREB1	-0.0574803	1.05671e-07	0.000147276	433	0.416157	4929	763
Sitting_height	H3-3B	0.765515	5e-05	0.031606	1	0.423788	19	19
Sitting_height	HMCN1	0.0525499	4.48185e-11	9.71755e-08	604	0.688614	8652	1382
Sitting_height	HMGA2	-0.486108	3e-05	0.0210901	3	0.445731	48	36
Sitting_height	HOXA6	0.350887	4e-05	0.0264955	1	0.0026264	87	88
Sitting_height	HTRA1	-0.187665	6.33029e-13	1.67303e-09	351	0.639884	756	115
Sitting_height	IGDCC4	-0.132546	9e-05	0.0496365	73	1	582	145
Sitting_height	IGF1R	-0.502563	6.98271e-21	3.46825e-17	1	0.568453	168	169
Sitting_height	IGF2BP2	-0.282135	1.09653e-11	2.55987e-08	13	0.590654	294	114
Sitting_height	IGFALS	-0.0828893	1.70862e-11	3.90175e-08	431	0.391958	3566	322
Sitting_height	IHH	-0.177063	2.38925e-10	4.71609e-07	65	0.330927	681	138
Sitting_height	IL11	-0.0906343	1.65264e-06	0.00184419	748	0.451907	1713	117
Sitting_height	IRS1	-0.447454	4.56058e-13	1.22336e-09	44	1	136	51
Sitting_height	ITPRID2	-0.172337	1.87266e-06	0.00206085	44	1	483	131
Sitting_height	LCORL	0.536567	1.7883e-17	7.26542e-14	7	1	125	77
Sitting_height	LRP4	0.14591	8e-05	0.0455315	3	0.674314	492	344
Sitting_height	LTBP1	-0.113681	3.86558e-08	5.75659e-05	12	0.438194	1328	575
Sitting_height	LTN1	-0.054706	4e-05	0.0264955	41	0.00159409	3756	1019
Sitting_height	MC3R	-0.0914713	5e-05	0.031606	523	0.444187	1327	140
Sitting_height	NEK9	0.0633501	4.9247e-06	0.00488343	110	0.000314169	3175	635
Sitting_height	NF1	-0.189932	5e-05	0.031606	4	1	282	197
Sitting_height	NPR2	-0.218372	4.76317e-23	2.62265e-19	18	0.395117	983	328
Sitting_height	P4HA1	-0.148009	9e-05	0.0496365	156	0.68832	464	91
Sitting_height	PAPPA	-0.121327	1.39413e-08	2.24813e-05	107	0.62262	1230	318
Sitting_height	PAPPA2	-0.0968384	1.08451e-12	2.80574e-09	55	0.435391	2856	643
Sitting_height	PDE3B	0.0997597	7.57181e-08	0.000107957	117	0.671811	1689	284
Sitting_height	PIEZO1	-0.0886638	2.36186e-15	7.93857e-12	22	0.659279	4166	1219
Sitting_height	PIEZO2	-0.0334519	1.12187e-05	0.0093658	607	0.196833	11746	1467
Sitting_height	PKN2	0.552127	1.99972e-05	0.0149318	1	1	37	37
Sitting_height	PLCD1	-0.0737678	7.15373e-11	1.5081e-07	405	0.396552	4279	361
Sitting_height	PLCD3	-0.148647	2.99017e-15	9.9505e-12	94	0.700664	1436	228
Sitting_height	PLOD2	0.094617	1.6412e-06	0.00183497	58	0.428316	1549	328
Sitting_height	PLPP1	-0.28351	6.70116e-10	1.25748e-06	15	0.431193	253	111
Sitting_height	PTPN11	-0.178852	3.31337e-06	0.00342775	16	0.180046	406	174
Sitting_height	PTPN9	0.114634	7e-05	0.0412714	13	0.00230297	779	272
Sitting_height	PTPRK	-0.218952	8e-05	0.0455315	13	1	222	115
Sitting_height	SBNO2	0.0545123	3e-05	0.0210901	108	0.390938	3800	749
Sitting_height	SCMH1	0.200029	6.80367e-07	0.000822856	8	0.364411	355	178
Sitting_height	SCUBE3	-0.194183	1.12782e-32	9.63162e-29	110	0.379912	1753	369
Sitting_height	SERPINH1	-0.115545	3e-05	0.0210901	34	0.414656	826	164
Sitting_height	SLC13A1	-0.0779897	2.17817e-06	0.00236748	264	0.468718	2319	280
Sitting_height	SMAD6	0.138682	7.33751e-15	2.33941e-11	58	0.569338	1594	530
Sitting_height	SMOC2	-0.0850526	1e-05	0.00839024	295	0.455002	1511	210
Sitting_height	SMOX	-0.222816	2.14403e-10	4.25212e-07	29	0.631214	434	111
Sitting_height	SOCS5	0.1678	1.15292e-07	0.000159621	9	0.181588	559	280
Sitting_height	STK40	-0.698274	5e-05	0.031606	2	1	22	18
Sitting_height	STUB1	-0.282916	1.15366e-06	0.00133176	4	0.617281	176	112
Sitting_height	TANGO2	-0.220411	1e-05	0.00839024	14	0.69426	227	79
Sitting_height	TENT2	0.171221	3.4196e-06	0.0035311	4	0.000315259	413	244
Sitting_height	TET1	0.18817	4.68459e-06	0.00466744	3	0.61672	370	251
Sitting_height	THBS3	-0.0746255	2.20892e-11	4.94306e-08	232	0.218465	4363	552
Sitting_height	TRPM7	-0.204885	6.88075e-10	1.28681e-06	20	1	501	206
Sitting_height	TTN	-0.0409107	4.15322e-07	0.000521131	134	1	8935	2266
Sitting_height	UHRF2	-0.29537	8e-05	0.0455315	2	0.469155	118	100
Sitting_height	VRTN	-0.0844509	1.68268e-05	0.0136116	335	0.377995	1703	212
Sitting_height	WDR6	-0.0872784	4.20919e-08	6.22949e-05	245	0.721093	2289	291
Sitting_height	WLS	-0.113368	1e-05	0.00839024	177	0.637737	856	136
Sitting_height	WNT1	-0.278951	1.07095e-10	2.20224e-07	29	0.703688	282	82
Sitting_height	WNT7B	-0.145176	2.84425e-06	0.00299991	36	0.396152	630	135
Sitting_height	ZBTB7C	0.208527	4e-05	0.0264955	8	0.656394	244	118
Sitting_height	ZFAT	0.314443	3.87096e-42	4.79957e-38	29	0.624601	859	259
Sitting_height	ZNF518A	0.359125	1.7787e-06	0.0019665	23	1	110	64
Sitting_height	ZSCAN1	-0.0711525	5e-05	0.031606	553	0.727855	2109	122
Sitting_height	ZYG11B	-0.184889	2e-05	0.0149318	4	0.182571	327	220
Sodium_in_urine	SLX4	-0.29897	2.53316e-05	0.0187285	6	1	260	142
Sodium_in_urine	TGFA	-0.653953	9e-05	0.0496365	3	0.722573	41	30
Spherical_equivalent	LTBP2	-0.131719	4e-05	0.0264955	26	0.418375	1180	415
Spherical_equivalent	LYZL2	0.399249	6e-05	0.0366003	9	0.119266	123	56
Spherical_equivalent	MFRP	0.170952	2.76997e-06	0.0029271	57	0.468321	868	197
Spherical_equivalent	OCA2	0.214704	1e-05	0.00839024	37	0.713285	455	151
Spherical_equivalent	PRSS56	0.32646	6.63003e-12	1.57862e-08	30	0.443444	433	159
Standing_height	ABCB1	0.143703	1.58441e-06	0.00177633	7	0.689721	501	248
Standing_height	ACAN	-0.893717	1.52502e-47	2.21971e-43	2	1	89	74
Standing_height	ADAMTS10	-0.202476	2.46608e-36	2.56388e-32	28	0.350348	1316	382
Standing_height	ADAMTS17	-0.122163	1.17875e-59	2.1682e-55	438	0.42507	6033	623
Standing_height	ADAMTS3	-0.0951883	4.30808e-15	1.40842e-11	107	0.447	2573	455
Standing_height	ADAMTS6	-0.087125	2.88005e-08	4.36664e-05	114	0.385922	1731	300
Standing_height	ADAMTSL2	-0.106201	4.86255e-18	2.09773e-14	56	0.39206	2447	430
Standing_height	ADCY6	-0.0638086	2e-05	0.0149318	65	0.392698	2195	461
Standing_height	AKT1	-0.0929592	8e-05	0.0455315	42	0.157936	901	205
Standing_height	AMD1	0.152916	2.8099e-08	4.27968e-05	153	0.115162	523	113
Standing_height	AMOTL2	-0.254191	2e-05	0.0149318	6	1	131	64
Standing_height	ANGPTL1	-0.0916118	1e-05	0.00839024	115	0.486264	1047	197
Standing_height	ANGPTL2	-0.284185	1.66905e-25	1.05823e-21	94	0.699845	471	118
Standing_height	ANKRD11	-0.495409	1.30353e-05	0.0107696	4	1	36	25
Standing_height	APOB	-0.119325	4.537e-08	6.69688e-05	61	1	886	253
Standing_height	AXL	-0.12625	4.54268e-06	0.00454228	19	0.704314	626	206
Standing_height	B4GALNT3	0.0774816	1.53276e-20	7.43658e-17	434	0.4232	5266	449
Standing_height	BOD1L1	-0.202571	6e-05	0.0366003	15	1	186	112
Standing_height	CCAR1	-0.10145	6e-05	0.0366003	4	0.000131961	740	483
Standing_height	CDKN1B	0.495631	7e-05	0.0412714	3	1	28	19
Standing_height	CHD8	0.0836236	3e-05	0.0210901	3	0	1230	861
Standing_height	CHPF2	-0.0501022	1e-05	0.00839024	73	0.232606	3472	471
Standing_height	CHST3	-0.0658098	1e-05	0.00839024	78	0.00737889	1951	376
Standing_height	CHSY1	-0.528351	7e-05	0.0412714	3	1	26	23
Standing_height	CLEC3A	0.106653	3.87785e-10	7.47805e-07	591	0.493077	1366	131
Standing_height	CNNM3	0.0959812	9.18631e-12	2.1566e-08	143	0.425229	1931	362
Standing_height	CNPY2	-0.202452	2.47459e-12	6.11831e-09	64	0.376054	456	88
Standing_height	COL1A1	-0.0649418	1.24873e-09	2.26211e-06	396	0.340126	3446	455
Standing_height	COL1A2	-0.110959	1.71573e-07	0.000230487	39	0.601159	984	283
Standing_height	COL24A1	-0.0528795	2.3304e-05	0.0172982	383	0.772586	3184	591
Standing_height	COL27A1	-0.089021	2.23742e-12	5.57307e-09	18	0.40836	2435	763
Standing_height	COL8A2	0.346435	1.20094e-10	2.46046e-07	25	1	135	53
Standing_height	COLGALT2	0.0733921	1.85808e-07	0.000248216	281	0.440812	2233	271
Standing_height	CPD	-0.0948492	4.01884e-14	1.19484e-10	176	0.386371	2421	439
Standing_height	CPZ	-0.0613216	3.30541e-08	4.97104e-05	351	0.699985	3512	328
Standing_height	CRISPLD1	-0.261098	4.02305e-39	4.74224e-35	87	0.679643	854	161
Standing_height	CRISPLD2	-0.144952	1.3896e-24	8.45815e-21	751	0.669716	1763	170
Standing_height	CYP19A1	0.0678806	1.80176e-06	0.00198805	185	0.00474918	2173	330
Standing_height	CYP26B1	0.184209	2.93085e-06	0.00308541	63	0.651601	294	95
Standing_height	DAAM2	-0.153485	6e-05	0.0366003	2	0.459086	324	264
Standing_height	DDR2	-0.253859	9.33095e-19	4.22125e-15	26	0.640468	438	156
Standing_height	DISP1	-0.120381	1.12459e-09	2.04608e-06	28	0.692873	1028	277
Standing_height	DLK1	-0.544924	1.59509e-06	0.00178711	5	1	34	19
Standing_height	DPP9	0.0990018	1.33417e-05	0.011001	9	0.164659	948	434
Standing_height	DTL	-0.182631	2.46402e-26	1.6302e-22	249	0.428601	1180	257
Standing_height	ENSG00000144785	-0.21659	2.30986e-08	3.57818e-05	64	1	264	45
Standing_height	ENSG00000285947	-0.0887332	4.19719e-18	1.82007e-14	458	0	3419	262
Standing_height	EXTL3	-0.11493	1.05908e-05	0.00885931	10	0.394549	694	307
Standing_height	FAM76A	0.241409	8e-05	0.0455315	12	0.701478	129	80
Standing_height	FAR1	-0.131899	6e-05	0.0366003	36	0.135337	435	162
Standing_height	FBLN5	-0.184611	1.16289e-06	0.00134057	8	0.387593	306	153
Standing_height	FBN1	0.307714	6.76769e-14	1.95988e-10	1	0.564183	227	227
Standing_height	FBN2	0.0626678	9e-05	0.0496365	35	0.607121	1892	593
Standing_height	FBXL12	0.0652448	1.98812e-05	0.0149318	804	0.229297	2071	202
Standing_height	FBXO17	-0.0845043	3.22083e-06	0.00334441	319	0.449267	1399	158
Standing_height	FBXW12	-0.0698763	8e-05	0.0455315	92	0.00486855	1517	331
Standing_height	FER	-0.0985559	1e-05	0.00839024	37	0.380874	881	315
Standing_height	FGF2	-0.276699	1.31837e-17	5.44878e-14	73	0.431431	342	47
Standing_height	FGFR3	-0.166733	6.05021e-20	2.87703e-16	20	0.388644	1091	311
Standing_height	FIBIN	-0.144261	3.4844e-09	6.04391e-06	352	0.494989	670	78
Standing_height	FLNB	-0.0664251	4.22987e-09	7.26917e-06	154	0.63883	3354	561
Standing_height	GDF11	0.319203	2.06064e-11	4.64853e-08	9	0.413126	164	109
Standing_height	GFPT2	-0.0713486	1.80638e-07	0.000241677	417	0.705781	2377	203
Standing_height	GH1	-0.0901682	1.04909e-17	4.39247e-14	458	0.00211119	3302	202
Standing_height	GHR	-0.145888	4.68786e-13	1.25549e-09	97	0.706355	942	170
Standing_height	GHRH	-0.405143	5.26932e-23	2.89182e-19	69	0.637834	207	27
Standing_height	GHRHR	-0.0532093	9e-05	0.0496365	402	0.191972	2800	295
Standing_height	GHSR	-0.134818	5.69611e-14	1.66686e-10	161	0.434018	1172	169
Standing_height	GNAS	-0.179165	5e-05	0.031606	13	0	245	103
Standing_height	GRK5	0.0715871	8e-05	0.0455315	78	0.234566	1434	271
Standing_height	GYG1	-0.0499167	7e-05	0.0412714	676	0.218055	3062	276
Standing_height	H2AC6	-0.267633	5.13505e-06	0.00507098	18	0.123317	122	69
Standing_height	HECTD1	-0.212136	9e-05	0.0496365	4	1	172	120
Standing_height	HERC1	0.151201	4e-05	0.0264955	4	1	359	252
Standing_height	HHIPL1	-0.0604485	2.31347e-09	4.08051e-06	234	0.208071	4066	523
Standing_height	HMCN1	0.0415736	3.01018e-08	4.55982e-05	521	0.688614	8054	1381
Standing_height	HMG20B	0.226953	4.34442e-07	0.000543491	9	0.614679	203	99
Standing_height	HMGA2	-0.585963	3.23194e-11	7.08088e-08	3	0.445731	48	36
Standing_height	HTRA1	-0.235658	4.47063e-28	3.13103e-24	351	0.639884	755	114
Standing_height	ICE1	0.214403	3e-05	0.0210901	5	1	181	119
Standing_height	IGF1	-0.668614	7e-05	0.0412714	3	0.654797	19	13
Standing_height	IGF1R	-0.400012	9.17019e-18	3.88596e-14	1	0.568453	168	169
Standing_height	IGF2BP2	-0.229847	2.30289e-20	1.10767e-16	24	0.342246	568	192
Standing_height	IGFALS	-0.0614204	2.76092e-08	4.21274e-05	431	0.391958	3568	322
Standing_height	IHH	-0.301079	1.22515e-41	1.49687e-37	65	0.330927	681	138
Standing_height	IL11	-0.0774666	1.42722e-06	0.00161744	749	0.451907	1714	117
Standing_height	IL11RA	-0.0968251	4e-05	0.0264955	32	0.42603	839	212
Standing_height	INPPL1	0.092239	1.66075e-07	0.000224001	31	0.692241	1366	425
Standing_height	IRS1	-0.462365	3.67308e-19	1.68906e-15	44	1	136	51
Standing_height	JMY	0.128722	1.88735e-05	0.0149318	13	0.658116	540	242
Standing_height	KBTBD2	-0.235812	8e-05	0.0455315	5	0.586249	129	86
Standing_height	KLHL36	0.0854281	4e-05	0.0264955	43	0.372462	1086	270
Standing_height	KLHL9	-0.232996	1e-05	0.00839024	108	1	162	33
Standing_height	KMT5C	0.116039	1.94235e-07	0.000257828	50	0.339774	859	210
Standing_height	LCORL	0.5621	7.91405e-29	5.7099e-25	11	1	136	78
Standing_height	LOXL1	0.246293	1e-05	0.00839024	27	1	134	43
Standing_height	LOXL2	0.118162	2.02208e-14	6.2104e-11	302	0.702851	1591	230
Standing_height	LOXL3	0.0881113	4e-05	0.0264955	43	0.683587	1019	238
Standing_height	LRP4	0.140561	9.2424e-06	0.00839024	3	0.674314	492	344
Standing_height	LRRC58	0.172018	5e-05	0.031606	133	0.668441	300	75
Standing_height	LTBP1	-0.140551	4.0645e-17	1.576e-13	12	0.438194	1329	575
Standing_height	LTBP3	-0.0571702	1.62242e-07	0.000219008	688	0.383271	3733	589
Standing_height	MKRN3	-0.145417	4e-05	0.0264955	25	0.648842	395	119
Standing_height	N4BP1	-0.197119	4e-05	0.0264955	6	0.631019	216	131
Standing_height	NF1	-0.168988	1.42969e-12	3.64799e-09	4	0.681517	678	463
Standing_height	NIM1K	-0.104406	4.77162e-10	9.11756e-07	705	0.699687	1429	117
Standing_height	NOX4	-0.113832	7.11348e-08	0.000102293	126	0.692561	965	210
Standing_height	NPPC	-0.316388	6e-05	0.0366003	4	0.460847	73	45
Standing_height	NPR2	-0.206821	1.96634e-58	3.50145e-54	126	0.395117	2029	352
Standing_height	NPR3	0.117525	1.21121e-16	4.50529e-13	88	0	1809	403
Standing_height	NSD1	0.151422	4e-05	0.0264955	1	0.346069	354	358
Standing_height	OSBP	-0.19929	5e-05	0.031606	7	0.58936	183	110
Standing_height	P4HA1	-0.191185	4.42648e-06	0.00444912	7	0.394752	245	122
Standing_height	PAPPA	-0.109658	1.36195e-07	0.000185795	40	0.62262	1015	315
Standing_height	PAPPA2	-0.0748424	4.36733e-10	8.38334e-07	55	0.435348	2862	644
Standing_height	PCGF5	-0.135532	4e-05	0.0264955	123	0.00352734	406	79
Standing_height	PCNA	-0.219639	4.91829e-11	1.0595e-07	80	0.119861	337	76
Standing_height	PCSK5	-0.160185	5.77989e-08	8.43477e-05	3	0.154359	482	338
Standing_height	PDE3B	0.106962	1.9235e-12	4.8343e-09	117	0.671811	1690	284
Standing_height	PDE5A	0.0713416	1.19527e-07	0.000164667	831	0.474536	2355	333
Standing_height	PIEZO1	-0.0839647	1.79275e-28	1.27153e-24	57	0.659279	6107	1275
Standing_height	PITX1	-0.0906251	9e-05	0.0496365	112	0.185303	940	165
Standing_height	PKN2	0.316231	2.28169e-09	4.0287e-06	1	0.322268	145	146
Standing_height	PLCD1	-0.0597795	1.08404e-06	0.00125834	188	0.396552	2985	356
Standing_height	PLCD3	-0.0651206	4e-05	0.0264955	255	0.700664	2003	231
Standing_height	PLOD1	0.0577816	1.65956e-06	0.00184833	79	0.233643	2967	491
Standing_height	PLOD2	0.0838102	8.07955e-07	0.00096256	58	0.428316	1549	328
Standing_height	PLPP1	-0.195896	6.97589e-07	0.000842468	26	0.431193	279	112
Standing_height	PLVAP	-0.136557	9.09878e-06	0.00834064	36	0.680536	494	108
Standing_height	POLB	0.0803776	7.68456e-06	0.00718995	395	0.192109	1408	189
Standing_height	POR	0.0554639	1e-05	0.00839024	306	0.684423	3011	237
Standing_height	POU1F1	-0.130421	2e-05	0.0149318	121	0.502607	531	111
Standing_height	PPARD	0.076092	5e-05	0.031606	271	0.192216	1311	189
Standing_height	PRDM10	-0.0536892	2e-05	0.0149318	97	0.191567	2780	531
Standing_height	PRKG2	-0.151359	4.37102e-12	1.05729e-08	258	0.662219	806	145
Standing_height	PTPN11	-0.27575	1.42285e-13	4.02983e-10	17	0.403393	265	123
Standing_height	PTPN14	-0.261003	3e-05	0.0210901	5	1	118	68
Standing_height	PTPN9	0.170684	2.1479e-07	0.00028287	13	0.367451	395	154
Standing_height	PTPRJ	-0.105004	9.90014e-07	0.00115884	15	0.702993	993	376
Standing_height	PTPRK	-0.225786	5.03554e-07	0.000624352	13	1	222	115
Standing_height	PUS7	-0.118441	3.98131e-08	5.91315e-05	142	0.644722	905	203
Standing_height	RFC1	-0.0888903	9.63101e-06	0.00839024	172	0.710789	1201	228
Standing_height	RNF187	-0.139756	9.35773e-08	0.000131627	25	0.000658762	610	194
Standing_height	RNMT	-0.214816	3.45132e-05	0.0241918	3	0.360144	183	121
Standing_height	RSBN1L	-0.303028	2e-05	0.0149318	1	0.617623	82	82
Standing_height	SAMD4A	0.328847	9e-05	0.0496365	4	1	70	47
Standing_height	SAMHD1	-0.0900874	1.48289e-09	2.66609e-06	286	0.468449	1838	284
Standing_height	SCMH1	0.273621	2.50856e-13	6.91755e-10	15	0.602144	271	122
Standing_height	SCUBE3	-0.315953	1.10929e-51	1.75169e-47	29	0.634577	770	237
Standing_height	SEC23IP	-0.0853495	3e-05	0.0210901	17	0.427221	1189	406
Standing_height	SERPINH1	-0.160559	6.20518e-17	2.36058e-13	49	0.414656	991	168
Standing_height	SLC38A4	0.13046	6e-05	0.0366003	27	0.433204	474	169
Standing_height	SLC5A3	-0.301098	8e-05	0.0455315	10	1	83	38
Standing_height	SMAD9	-0.0548575	2.44339e-06	0.00261	340	0.00652316	3368	357
Standing_height	SMOX	-0.2559	1.5166e-14	4.71852e-11	18	0.631214	336	107
Standing_height	SMURF2	-0.199067	6.28363e-06	0.00606423	6	0.631352	233	134
Standing_height	SNED1	0.0573455	3.70222e-07	0.000468927	281	0.393405	3464	601
Standing_height	SOCS5	0.198681	2.13775e-06	0.00232658	9	0.664414	243	133
Standing_height	SPSB1	-0.177072	2e-05	0.0149318	45	0.44121	256	80
Standing_height	ST6GALNAC4	-0.067985	2e-05	0.0149318	132	0.00355691	1785	249
Standing_height	SUPT16H	-0.142552	8.37596e-06	0.00777169	10	0.347003	410	223
Standing_height	TACR3	0.0798442	7.71266e-06	0.00720957	452	0.224008	1421	243
Standing_height	TCF19	0.0882113	2e-05	0.0149318	280	0.262572	1039	113
Standing_height	TENT2	0.117262	4.23886e-06	0.00428456	13	0.219735	699	253
Standing_height	TET1	0.205637	2.41445e-13	6.68004e-10	5	0.61672	487	279
Standing_height	TGFB3	0.308544	1.11697e-12	2.88526e-09	19	0.626885	197	63
Standing_height	THBS3	-0.104779	5.62381e-17	2.14918e-13	232	0.682762	2376	307
Standing_height	TRIM44	-0.111779	2.58706e-06	0.0027442	44	0.181701	762	186
Standing_height	TRIM68	-0.114939	1.75241e-10	3.51712e-07	165	0.641028	1215	156
Standing_height	TRPC4AP	-0.150292	7.81723e-09	1.29553e-05	11	0.381088	600	277
Standing_height	TRPM7	-0.182743	5.57678e-11	1.19217e-07	20	1	501	206
Standing_height	TSNAX	-0.159646	5e-05	0.031606	8	0.00362694	283	141
Standing_height	TSNAX-DISC1	-0.160463	2e-05	0.0149318	7	0	284	136
Standing_height	UHRF1	-0.264155	8e-05	0.0455315	1	0.29769	105	106
Standing_height	UHRF2	-0.329173	3.17928e-08	4.80292e-05	2	0.469155	118	100
Standing_height	WDR6	-0.0811406	1.96631e-09	3.48678e-06	245	0.721093	2289	291
Standing_height	WDR76	0.0879783	1.86465e-07	0.000248895	181	0.646937	1543	189
Standing_height	WDTC1	-0.106598	6e-05	0.0366003	51	0.326301	685	164
Standing_height	WLS	-0.065694	1e-05	0.00839024	293	0.179209	2008	290
Standing_height	WNT1	-0.176792	1e-05	0.00839024	29	0.703688	283	82
Standing_height	WNT7B	-0.108012	6e-05	0.0366003	36	0.396152	630	135
Standing_height	WNT9A	-0.0888901	4e-05	0.0264955	107	0.436061	1077	144
Standing_height	WWC2	-0.153558	4.95902e-07	0.000615429	26	1	457	143
Standing_height	XRN2	-0.127488	9e-05	0.0496365	5	0.377096	436	269
Standing_height	ZBTB1	0.251615	1e-05	0.00839024	11	0.576788	142	82
Standing_height	ZBTB7C	0.151848	3.10998e-06	0.00324946	8	0.425625	419	197
Standing_height	ZFAT	0.324596	5.45879e-61	1.06247e-56	29	0.624601	858	259
Standing_height	ZNF324	0.0903035	1.52791e-06	0.00172222	105	0.368678	1296	259
Standing_height	ZNF518A	0.371516	1.03721e-09	1.89741e-06	23	1	110	64
Standing_height	ZNFX1	0.117995	8e-05	0.0455315	6	0.670254	560	315
Standing_height	ZYG11B	-0.270835	2.39034e-08	3.69102e-05	5	0.639431	170	113
Systolic_blood_pressure_automated_reading	AOC3	-0.0892377	2e-05	0.0149318	175	0.446188	2269	316
Systolic_blood_pressure_automated_reading	COL21A1	0.0950535	1.64219e-06	0.00183497	182	0.452432	2620	457
Systolic_blood_pressure_automated_reading	FES	0.162153	1.32866e-14	4.17002e-11	39	0.222972	1946	450
Systolic_blood_pressure_automated_reading	GEM	0.154091	1.40024e-08	2.25582e-05	406	0.772333	1290	81
Systolic_blood_pressure_automated_reading	GUCY1A1	0.184334	1.29678e-07	0.000177774	98	0.690951	812	165
Systolic_blood_pressure_automated_reading	HSPB1	-0.328759	1.22926e-05	0.0102368	2	0.00228484	190	151
Systolic_blood_pressure_automated_reading	INPPL1	-0.0756653	5e-05	0.031606	42	0.195684	3223	768
Systolic_blood_pressure_automated_reading	KRT75	-0.183301	8e-05	0.0455315	9	0.477719	482	225
Systolic_blood_pressure_automated_reading	LZTR1	-0.0798879	3e-05	0.0210901	67	0.526049	2738	717
Systolic_blood_pressure_automated_reading	NPPA	0.187341	3e-05	0.0210901	188	0.694388	483	47
Systolic_blood_pressure_automated_reading	NPR1	0.117587	5.50713e-09	9.31123e-06	256	0.396695	2361	371
Systolic_blood_pressure_automated_reading	RCC1	0.173369	7e-05	0.0412714	54	0.382051	609	117
Systolic_blood_pressure_automated_reading	REN	-0.135467	6.97062e-08	0.000100411	189	0.191525	1551	232
Systolic_blood_pressure_automated_reading	SBF2	0.142207	2e-05	0.0149318	13	0.655285	971	393
Systolic_blood_pressure_automated_reading	SFR1	-0.181076	9e-05	0.0496365	100	0.740296	488	81
Systolic_blood_pressure_automated_reading	SMAD6	0.288584	4.5762e-09	7.82419e-06	13	1	371	201
Systolic_blood_pressure_automated_reading	SMPD1	0.11981	9e-05	0.0496365	39	0.438901	1186	269
Systolic_blood_pressure_automated_reading	SVEP1	0.202908	6e-05	0.0366003	10	1	418	212
Systolic_blood_pressure_automated_reading	TERT	-0.235841	5.53602e-06	0.00543807	9	0.534331	373	198
Systolic_blood_pressure_automated_reading	ZFAT	-0.10336	8.7568e-06	0.00807136	57	0.408131	1892	425
Total_bilirubin	A1CF	0.241312	4.89439e-09	8.34266e-06	26	0.722706	433	120
Total_bilirubin	ABCC2	0.0827744	8.28291e-15	2.62086e-11	528	0.458022	6103	646
Total_bilirubin	ABCC3	-0.0661195	3.06919e-06	0.00321487	681	0.710842	4366	482
Total_bilirubin	ALB	-0.407096	1.35842e-10	2.75947e-07	40	1	177	64
Total_bilirubin	ANK1	0.452409	1.54353e-07	0.000209541	2	1	108	91
Total_bilirubin	ENSG00000285733	0.145899	9e-05	0.0496365	22	1	567	150
Total_bilirubin	EPB41	0.324126	1.55142e-06	0.00174285	9	1	180	88
Total_bilirubin	FCGRT	-0.14302	5e-05	0.031606	62	0.381421	640	157
Total_bilirubin	GPCPD1	0.233064	2e-05	0.0149318	7	0.606444	273	121
Total_bilirubin	H2BC13	-0.328618	9.96324e-07	0.00116541	5	0.002457	171	100
Total_bilirubin	HBB	0.429135	8.32782e-22	4.32905e-18	59	0.54441	317	55
Total_bilirubin	HK1	0.182433	5e-05	0.031606	27	0.588623	413	158
Total_bilirubin	HSP90B1	-0.100555	6e-05	0.0366003	53	0.183093	1307	331
Total_bilirubin	MYL2	-0.172795	3.41539e-05	0.02395	28	0.00266193	498	114
Total_bilirubin	NLRP3	0.182726	1e-05	0.00839024	15	0.657027	443	189
Total_bilirubin	NR1I2	0.109338	5.41248e-07	0.000667134	114	0.521226	1703	228
Total_bilirubin	NR1I3	0.175394	1.97819e-21	1.00951e-17	279	0.177257	1889	223
Total_bilirubin	OR2M4	-0.440831	3e-05	0.0210901	4	0.667238	73	51
Total_bilirubin	PFKM	0.0960021	8e-05	0.0455315	64	0.182544	1507	363
Total_bilirubin	RHAG	0.348886	3.09169e-19	1.42957e-15	161	0.606294	425	95
Total_bilirubin	SH2B3	0.0959321	3.19038e-07	0.00041047	453	0.708957	2295	212
Total_bilirubin	SLC4A1	0.475905	5.77722e-18	2.47954e-14	3	0.706727	215	161
Total_bilirubin	SLCO1B1	0.216024	2.54339e-37	2.71163e-33	221	0.494005	2155	345
Total_bilirubin	SLCO1B3	0.157141	1.50214e-49	2.24496e-45	524	0	5430	591
Total_bilirubin	SLCO1B3-SLCO1B7	0.127709	1.88972e-41	2.27562e-37	524	0.00102208	6897	704
Total_bilirubin	SPTA1	0.198422	2.45857e-09	4.32278e-06	15	1	682	279
Total_bilirubin	SPTB	0.384551	7e-05	0.0412714	2	1	93	80
Total_bilirubin	STAB1	0.0390036	3e-05	0.0210901	244	0.42331	10117	1342
Total_bilirubin	TMPRSS6	-0.0766652	1e-05	0.00839024	148	0.482692	2801	391
Total_bilirubin	UGT1A1	0.395239	2.48107e-167	1.18656e-162	166	0	2862	361
Total_bilirubin	UGT1A10	0.232321	3.41283e-48	5.01102e-44	53	0	2400	433
Total_bilirubin	UGT1A3	0.254088	1.09349e-58	1.96811e-54	66	0	2437	401
Total_bilirubin	UGT1A4	0.171724	1.94945e-33	1.76384e-29	66	0	3070	428
Total_bilirubin	UGT1A5	0.401655	4.93254e-86	1.3535e-81	66	0.468297	1424	227
Total_bilirubin	UGT1A6	0.283217	1.29363e-57	2.25556e-53	49	0	1924	372
Total_bilirubin	UGT1A7	0.233829	1.63854e-51	2.56324e-47	75	0	2520	407
Total_bilirubin	UGT1A8	0.239786	2.82673e-45	3.84677e-41	43	0	2113	440
Total_bilirubin	UGT1A9	0.275103	5.32971e-54	8.74622e-50	43	0	1913	389
Total_bilirubin	XRCC2	-0.410296	7.66439e-06	0.0071791	3	0.44212	100	70
Total_protein	ALB	-0.905696	2.84058e-34	2.68628e-30	36	1	164	62
Total_protein	ANKRD12	-0.540418	4.87372e-22	2.57347e-18	29	1	301	115
Total_protein	CHRNA6	0.288392	8.27996e-06	0.00769114	12	0.755177	283	112
Total_protein	DENND4C	0.132801	2e-05	0.0149318	8	0.414313	1242	672
Total_protein	FCGR2B	0.258177	1.00781e-07	0.000140812	31	0.227586	467	113
Total_protein	FCGRT	-0.51495	9.21718e-60	1.71424e-55	64	0.1875	881	211
Total_protein	GLRA3	0.196721	4e-05	0.0264955	10	0.205011	516	200
Total_protein	HYAL2	0.159752	2e-05	0.0149318	10	0.00292969	885	350
Total_protein	IL21R	0.203709	3e-05	0.0210901	319	1	469	38
Total_protein	IQGAP2	-0.14192	9.10437e-14	2.60948e-10	450	0.709874	2757	406
Total_protein	PIK3C3	0.165674	1.6628e-06	0.00185059	34	0.439608	1011	291
Total_protein	RASA3	-0.148461	3e-05	0.0210901	21	0.411976	969	335
Total_protein	RIN2	0.0898009	1.60276e-07	0.000216529	398	0.209104	3984	480
Total_protein	SERPINF2	0.316275	5.34339e-07	0.00065959	19	0.629077	283	107
Total_protein	SGMS2	0.26732	7e-05	0.0412714	35	0.751896	272	66
Total_protein	SH2B3	-0.178088	8e-05	0.0455315	5	0.239858	634	351
Total_protein	SNX8	-0.225892	9.66335e-11	2.00434e-07	123	0.660662	860	138
Total_protein	STAB1	0.105883	5.38745e-15	1.74425e-11	170	0.665172	5557	902
Total_protein	TBC1D2B	-0.253647	5.44308e-11	1.16657e-07	53	0.665169	695	228
Total_protein	TENT5C	-0.200587	5e-05	0.031606	379	0.64839	512	57
Total_protein	TLR4	-0.11043	6e-05	0.0366003	339	0.382796	1642	273
Total_protein	TNFRSF13B	-0.17979	3.29725e-14	9.83799e-11	339	0.690178	1765	108
Total_protein	TNFRSF17	-0.261099	2.21941e-14	6.77913e-11	432	0.708644	838	62
Total_protein	TNFSF13	-0.145875	1.56221e-06	0.0017529	370	0	1259	158
Total_protein	TRANK1	-0.17244	4.59443e-06	0.00458854	6	0.708625	918	492
Total_protein	ZFAT	-0.146683	2.25482e-07	0.000296018	14	0.185458	1463	525
Triglycerides	ABCA1	-0.074903	7.56464e-06	0.00709758	268	0.422977	3999	776
Triglycerides	ALB	0.14829	2e-05	0.0149318	59	0.399007	853	222
Triglycerides	ANGPTL3	-0.609301	3.45919e-181	1.8678e-176	474	0.73698	1647	125
Triglycerides	ANGPTL4	-0.271118	9.63656e-47	1.37865e-42	314	0.459653	2165	208
Triglycerides	APOA5	0.765929	1.18273e-84	3.19308e-80	211	1	486	34
Triglycerides	APOB	-0.946692	6.89141e-241	4.80633e-236	60	1	905	247
Triglycerides	APOC3	-0.540882	1.49303e-17	6.1103e-14	31	0.626567	204	34
Triglycerides	ARCN1	-0.197073	6e-05	0.0366003	26	0.343527	403	121
Triglycerides	CD36	-0.0557388	1e-05	0.00839024	458	0.00096463	6956	672
Triglycerides	CREB3L3	0.181634	3.89207e-12	9.45537e-09	77	0.458474	1296	211
Triglycerides	FCGRT	0.189573	9e-05	0.0496365	11	0.17348	447	197
Triglycerides	G6PC1	0.213185	1.05425e-10	2.17323e-07	288	1	796	45
Triglycerides	GAS6	0.106852	5.64254e-07	0.000692433	252	0.39318	2187	301
Triglycerides	GCKR	0.0915318	3.71854e-06	0.00380225	524	0.657371	2795	232
Triglycerides	GTF3C3	0.185367	6e-05	0.0366003	10	0.717868	478	207
Triglycerides	HGFAC	0.0797502	1.2784e-06	0.00146065	265	0.454245	3959	441
Triglycerides	HMBS	-0.157501	2e-05	0.0149318	63	0.445624	762	162
Triglycerides	INSR	-0.136248	2.93103e-13	8.01652e-10	52	0.157802	2507	623
Triglycerides	KIF1C	0.0707254	8.77177e-06	0.00808071	58	0.000280191	3983	787
Triglycerides	KLHL36	-0.149971	1.18405e-06	0.00136402	31	0.372462	1012	267
Triglycerides	LCAT	0.175072	2.12787e-10	4.22507e-07	61	0.171439	1166	203
Triglycerides	LIPC	0.102129	1.50928e-08	2.41983e-05	405	0.431659	2989	258
Triglycerides	LPA	0.0554569	1e-05	0.00839024	251	0.220474	6019	936
Triglycerides	LPL	0.363656	5.84266e-36	5.96326e-32	86	0.455878	920	215
Triglycerides	LRRC14	0.1606	1e-05	0.00839024	17	0.156637	805	268
Triglycerides	NR1H3	-0.12441	1.12527e-06	0.00130349	517	0.451004	1575	169
Triglycerides	PCK1	-0.122199	7.81124e-06	0.0072881	47	0.487074	1441	258
Triglycerides	PCSK6	-0.0564508	5e-05	0.031606	410	0.189066	5639	582
Triglycerides	PDE3B	-0.223483	2.60836e-23	1.48e-19	109	0.679544	1607	281
Triglycerides	PLIN1	-0.192092	2.47203e-11	5.47329e-08	209	1	1095	84
Triglycerides	PLTP	0.134517	2.4684e-07	0.000322792	519	0.697851	1478	156
Triglycerides	POR	-0.0786727	1.39446e-06	0.00158353	291	0.443151	4047	346
Triglycerides	PPARG	0.138587	2e-05	0.0149318	76	0	908	228
Triglycerides	SCAP	-0.137227	2e-05	0.0149318	32	0.663362	1054	316
Triglycerides	SMAD6	-0.217575	3.47128e-06	0.00357732	2	0.570134	463	372
Triglycerides	TIMD4	0.157381	4e-05	0.0264955	82	0.76485	777	105
Triglycerides	TM6SF2	-0.132906	6.10497e-14	1.78028e-10	571	0.446223	2766	185
Trunk_fat_mass	ADAMTS10	-0.100309	5.82292e-06	0.00569649	28	0.000278552	2498	663
Trunk_fat_mass	ADAMTS17	-0.0682135	1.56246e-06	0.0017529	105	0.195927	5518	835
Trunk_fat_mass	ADAMTS6	-0.282015	4e-05	0.0264955	6	0.618696	253	141
Trunk_fat_mass	COL8A2	0.177199	3e-05	0.0210901	8	0.1802	628	299
Trunk_fat_mass	DDR2	-0.343469	9.42871e-06	0.00839024	4	0.638884	204	131
Trunk_fat_mass	DNAJC3	-0.203685	6e-05	0.0366003	15	0.447092	438	163
Trunk_fat_mass	E2F6	0.437227	7e-05	0.0412714	2	0.425694	97	79
Trunk_fat_mass	EML4	-0.0777403	5e-05	0.031606	514	0.434469	3326	483
Trunk_fat_mass	FGF19	-0.18237	8.81636e-06	0.00811731	161	0.21266	694	121
Trunk_fat_mass	GALNT4	-0.176042	4e-05	0.0264955	69	0.684888	610	128
Trunk_fat_mass	GIPR	-0.0909631	2e-05	0.0149318	159	0.000672495	2519	424
Trunk_fat_mass	IGF1R	-0.435181	3.14493e-06	0.0032778	5	1	137	89
Trunk_fat_mass	KBTBD6	-0.185547	2e-05	0.0149318	30	0.17005	599	228
Trunk_fat_mass	MC4R	0.256515	5.71459e-22	3.00798e-18	85	0.171244	1278	170
Trunk_fat_mass	NPR2	-0.104704	9.21731e-06	0.00839024	125	0.390028	2127	349
Trunk_fat_mass	PCSK5	-0.250608	1e-05	0.00839024	3	0.317928	372	265
Trunk_fat_mass	POMC	0.153615	7.47607e-06	0.00704732	479	0.725843	1022	80
Trunk_fat_mass	PPARG	-0.302171	4.19103e-06	0.00424133	4	0	261	191
Trunk_fat_mass	RERG	-0.27341	8e-05	0.0455315	16	0.465385	250	91
Trunk_fat_mass	SSH2	0.180739	6e-05	0.0366003	3	0.154441	577	427
Trunk_fat_mass	THBS3	-0.109332	1.04172e-06	0.00121258	62	0.448097	2264	419
Trunk_fat_mass	ZFAT	0.097661	1e-05	0.00839024	88	0.408806	2243	440
Urate	ABCG2	0.155716	7.71255e-35	7.37695e-31	416	0.194341	3846	435
Urate	ACVR1	0.350377	1e-05	0.00839024	19	1	119	55
Urate	CLDN10	0.173531	3.1962e-08	4.82414e-05	240	0.475543	746	100
Urate	COL4A4	0.127214	2.20542e-15	7.44264e-12	434	0.71706	2615	437
Urate	DGKB	0.188607	1e-05	0.00839024	7	0.640081	444	211
Urate	G6PC1	0.0913212	6.09923e-08	8.84679e-05	303	0	2546	245
Urate	GCK	-0.192144	1e-05	0.00839024	53	0.401297	407	136
Urate	IGFALS	0.0912419	5.06575e-10	9.64655e-07	415	0.391958	3411	319
Urate	INSRR	0.0507021	6.93737e-06	0.00660155	541	0.475413	7065	661
Urate	KCNJ1	0.112199	2e-05	0.0149318	130	0.27567	1233	198
Urate	LRP2	0.0605621	8.94011e-16	3.1111e-12	637	0.387074	12195	1624
Urate	LZTR1	-0.0754145	4e-05	0.0264955	50	0.532562	2618	724
Urate	MAP3K11	-0.0817601	7.10777e-09	1.18432e-05	628	0.165183	3745	458
Urate	MEP1A	0.0620895	2e-05	0.0149318	189	0.000801925	3817	590
Urate	MRAP2	0.432365	7e-05	0.0412714	4	0.779249	70	46
Urate	NINL	-0.105602	1e-05	0.00839024	149	1	1337	211
Urate	NRG4	0.322227	1.36047e-07	0.000185744	60	0.768627	197	33
Urate	PCSK1	0.160571	4e-05	0.0264955	26	0.683571	553	166
Urate	PDZK1	-0.54814	1.38606e-37	1.49682e-33	113	1	331	38
Urate	PRPSAP1	0.221135	2.74618e-17	1.09445e-13	349	0.636328	947	116
Urate	SLC12A1	0.14504	2.14836e-16	7.85161e-13	83	0.459303	2124	474
Urate	SLC1A4	0.118295	8e-05	0.0455315	55	0.209406	983	254
Urate	SLC22A12	-1.1708	0	0	48	0.720796	625	185
Urate	SLC2A9	-0.629292	5.98665e-200	3.45543e-195	68	0.458572	1330	250
Urate	SLC5A2	-0.124095	4.03097e-16	1.43865e-12	95	0.218526	2860	487
Urate	SLC7A9	0.109094	8.20414e-11	1.71442e-07	678	0.710685	2517	147
Urate	SYNJ1	-0.15409	1e-05	0.00839024	18	0.70018	617	258
Urate	UCKL1	0.13137	8e-05	0.0455315	7	0	747	376
Urate	XDH	-0.0716838	3.72054e-09	6.42687e-06	163	0.506163	5056	708
Urea	ALPL	0.0988005	1.47274e-05	0.0120545	296	0.463259	2378	210
Urea	CDK18	0.112625	5.08233e-06	0.00502485	260	0.759563	1976	166
Urea	CGNL1	0.0812274	2.89807e-05	0.0210901	150	0.453009	3334	601
Urea	CLDN10	0.34104	1.20993e-12	3.1062e-09	29	0.226562	413	125
Urea	COL4A3	0.110434	2.46781e-09	4.33447e-06	609	0.709832	3102	496
Urea	COL4A4	0.18615	2.94312e-15	9.81345e-12	56	0.71706	1715	433
Urea	FAM71E1	-0.73012	4e-05	0.0264955	1	0.640974	37	37
Urea	GLS2	-0.205558	1.86489e-06	0.00205365	86	0.692661	587	155
Urea	KCNJ1	0.202952	7.07924e-10	1.31955e-06	69	0.27567	908	195
Urea	LRP2	-0.0635007	1e-05	0.00839024	261	0.62685	5455	966
Urea	MYT1	0.171915	6.3867e-05	0.0389025	61	0.665419	702	194
Urea	NRG4	0.321773	6e-05	0.0366003	60	0.768627	198	33
Urea	PKD1	0.736695	1.46002e-19	6.84555e-16	1	1	141	141
Urea	PKD2	0.569224	3e-05	0.0210901	2	1	65	50
Urea	RBM47	0.347834	7.76192e-13	2.03005e-09	41	0.662961	406	104
Urea	SLC34A3	0.105045	5.68084e-13	1.51175e-09	404	0.444153	4681	379
Urea	SLC38A8	-0.135011	2e-05	0.0149318	8	0.000359324	1153	517
Urea	SMAD6	0.125648	3e-05	0.0210901	5	0.0019084	1287	721
Urea	SPRYD4	-0.388485	1e-05	0.00839024	8	1	144	70
Urea	TNRC6B	0.498194	8.66566e-06	0.00800056	3	1	96	80
Vitamin_D	ABCA1	0.140174	3.10865e-10	6.05752e-07	12	0.425788	1697	705
Vitamin_D	ANGPTL3	0.177526	6.09201e-16	2.14225e-12	468	0.736571	1615	121
Vitamin_D	APOB	0.490705	1.58629e-67	3.36104e-63	60	1	888	245
Vitamin_D	ARRB1	0.342676	1e-05	0.00839024	32	1	146	37
Vitamin_D	CYP27B1	0.108162	1.69025e-09	3.03254e-06	591	0.00186509	2686	398
Vitamin_D	CYP2R1	-0.183921	4.06747e-17	1.576e-13	106	0.172487	1617	297
Vitamin_D	DGAT2	0.12022	6.21723e-06	0.00601545	677	0.383101	1395	150
Vitamin_D	DHCR7	0.163535	1.52122e-21	7.78684e-18	401	0.454253	2617	212
Vitamin_D	DYNC2H1	-0.0664366	4e-05	0.0264955	5	0	3734	2200
Vitamin_D	FLG	0.12407	1.25698e-25	7.99998e-22	443	1	5523	488
Vitamin_D	GC	-0.345117	9.91247e-28	6.82799e-24	34	0.287121	741	221
Vitamin_D	HAL	0.121987	3.39364e-15	1.1204e-11	248	0.466112	3356	314
Vitamin_D	KBTBD7	1.09454	9e-05	0.0496365	1	1	13	13
Vitamin_D	MC4R	-0.0995623	6e-05	0.0366003	83	0.00181571	1558	215
Vitamin_D	PATZ1	-0.538862	4e-05	0.0264955	1	0.579175	57	57
Vitamin_D	PCSK9	0.0917897	5.48416e-07	0.000674976	258	0.401119	2799	342
Vitamin_D	SCARB1	-0.108575	1.1052e-07	0.000153522	391	0.436909	2150	202
Vitamin_D	SLC16A1	0.745936	8e-05	0.0455315	3	1	28	19
Vitamin_D	UGT2A3	0.15987	8.88485e-08	0.00012582	191	0.699065	1033	165
Waist_circumference	DIDO1	0.458639	4e-05	0.0264955	2	1	78	71
Waist_circumference	FBL	-0.0964107	7e-05	0.0412714	169	0.00684597	1588	214
Waist_circumference	MC4R	0.280394	3.9699e-28	2.79202e-24	56	0.171244	1071	167
Waist_circumference	MYO1B	-0.237227	2e-05	0.0149318	4	0.694894	306	189
Waist_circumference	PCSK1	0.220513	2.42323e-06	0.00259012	13	0.69281	421	163
Waist_circumference	POMC	0.145545	6.19472e-07	0.000756864	488	0.725415	1043	80
Waist_circumference	PPP2R5C	0.16624	7e-05	0.0412714	40	0.109366	521	162
Waist_circumference	UBR2	0.133131	8e-05	0.0455315	18	0.66169	815	320
Weight	ADAMTS17	-0.0668099	8e-05	0.0455315	433	0.682865	3345	395
Weight	ADGRV1	-0.0882615	7e-05	0.0412714	22	1	1817	623
Weight	COL27A1	-0.0779261	3e-05	0.0210901	22	0.408402	2759	779
Weight	DDX50	0.276119	1e-05	0.00839024	16	1	202	96
Weight	DIDO1	0.550414	1.80768e-07	0.000241677	2	1	78	71
Weight	FGF2	-0.217925	2.74189e-05	0.0202168	73	0.431431	343	48
Weight	GHRH	-0.272101	5e-05	0.031606	69	0.637834	207	27
Weight	GIPR	-0.0902508	1.61956e-06	0.0018121	159	0.000672495	2555	428
Weight	IGF1R	-0.178737	3.51974e-12	8.61333e-09	16	0.347238	1121	453
Weight	IGFALS	-0.0741587	7.44818e-06	0.00703167	430	0.392737	3539	321
Weight	IRS1	-0.412569	2.68247e-07	0.000349693	44	1	136	51
Weight	KBTBD6	-0.150749	9e-05	0.0496365	30	0.171967	611	229
Weight	LCORL	0.376075	4.51937e-06	0.00452438	11	1	136	78
Weight	MC4R	0.294343	9.8966e-34	9.20302e-30	69	0.171244	1140	168
Weight	MYO1B	-0.263995	6.4973e-07	0.00078976	4	0.694894	306	189
Weight	NPR2	-0.101503	2.82912e-08	4.30112e-05	126	0.164184	2460	475
Weight	PAPPA	-0.129921	1.31635e-06	0.0014989	107	0.62262	1228	318
Weight	PAPPA2	-0.0714821	7.72812e-06	0.0072186	152	0.435348	3617	652
Weight	PCSK1	0.148903	3e-05	0.0210901	18	0.437638	746	255
Weight	PHF19	0.211683	1.99837e-05	0.0149318	6	0.145272	379	211
Weight	POMC	0.129184	3e-05	0.0210901	488	0.725415	1042	80
Weight	PTPN11	-0.263533	7.92526e-07	0.000946199	5	0.180046	276	161
Weight	PTPRJ	-0.165565	4e-05	0.0264955	28	1	515	187
Weight	PYGB	0.138142	1e-05	0.00839024	5	0.189751	819	442
Weight	SCUBE3	-0.091405	1.13674e-07	0.000157642	119	0.168601	2806	497
Weight	SSH2	0.248363	7e-05	0.0412714	3	0.636463	239	184
Weight	TNK2	0.120172	5e-05	0.031606	88	1	1086	161
Weight	UBR2	0.12782	8e-05	0.0455315	22	0.66169	876	323
Weight	ZFAT	0.224008	6.90996e-18	2.95057e-14	14	0.411078	1066	401
Whole_body_water_mass	ABCB1	0.12715	3e-05	0.0210901	7	0.691592	492	245
Whole_body_water_mass	ACAN	-0.406347	3.33931e-09	5.8103e-06	2	1	88	74
Whole_body_water_mass	B4GALT4	0.122257	2.91507e-06	0.00307073	17	0.000882223	600	207
Whole_body_water_mass	CNPY2	-0.156373	2e-05	0.0149318	63	0.678963	344	61
Whole_body_water_mass	COL27A1	-0.0749059	7.25787e-10	1.35135e-06	76	0.673023	2607	526
Whole_body_water_mass	CRISPLD1	-0.107932	2.36003e-06	0.00253356	86	0.678809	838	161
Whole_body_water_mass	CXXC1	0.225367	1e-05	0.00839024	3	0.602572	156	114
Whole_body_water_mass	DDX50	0.191671	5e-05	0.031606	14	1	195	95
Whole_body_water_mass	DIDO1	0.319906	3e-05	0.0210901	2	1	77	71
Whole_body_water_mass	DLK1	-0.323349	6.27529e-07	0.000765591	3	0.715462	99	68
Whole_body_water_mass	DTL	-0.108226	2.17113e-07	0.000285479	103	0.429653	917	255
Whole_body_water_mass	EIF4E1B	-0.139169	7e-05	0.0412714	125	1	373	50
Whole_body_water_mass	ENSG00000285947	-0.0642207	9.73451e-11	2.0166e-07	457	0	3808	259
Whole_body_water_mass	FGF2	-0.23853	3.28861e-13	8.96523e-10	73	0.431431	339	48
Whole_body_water_mass	GFPT2	-0.0746596	2.23352e-08	3.4734e-05	412	0.708955	2347	202
Whole_body_water_mass	GH1	-0.0708758	2.29823e-12	5.70756e-09	457	0.00211119	3692	201
Whole_body_water_mass	GHRH	-0.322668	1.06487e-14	3.35674e-11	68	0.638889	204	26
Whole_body_water_mass	GHSR	-0.111168	2.23261e-09	3.94621e-06	157	0.434018	1152	169
Whole_body_water_mass	GIPR	-0.0697702	4.54046e-06	0.00454228	159	0.496469	1878	270
Whole_body_water_mass	HMGA2	-0.309111	2.21717e-06	0.00240053	9	0.445731	97	44
Whole_body_water_mass	HTRA1	-0.140966	5.23162e-10	9.93725e-07	345	0.632785	759	114
Whole_body_water_mass	ICE1	0.237887	3.06328e-07	0.000395334	6	1	204	123
Whole_body_water_mass	IGF1R	-0.323311	1.52664e-18	6.77815e-15	1	0.347238	260	261
Whole_body_water_mass	IGF2BP2	-0.172355	2.12622e-07	0.000280234	23	0.588554	378	118
Whole_body_water_mass	IGFALS	-0.0910433	2.27506e-19	1.05781e-15	422	0.391958	3500	320
Whole_body_water_mass	INPPL1	0.0866638	9.28386e-06	0.00839024	16	0.691258	1135	412
Whole_body_water_mass	IRS1	-0.434982	8.86035e-17	3.31788e-13	43	1	132	50
Whole_body_water_mass	LCORL	0.461703	2.01508e-11	4.55395e-08	2	1	81	67
Whole_body_water_mass	LMX1B	-0.370205	1e-05	0.00839024	2	0.615274	57	46
Whole_body_water_mass	LOXL2	0.076458	1.26098e-05	0.0104697	302	0.702949	1573	230
Whole_body_water_mass	LY6G6C	0.125304	7e-05	0.0412714	149	0.72956	504	34
Whole_body_water_mass	MARK3	0.185521	2.4036e-06	0.00257572	8	0.61648	278	183
Whole_body_water_mass	MC4R	0.211963	2.32194e-32	1.95305e-28	54	0.171244	1050	167
Whole_body_water_mass	MYO1B	-0.443266	7.03515e-07	0.000849012	1	1	55	55
Whole_body_water_mass	NCLN	0.112888	4e-05	0.0264955	13	0.373458	590	204
Whole_body_water_mass	NF1	-0.120499	4.43448e-06	0.00445004	4	0.680431	668	457
Whole_body_water_mass	NOS3	-0.0661594	8e-05	0.0455315	55	0.69186	1692	386
Whole_body_water_mass	NPR2	-0.110455	3.80276e-13	1.02666e-09	18	0.000737572	1596	545
Whole_body_water_mass	NYNRIN	0.0481231	3.15864e-06	0.00328819	167	0.39722	4055	680
Whole_body_water_mass	PAPPA	-0.104747	1.41078e-08	2.27061e-05	105	0.622411	1213	316
Whole_body_water_mass	PAPPA2	-0.110249	3.51508e-13	9.5515e-10	116	0.699056	1628	384
Whole_body_water_mass	PDE3B	0.0719711	3.69625e-05	0.0258761	114	0.675935	1655	278
Whole_body_water_mass	PIEZO1	-0.0330106	5.1078e-06	0.00504705	429	0.658804	9228	1290
Whole_body_water_mass	PRKG2	-0.094357	5.99005e-06	0.00583272	83	0.405497	995	218
Whole_body_water_mass	PTPN11	-0.222434	1.69033e-09	3.03254e-06	5	0.179666	276	161
Whole_body_water_mass	PTPRJ	-0.198257	5.54303e-11	1.18647e-07	16	1	427	184
Whole_body_water_mass	PTPRK	-0.111738	1e-05	0.00839024	13	0.595386	675	281
Whole_body_water_mass	SCUBE3	-0.0994096	3.10038e-12	7.60935e-09	119	0.380595	1845	367
Whole_body_water_mass	SETX	-0.111568	6e-05	0.0366003	35	1	580	195
Whole_body_water_mass	SMOC1	-0.0989242	4e-05	0.0264955	95	0.61209	860	113
Whole_body_water_mass	SMOX	-0.146804	6.18304e-06	0.0059955	29	0.634166	432	111
Whole_body_water_mass	SOCS5	0.294139	6.60445e-06	0.0063243	9	1	106	53
Whole_body_water_mass	TET1	0.172092	8.76935e-07	0.00103736	3	0.61469	364	246
Whole_body_water_mass	TMC4	-0.132504	8e-05	0.0455315	34	1	395	142
Whole_body_water_mass	TPTEP2-CSNK1E	0.30861	8e-05	0.0455315	17	1	73	32
Whole_body_water_mass	TRPC4AP	-0.139407	7e-05	0.0412714	15	0.659247	382	185
Whole_body_water_mass	TTLL5	-0.0378693	4e-05	0.0264955	183	0.195197	5687	758
Whole_body_water_mass	TTN	-0.0644954	3.03182e-11	6.65986e-08	10	1	4237	2079
Whole_body_water_mass	UHRF1	-0.281031	2e-05	0.0149318	2	0.505156	98	82
Whole_body_water_mass	WDR6	-0.130312	6.22541e-06	0.00601988	46	1	572	112
Whole_body_water_mass	WLS	-0.0974342	4e-05	0.0264955	17	0.179621	803	267
Whole_body_water_mass	WNT1	-0.182626	8e-05	0.0455315	16	0.704107	213	79
Whole_body_water_mass	ZFAT	0.294961	1.48961e-33	1.37e-29	14	0.622022	561	245

### Sheet: Table S5 | GWAS variants
Trait	Chrom	Position (GRCh37)	Reference allele	Alternate allele	Effect size	P-value	Allele frequency
Alanine_aminotransferase	22	44324727	C	G	0.100332	1.64992e-289	0.215785
Alanine_aminotransferase	10	101912064	T	C	-0.0604242	2.95178e-169	0.501044
Alanine_aminotransferase	8	145730221	G	A	-0.207589	1.72437e-102	0.0128768
Alanine_aminotransferase	9	117146043	C	G	-0.0469439	1.62874e-101	0.486841
Alanine_aminotransferase	19	19379549	C	T	0.0847463	1.38919e-93	0.075435
Alanine_aminotransferase	11	93864393	C	G	-0.059707	3.85314e-69	0.116692
Alanine_aminotransferase	4	146821410	C	A	0.0513663	1.83519e-66	0.158416
Alanine_aminotransferase	22	44348116	G	A	-0.0429744	5.59008e-65	0.250446
Alanine_aminotransferase	8	126482077	A	G	-0.0367404	1.38281e-63	0.505839
Alanine_aminotransferase	19	45411941	T	C	-0.0504282	2.51123e-63	0.156145
Alanine_aminotransferase	14	94844947	C	T	0.129843	3.14923e-63	0.0202861
Alanine_aminotransferase	4	88183820	T	C	-0.0395091	3.43057e-61	0.319771
Alanine_aminotransferase	8	126507389	C	A	-0.0368302	4.35413e-54	0.699631
Alanine_aminotransferase	3	172294500	G	A	-0.0999446	3.46538e-52	0.0312953
Alanine_aminotransferase	11	93908531	A	G	0.0347372	1.28784e-51	0.358584
Alanine_aminotransferase	1	16505320	A	G	0.0333688	1.33994e-51	0.580398
Alanine_aminotransferase	10	101604006	A	G	-0.0711732	4.9259e-51	0.0563286
Alanine_aminotransferase	18	56084054	T	C	-0.0407473	1.71779e-50	0.798527
Alanine_aminotransferase	22	36545137	A	T	0.0426619	8.7171e-49	0.831081
Alanine_aminotransferase	1	155106697	G	A	-0.0306319	1.46266e-43	0.411095
Alanine_aminotransferase	10	70983629	A	G	0.0315588	2.09465e-40	0.6963
Alanine_aminotransferase	1	220970028	A	G	0.0313255	1.57848e-39	0.702412
Alanine_aminotransferase	2	233520254	A	T	0.0290216	3.12691e-38	0.600026
Alanine_aminotransferase	8	9185146	T	C	-0.0453537	2.15605e-36	0.897858
Alanine_aminotransferase	8	145756170	G	A	0.0271659	1.40218e-33	0.596556
Alanine_aminotransferase	11	93862685	A	G	0.0923127	6.01465e-33	0.0225477
Alanine_aminotransferase	5	31021358	A	G	-0.0283694	1.61078e-31	0.281529
Alanine_aminotransferase	12	122599305	T	TTG	-0.0255051	5.73582e-31	0.434535
Alanine_aminotransferase	10	79665173	T	C	0.0290696	6.88885e-31	0.249702
Alanine_aminotransferase	17	64210580	A	C	0.0733387	2.33789e-30	0.0298832
Alanine_aminotransferase	2	227112754	C	T	0.0253412	1.00047e-28	0.645719
Alanine_aminotransferase	3	12396845	A	G	-0.0368913	2.0515e-28	0.12118
Alanine_aminotransferase	10	113950418	T	C	-0.0272431	2.63804e-28	0.730324
Alanine_aminotransferase	7	87074964	T	C	-0.0312286	5.86284e-28	0.179191
Alanine_aminotransferase	1	27021913	G	C	0.0781836	3.70462e-27	0.0234562
Alanine_aminotransferase	17	79480686	T	C	0.0238221	5.39067e-27	0.418676
Alanine_aminotransferase	6	32590501	A	C	0.0237935	8.43529e-27	0.59633
Alanine_aminotransferase	18	55313997	C	T	-0.0353053	9.88133e-27	0.125155
Alanine_aminotransferase	3	136036226	A	G	0.0258678	5.84371e-26	0.727115
Alanine_aminotransferase	16	80497341	G	C	-0.0255308	1.85062e-25	0.728907
Alanine_aminotransferase	6	31347204	A	T	0.0225708	4.43159e-25	0.483972
Alanine_aminotransferase	10	79632791	A	G	0.0248828	8.31601e-25	0.690278
Alanine_aminotransferase	19	18221964	A	C	0.0242569	4.09065e-24	0.293327
Alanine_aminotransferase	4	88059617	G	C	-0.0268268	5.67273e-24	0.215539
Alanine_aminotransferase	16	83980529	C	G	-0.0222385	6.21733e-24	0.4525
Alanine_aminotransferase	19	33988482	C	T	-0.0223319	1.03411e-23	0.423035
Alanine_aminotransferase	2	165619163	T	G	-0.0223792	1.93969e-23	0.608416
Alanine_aminotransferase	8	145958154	A	G	-0.045082	2.62175e-23	0.0713302
Alanine_aminotransferase	1	161542235	A	G	0.037091	2.72636e-23	0.105457
Alanine_aminotransferase	14	50655307	C	T	-0.0616592	2.41009e-22	0.0303641
Alanine_aminotransferase	19	19396616	C	T	0.0965628	2.78842e-22	0.0133197
Alanine_aminotransferase	5	31023891	C	T	0.0218031	6.00819e-22	0.374093
Alanine_aminotransferase	3	149114757	G	C	-0.0229446	7.7655e-22	0.702333
Alanine_aminotransferase	8	10572531	C	A	-0.0212776	2.02913e-21	0.606965
Alanine_aminotransferase	6	31377747	ACCGT	A	0.028504	2.29154e-21	0.163814
Alanine_aminotransferase	3	160066896	A	AT	0.0234505	2.91709e-21	0.263585
Alanine_aminotransferase	9	117141946	T	C	0.0486587	2.95443e-21	0.0473831
Alanine_aminotransferase	14	50655357	G	C	-0.0978192	3.22062e-21	0.0111699
Alanine_aminotransferase	3	149188232	T	G	-0.0393329	5.31267e-21	0.0733994
Alanine_aminotransferase	8	146016869	T	C	-0.0573317	1.08187e-20	0.0331727
Alanine_aminotransferase	2	44063098	G	C	0.0410921	1.36144e-20	0.0653717
Alanine_aminotransferase	7	73042443	T	C	0.0249765	1.53434e-20	0.208802
Alanine_aminotransferase	3	172253678	G	T	-0.0289819	1.92902e-20	0.143032
Alanine_aminotransferase	15	40331547	TCA	T	-0.0223838	2.57439e-20	0.714504
Alanine_aminotransferase	11	5701074	C	A	0.0392299	3.26314e-20	0.0684269
Alanine_aminotransferase	8	8919441	C	T	-0.021964	3.66822e-20	0.304556
Alanine_aminotransferase	17	7185779	C	A	0.0630113	4.54228e-20	0.0260595
Alanine_aminotransferase	7	92408370	C	T	0.0342757	4.80993e-20	0.0937905
Alanine_aminotransferase	8	145641417	G	A	-0.0583911	6.16622e-20	0.0348599
Alanine_aminotransferase	10	101590486	G	A	0.0756211	7.11655e-20	0.0175488
Alanine_aminotransferase	9	136146431	C	T	0.0213065	1.44563e-19	0.313806
Alanine_aminotransferase	8	146173636	T	C	0.0226227	1.62125e-19	0.253524
Alanine_aminotransferase	19	33891013	A	T	0.0217749	2.19946e-19	0.286046
Alanine_aminotransferase	2	44074431	C	T	0.0207081	5.30855e-19	0.67471
Alanine_aminotransferase	12	21040254	A	C	0.0274166	5.77135e-19	0.146647
Alanine_aminotransferase	11	72497462	C	T	0.0204063	6.07705e-19	0.342508
Alanine_aminotransferase	3	136499728	G	A	0.0201463	7.87698e-19	0.359639
Alanine_aminotransferase	15	90341982	C	T	-0.0319209	8.39795e-19	0.106894
Alanine_aminotransferase	15	73962728	G	A	0.0193204	1.0223e-18	0.477472
Alanine_aminotransferase	20	12959094	A	T	-0.0193826	3.84029e-18	0.605114
Alanine_aminotransferase	17	36073320	C	A	-0.0282529	4.01302e-18	0.128885
Alanine_aminotransferase	20	33672527	ATATGTG	A	0.0277679	4.19065e-18	nan
Alanine_aminotransferase	22	29105415	G	C	0.0200748	4.97498e-18	0.672361
Alanine_aminotransferase	1	161614490	T	G	0.0195652	6.36082e-18	0.555841
Alanine_aminotransferase	5	55857025	G	GT	0.0239944	6.79897e-18	0.190676
Alanine_aminotransferase	16	72090626	G	A	0.0245648	8.3151e-18	0.177147
Alanine_aminotransferase	1	110232983	A	G	0.0209217	1.11443e-17	0.730861
Alanine_aminotransferase	12	111884608	T	C	-0.0185352	1.89741e-17	0.518003
Alanine_aminotransferase	15	58730498	C	T	0.0226942	1.96535e-17	0.787008
Alanine_aminotransferase	22	38613768	G	C	0.0184801	3.76685e-17	0.538063
Alanine_aminotransferase	2	169931266	T	TGAACCTTAGAGACTGAAGAA	0.0187475	4.07993e-17	0.527374
Alanine_aminotransferase	2	165552353	GA	G	-0.0280615	6.43957e-17	0.119923
Alanine_aminotransferase	12	123893830	C	T	0.0203839	6.60664e-17	0.719341
Alanine_aminotransferase	8	145728434	G	A	0.0767123	1.06226e-16	0.01468
Alanine_aminotransferase	1	150958836	A	G	-0.0244969	1.32888e-16	0.161441
Alanine_aminotransferase	8	103663048	CATTT	C	-0.0186934	1.44148e-16	0.373897
Alanine_aminotransferase	17	70074148	T	C	0.0192942	1.53563e-16	0.673497
Alanine_aminotransferase	20	32188142	C	T	0.0249716	1.68376e-16	0.15635
Alanine_aminotransferase	6	116325142	C	T	0.0182405	2.37348e-16	0.400883
Alanine_aminotransferase	7	87111658	T	C	0.0913759	2.46811e-16	0.0106321
Alanine_aminotransferase	20	33098248	ATT	A	0.0182395	2.70709e-16	0.520512
Alanine_aminotransferase	3	124927668	A	C	0.0195249	3.46479e-16	0.349814
Alanine_aminotransferase	2	169876963	T	TA	0.0476328	4.09229e-16	0.0361853
Alanine_aminotransferase	3	149210443	T	C	-0.0180223	5.15625e-16	0.594368
Alanine_aminotransferase	13	28437257	C	T	-0.0178124	7.54851e-16	0.568306
Alanine_aminotransferase	18	56099855	T	C	-0.03203	8.18832e-16	0.0848236
Alanine_aminotransferase	19	19682839	CA	C	0.0179161	1.14942e-15	0.493996
Alanine_aminotransferase	12	10591852	T	C	-0.0272703	1.30835e-15	0.866866
Alanine_aminotransferase	11	72945341	C	T	-0.0336574	1.99683e-15	0.928714
Alanine_aminotransferase	1	150483355	C	T	-0.0176176	2.46806e-15	0.394766
Alanine_aminotransferase	11	93926457	T	G	-0.0418385	3.20429e-15	0.0439776
Alanine_aminotransferase	12	11791029	C	T	0.0174188	5.06037e-15	0.409339
Alanine_aminotransferase	9	136118268	C	G	0.0335115	5.80961e-15	0.0712522
Alanine_aminotransferase	6	43757082	T	A	0.0170173	5.92748e-15	0.499438
Alanine_aminotransferase	9	95892726	T	C	-0.0196366	6.86172e-15	0.254213
Alanine_aminotransferase	5	156742323	G	GA	-0.037622	9.55616e-15	0.0536474
Alanine_aminotransferase	7	28255530	A	AAAAC	0.0209974	1.62599e-14	0.201965
Alanine_aminotransferase	2	113867288	T	C	-0.0168962	1.70512e-14	0.43699
Alanine_aminotransferase	10	98456557	C	T	0.0186011	2.11611e-14	0.279843
Alanine_aminotransferase	14	35164549	C	A	0.0167027	2.5652e-14	0.451769
Alanine_aminotransferase	2	88423510	A	G	-0.0179151	3.01526e-14	0.309936
Alanine_aminotransferase	8	126523523	C	T	0.0168707	3.11847e-14	0.483013
Alanine_aminotransferase	15	79062996	T	TG	-0.0168395	3.34771e-14	0.425097
Alanine_aminotransferase	11	93475643	G	A	-0.032784	3.41453e-14	0.0715014
Alanine_aminotransferase	4	77416627	A	G	-0.0172819	3.61185e-14	0.646531
Alanine_aminotransferase	16	53806453	A	G	0.0168088	4.109e-14	0.403148
Alanine_aminotransferase	16	72105965	T	C	-0.0208822	4.48928e-14	0.193042
Alanine_aminotransferase	17	65832016	T	C	0.0203662	1.2749e-13	0.196893
Alanine_aminotransferase	2	114662948	A	G	-0.0280986	1.31498e-13	0.0907102
Alanine_aminotransferase	21	30582683	C	T	0.0249066	1.40775e-13	0.880863
Alanine_aminotransferase	1	89146852	A	G	0.0161306	1.96505e-13	0.563053
Alanine_aminotransferase	1	150185892	A	G	-0.0717277	2.54311e-13	0.0139802
Alanine_aminotransferase	6	20404420	T	C	0.0212045	2.59763e-13	0.828757
Alanine_aminotransferase	1	161519119	G	C	-0.0196276	2.73659e-13	0.230986
Alanine_aminotransferase	19	10334663	T	G	-0.0166167	2.88533e-13	0.604105
Alanine_aminotransferase	6	32594612	G	A	0.04015	3.13537e-13	0.051319
Alanine_aminotransferase	3	156798775	T	C	0.0162436	3.1507e-13	0.397272
Alanine_aminotransferase	6	130386212	GGAGA	G	0.0170157	3.36507e-13	0.674031
Alanine_aminotransferase	8	146009362	T	C	-0.0687297	4.20559e-13	0.0138943
Alanine_aminotransferase	1	156461707	A	T	0.0166	4.21883e-13	0.651994
Alanine_aminotransferase	7	6461914	C	A	0.0183769	4.64302e-13	0.243195
Alanine_aminotransferase	8	6587270	A	T	0.0166184	5.59347e-13	0.65561
Alanine_aminotransferase	10	113992861	T	G	-0.019134	5.65089e-13	0.216225
Alanine_aminotransferase	5	55808342	C	T	0.0180398	5.78954e-13	0.746906
Alanine_aminotransferase	11	62199817	T	C	-0.0205167	6.24949e-13	0.178365
Alanine_aminotransferase	12	20586395	C	T	-0.0197329	6.54701e-13	0.203457
Alanine_aminotransferase	8	8599400	G	T	0.0256114	6.90773e-13	0.108977
Alanine_aminotransferase	11	22271870	A	T	0.015987	7.7805e-13	0.586914
Alanine_aminotransferase	6	42917017	A	G	-0.015671	7.95942e-13	0.531956
Alanine_aminotransferase	3	142649110	C	G	-0.0164605	8.96742e-13	0.339975
Alanine_aminotransferase	15	60899031	GAAAT	G	0.0160667	1.00593e-12	0.620914
Alanine_aminotransferase	1	219704939	G	A	0.0454349	1.07737e-12	0.032345
Alanine_aminotransferase	8	22876739	C	T	-0.015578	1.42639e-12	0.524732
Alanine_aminotransferase	2	227018135	C	T	0.0186031	1.8699e-12	0.255472
Alanine_aminotransferase	11	62201458	A	G	-0.0159236	2.15307e-12	0.606927
Alanine_aminotransferase	18	60845884	T	C	-0.0157912	2.27585e-12	0.376602
Alanine_aminotransferase	18	56118358	C	T	0.0700513	2.30068e-12	0.0125477
Alanine_aminotransferase	6	21924904	T	C	-0.0168611	3.2991e-12	0.282956
Alanine_aminotransferase	1	2175553	C	T	0.0293224	3.48467e-12	0.0723521
Alanine_aminotransferase	20	17844492	G	T	0.0158801	5.30811e-12	0.660263
Alanine_aminotransferase	16	3114472	C	G	0.0151083	7.23148e-12	0.526406
Alanine_aminotransferase	3	36966449	G	A	-0.0150009	7.45585e-12	0.447731
Alanine_aminotransferase	4	3443931	A	G	-0.0154855	7.78807e-12	0.618244
Alanine_aminotransferase	2	101624889	A	G	-0.0212462	8.02062e-12	0.143386
Alanine_aminotransferase	21	46268783	T	C	-0.0148963	9.41255e-12	0.524765
Alanine_aminotransferase	4	146725365	T	C	-0.0260639	1.04074e-11	0.0959316
Alanine_aminotransferase	1	247602968	A	G	-0.0153061	1.30276e-11	0.630274
Alanine_aminotransferase	7	36084529	T	C	-0.015254	1.33372e-11	0.376841
Alanine_aminotransferase	19	45430280	C	G	0.0157508	1.63165e-11	0.532094
Alanine_aminotransferase	1	50839740	G	A	0.014694	1.71035e-11	0.522092
Alanine_aminotransferase	1	66168566	T	C	-0.0183212	1.95342e-11	0.799792
Alanine_aminotransferase	15	39865384	C	T	0.0240913	1.9654e-11	0.103569
Alanine_aminotransferase	15	40389282	G	C	0.0148231	2.12713e-11	0.56995
Alanine_aminotransferase	8	126645810	T	C	0.0161181	2.41927e-11	0.285111
Alanine_aminotransferase	6	30216186	C	T	0.0201114	2.82711e-11	0.155605
Alanine_aminotransferase	16	58102550	C	A	-0.0168759	2.95889e-11	0.252301
Alanine_aminotransferase	16	3115272	T	C	-0.0248343	3.00745e-11	0.0951918
Alanine_aminotransferase	12	121615641	C	T	0.016509	3.0458e-11	0.259605
Alanine_aminotransferase	6	159232907	C	CAAAAA	-0.0149153	3.42249e-11	0.622399
Alanine_aminotransferase	12	51138862	C	T	-0.0156776	3.43478e-11	0.303278
Alanine_aminotransferase	8	55422440	C	T	0.017719	3.70578e-11	0.209324
Alanine_aminotransferase	19	45816210	T	TA	0.014757	4.1278e-11	0.432647
Alanine_aminotransferase	15	40379877	A	G	0.0152404	4.5018e-11	0.658924
Alanine_aminotransferase	19	36038390	A	G	-0.0148796	4.52017e-11	0.634136
Alanine_aminotransferase	1	219668252	C	A	0.0145502	4.58219e-11	0.569391
Alanine_aminotransferase	8	21920052	T	C	0.0186068	4.66247e-11	0.183371
Alanine_aminotransferase	16	58571185	C	T	-0.0143574	4.92174e-11	0.527668
Alanine_aminotransferase	2	202159808	G	T	-0.0143824	5.2605e-11	0.460447
Alanine_aminotransferase	2	202060820	C	T	-0.0153956	5.32607e-11	0.318804
Alanine_aminotransferase	13	50707087	G	C	-0.0497415	5.62977e-11	0.0211352
Alanine_aminotransferase	8	72454049	C	T	0.026383	5.6994e-11	0.0799432
Alanine_aminotransferase	7	75061419	A	G	0.0145439	5.93533e-11	0.580469
Alanine_aminotransferase	6	33048459	T	G	0.015757	6.64544e-11	0.284679
Alanine_aminotransferase	19	45716192	G	C	0.0147301	1.0044e-10	0.376987
Alanine_aminotransferase	9	112077530	T	C	-0.0158755	1.01474e-10	0.293409
Alanine_aminotransferase	7	134910584	T	G	-0.0159309	1.04415e-10	0.269478
Alanine_aminotransferase	4	69357050	A	C	-0.0149682	1.05398e-10	0.656859
Alanine_aminotransferase	5	106878792	G	C	-0.0195615	1.09459e-10	0.154267
Alanine_aminotransferase	15	51000899	C	CA	-0.0150193	1.11618e-10	0.373079
Alanine_aminotransferase	9	132566666	G	A	-0.024118	1.13655e-10	0.0948191
Alanine_aminotransferase	7	73242403	GCGGGGGC	G	0.0197039	1.16012e-10	0.848128
Alanine_aminotransferase	19	807442	G	C	0.014348	1.17553e-10	0.603255
Alanine_aminotransferase	6	127435106	A	T	0.0140851	1.22233e-10	0.532599
Alanine_aminotransferase	6	127454893	G	A	0.032548	1.32476e-10	0.0501775
Alanine_aminotransferase	3	172399155	G	GT	-0.0446301	1.32533e-10	0.0300927
Alanine_aminotransferase	14	24871926	C	T	0.0140951	1.59738e-10	0.4533
Alanine_aminotransferase	4	145659064	T	C	0.0236183	1.63118e-10	0.0961209
Alanine_aminotransferase	19	15981001	TC	T	-0.0146603	1.73867e-10	0.349423
Alanine_aminotransferase	16	69969299	C	G	0.0312423	1.8342e-10	0.0529727
Alanine_aminotransferase	3	29359952	T	C	0.0144542	2.10131e-10	0.366959
Alanine_aminotransferase	2	174031354	TTTAAA	T	-0.0171314	2.14588e-10	0.206731
Alanine_aminotransferase	15	63819427	G	A	-0.0164581	2.22132e-10	0.769018
Alanine_aminotransferase	19	49206417	A	G	-0.013799	2.3818e-10	0.510496
Alanine_aminotransferase	21	40555561	T	C	-0.0198435	2.47143e-10	0.141938
Alanine_aminotransferase	19	7962429	A	C	-0.0152172	3.43229e-10	0.707249
Alanine_aminotransferase	11	92809061	C	T	0.0671642	3.46165e-10	0.011035
Alanine_aminotransferase	11	65173754	C	T	0.0154211	3.7811e-10	0.730681
Alanine_aminotransferase	8	96084835	C	A	0.0141685	3.89007e-10	0.372582
Alanine_aminotransferase	18	60783211	G	A	0.0231245	3.94896e-10	0.0963907
Alanine_aminotransferase	8	144492310	T	C	0.0139186	3.95667e-10	0.566166
Alanine_aminotransferase	19	45413233	G	T	0.0251205	3.96137e-10	0.0802496
Alanine_aminotransferase	11	69283303	T	G	0.0138038	4.19275e-10	0.583601
Alanine_aminotransferase	10	101579170	CTG	C	0.0156637	4.21565e-10	0.256897
Alanine_aminotransferase	12	57050053	A	G	-0.0152683	4.30819e-10	0.306466
Alanine_aminotransferase	6	34173330	T	G	0.0309415	4.70311e-10	0.0507495
Alanine_aminotransferase	22	30777888	T	C	0.0151037	4.83819e-10	0.281927
Alanine_aminotransferase	3	12041456	T	A	-0.0576698	5.06422e-10	0.0144703
Alanine_aminotransferase	12	111763097	CAAAAG	C	-0.020197	5.19742e-10	0.130613
Alanine_aminotransferase	1	161800987	C	T	-0.0419764	5.6613e-10	0.0268208
Alanine_aminotransferase	11	125443002	A	G	0.0298003	5.97565e-10	0.054723
Alanine_aminotransferase	7	116416010	G	T	0.0135538	6.12696e-10	0.545339
Alanine_aminotransferase	1	28572317	G	C	-0.0144017	6.38416e-10	0.323275
Alanine_aminotransferase	9	34116083	T	C	0.0201885	7.15314e-10	0.126822
Alanine_aminotransferase	3	39363874	G	A	-0.0257425	8.22037e-10	0.926609
Alanine_aminotransferase	1	93858289	G	A	0.017234	8.92169e-10	0.184982
Alanine_aminotransferase	20	43036452	G	A	-0.0134229	9.64956e-10	0.462556
Alanine_aminotransferase	6	43756169	C	T	-0.022035	1.01496e-09	0.114596
Alanine_aminotransferase	21	30740394	T	C	-0.0133422	1.03018e-09	0.518622
Alanine_aminotransferase	19	3745546	G	A	-0.0140163	1.31048e-09	0.658574
Alanine_aminotransferase	6	35188925	G	C	-0.0197654	1.37169e-09	0.871812
Alanine_aminotransferase	2	179367560	C	T	0.0142248	1.44849e-09	0.320866
Alanine_aminotransferase	10	91002845	C	T	-0.0131405	1.70716e-09	0.509702
Alanine_aminotransferase	20	14679497	A	G	0.0140876	1.74098e-09	0.318633
Alanine_aminotransferase	20	39179822	G	C	0.0384724	1.78942e-09	0.0310376
Alanine_aminotransferase	3	141879920	CTTTTGTTTTTTTGT	C	0.0201435	1.84431e-09	0.124269
Alanine_aminotransferase	2	101624471	T	C	-0.0139205	1.93884e-09	0.669473
Alanine_aminotransferase	5	132397123	A	ATTTA	-0.0153104	2.02816e-09	0.251507
Alanine_aminotransferase	2	112775064	G	A	-0.0135449	2.23244e-09	0.368903
Alanine_aminotransferase	3	151989828	T	TTC	-0.0141884	2.4114e-09	0.346779
Alanine_aminotransferase	19	41353107	T	C	0.0131524	2.50477e-09	0.577271
Alanine_aminotransferase	5	72989399	T	C	-0.0139386	2.51737e-09	0.670458
Alanine_aminotransferase	3	185796785	G	A	-0.0223276	2.56405e-09	0.0932089
Alanine_aminotransferase	6	26093141	G	A	0.0241219	2.63852e-09	0.0787949
Alanine_aminotransferase	21	46306138	G	T	-0.0164858	2.68861e-09	0.191525
Alanine_aminotransferase	14	35167994	C	T	-0.021897	2.68952e-09	0.0974122
Alanine_aminotransferase	3	155355718	T	C	-0.0136896	2.68957e-09	0.344817
Alanine_aminotransferase	13	111017784	G	A	-0.013241	2.75063e-09	0.398229
Alanine_aminotransferase	19	47585698	G	C	-0.0143524	3.03329e-09	0.717802
Alanine_aminotransferase	12	56435929	C	G	0.0130626	3.05203e-09	0.569836
Alanine_aminotransferase	17	73822597	G	GC	-0.0136688	3.06913e-09	0.341967
Alanine_aminotransferase	5	52193125	A	G	0.0246329	3.07056e-09	0.0743655
Alanine_aminotransferase	6	53910988	T	G	-0.0140049	3.10625e-09	0.689525
Alanine_aminotransferase	2	165452415	G	C	-0.0240095	3.22772e-09	0.0810192
Alanine_aminotransferase	1	234853268	A	C	-0.0129391	3.34526e-09	0.519664
Alanine_aminotransferase	2	102774988	G	A	0.013016	3.48655e-09	0.470151
Alanine_aminotransferase	16	3730578	A	G	0.0129499	3.54451e-09	0.520062
Alanine_aminotransferase	22	36559299	A	G	0.0275205	3.68399e-09	0.0584801
Alanine_aminotransferase	20	25399979	G	GA	-0.0134389	4.16264e-09	0.473019
Alanine_aminotransferase	22	50723501	G	C	0.0144643	4.23257e-09	0.272953
Alanine_aminotransferase	4	100487315	G	A	-0.0147262	4.25151e-09	0.253181
Alanine_aminotransferase	11	16251251	A	T	-0.0131575	4.26136e-09	0.387763
Alanine_aminotransferase	3	172125840	A	G	0.0129089	4.29048e-09	0.532336
Alanine_aminotransferase	18	45663793	A	C	0.0133594	4.3146e-09	0.622038
Alanine_aminotransferase	17	73507993	GC	G	0.0145315	4.49258e-09	0.736336
Alanine_aminotransferase	17	68470163	A	G	-0.0127786	4.84192e-09	0.513143
Alanine_aminotransferase	19	45225973	G	C	0.0167018	4.9243e-09	0.816581
Alanine_aminotransferase	20	62398015	T	C	-0.0127873	5.03199e-09	0.469221
Alanine_aminotransferase	3	172311712	A	G	-0.0140966	5.29752e-09	0.71655
Alanine_aminotransferase	9	98253476	G	A	-0.0221342	5.71287e-09	0.0911044
Alanine_aminotransferase	2	169885980	G	A	-0.0232567	5.86404e-09	0.0808892
Alanine_aminotransferase	19	10350649	C	T	-0.0162574	6.16562e-09	0.187899
Alanine_aminotransferase	2	113956941	T	A	0.015461	6.17694e-09	0.218382
Alanine_aminotransferase	8	144643169	C	T	0.0152787	6.54892e-09	0.219914
Alanine_aminotransferase	21	16339172	G	C	0.0207455	6.98819e-09	0.103527
Alanine_aminotransferase	10	89761696	A	C	0.0138635	7.17438e-09	0.293765
Alanine_aminotransferase	5	131730011	C	T	-0.0188533	7.28022e-09	0.128323
Alanine_aminotransferase	5	131320462	C	T	0.027177	7.28566e-09	0.0578122
Alanine_aminotransferase	2	169795595	C	CTGTT	0.0127584	7.28932e-09	0.454686
Alanine_aminotransferase	19	48682067	G	A	0.0189252	7.77206e-09	0.126926
Alanine_aminotransferase	8	145226777	G	A	-0.0400528	7.7955e-09	0.0253328
Alanine_aminotransferase	10	102691412	T	G	0.0126798	7.87484e-09	0.554016
Alanine_aminotransferase	1	92616909	C	CA	-0.0132629	8.34122e-09	0.500607
Alanine_aminotransferase	19	46165008	G	GTTAT	0.017651	8.72842e-09	0.157621
Alanine_aminotransferase	5	72158324	C	CT	0.0138591	8.7305e-09	0.673521
Alanine_aminotransferase	1	196790430	A	G	0.0136491	8.86846e-09	0.32002
Alanine_aminotransferase	14	69716438	C	T	0.0140672	9.33758e-09	0.277271
Alanine_aminotransferase	10	113933217	G	A	-0.0200728	9.86717e-09	0.108942
Alanine_aminotransferase	11	50073263	G	A	0.0213885	1.00583e-08	0.104919
Alanine_aminotransferase	20	62606067	C	CGA	-0.0125349	1.01104e-08	0.484829
Alanine_aminotransferase	6	139835423	G	T	-0.0127332	1.01125e-08	0.592954
Alanine_aminotransferase	6	7316186	C	T	-0.0228598	1.06304e-08	0.0922851
Alanine_aminotransferase	14	20938251	A	C	0.0144268	1.09364e-08	0.247953
Alanine_aminotransferase	12	21343886	A	G	0.0186954	1.11605e-08	0.128892
Alanine_aminotransferase	10	99096752	C	T	0.0154535	1.12095e-08	0.206058
Alanine_aminotransferase	2	170606621	T	C	0.0127009	1.2163e-08	0.58635
Alanine_aminotransferase	6	7253731	G	T	-0.012411	1.3469e-08	0.538935
Alanine_aminotransferase	13	41646085	CAG	C	-0.0235967	1.35342e-08	0.0748099
Alanine_aminotransferase	20	47373006	C	CT	-0.0125635	1.60593e-08	0.428823
Alanine_aminotransferase	10	74640236	CG	C	-0.0283229	1.6093e-08	0.050008
Alanine_aminotransferase	8	116555360	C	A	-0.0123871	1.75778e-08	0.552583
Alanine_aminotransferase	11	57260034	TATATATATATATAA	T	-0.0198191	1.82695e-08	0.885426
Alanine_aminotransferase	22	24296294	T	C	-0.0125602	1.87692e-08	0.576618
Alanine_aminotransferase	5	131810619	C	T	0.0157938	2.03393e-08	0.185709
Alanine_aminotransferase	11	78592718	C	T	-0.0128073	2.04132e-08	0.644942
Alanine_aminotransferase	2	113601407	T	C	-0.0131632	2.05519e-08	0.592059
Alanine_aminotransferase	14	94847262	T	A	0.0283834	2.1059e-08	0.0486469
Alanine_aminotransferase	13	27837415	C	T	0.0262185	2.37651e-08	0.0581699
Alanine_aminotransferase	22	18460302	T	TA	-0.013814	2.68652e-08	0.265017
Alanine_aminotransferase	1	154965113	G	T	-0.0362638	2.69547e-08	0.0288277
Alanine_aminotransferase	2	59295752	A	AG	-0.0132832	2.7124e-08	0.702256
Alanine_aminotransferase	11	60061198	T	G	-0.0167304	2.76221e-08	0.154866
Alanine_aminotransferase	20	62350413	A	G	0.022142	2.82188e-08	0.918831
Alanine_aminotransferase	22	30333408	A	AT	-0.0129475	2.88659e-08	0.546844
Alanine_aminotransferase	7	77318769	A	ACAAAGCCTAAAATATTTACAAATATTTTAGGTCTG	-0.012416	3.04256e-08	0.466575
Alanine_aminotransferase	22	29018815	A	AT	0.0207597	3.07681e-08	0.0949647
Alanine_aminotransferase	11	68898009	G	A	-0.0121876	3.22257e-08	0.573973
Alanine_aminotransferase	1	101659343	T	C	0.0138784	3.28189e-08	0.262841
Alanine_aminotransferase	22	18144315	A	C	0.0131772	3.34177e-08	0.645519
Alanine_aminotransferase	5	55853436	G	A	-0.0123105	3.36752e-08	0.580378
Alanine_aminotransferase	8	145733886	G	T	-0.03758	3.37392e-08	0.0263337
Alanine_aminotransferase	3	125910381	C	T	0.012221	3.37519e-08	0.416992
Alanine_aminotransferase	5	53283630	T	A	0.0124014	3.39909e-08	0.61723
Alanine_aminotransferase	19	11191201	A	AG	0.0187472	3.5029e-08	0.117764
Alanine_aminotransferase	14	50966745	G	A	-0.020366	3.65998e-08	0.0964345
Alanine_aminotransferase	3	13438234	T	C	-0.0121225	3.7012e-08	0.566531
Alanine_aminotransferase	7	56098748	T	C	-0.0139181	4.00329e-08	0.752277
Alanine_aminotransferase	13	33146212	G	T	-0.0124547	4.10397e-08	0.362609
Alanine_aminotransferase	19	7223785	C	T	0.0120786	4.2287e-08	0.429193
Alanine_aminotransferase	6	21934671	C	T	0.0168033	4.39845e-08	0.148361
Alanine_aminotransferase	14	51123158	AT	A	-0.0120883	4.4139e-08	0.538525
Alanine_aminotransferase	4	38698924	C	T	0.0123821	4.4881e-08	0.388159
Alanine_aminotransferase	1	235096551	A	T	-0.0138045	4.57807e-08	0.278979
Alanine_aminotransferase	12	49743142	G	A	-0.0527693	4.64965e-08	0.0129215
Alanine_aminotransferase	9	132244445	C	T	-0.0136514	4.8102e-08	0.256686
Alanine_aminotransferase	13	111301761	AG	A	-0.0270619	4.86654e-08	0.0510746
Alanine_aminotransferase	17	75370274	T	C	0.011959	4.8806e-08	0.491511
Alanine_aminotransferase	7	130439862	G	C	-0.0118927	4.94667e-08	0.49493
Albumin	14	94844947	C	T	0.264434	2.09077e-212	0.0202861
Albumin	19	50042867	T	TG	-0.0729309	2.64894e-151	0.248934
Albumin	19	35550878	C	T	0.0803156	1.24275e-143	0.175796
Albumin	17	67081278	A	G	-0.195988	1.22508e-132	0.0230135
Albumin	2	27730940	T	C	-0.0587594	2.53839e-127	0.606799
Albumin	19	35556715	GT	G	0.0771209	3.94303e-110	0.860202
Albumin	17	1618363	T	C	0.0641015	8.31267e-97	0.186335
Albumin	19	50026735	G	A	-0.222107	1.6928e-82	0.0112447
Albumin	15	44027885	T	C	0.145928	9.33347e-81	0.0249808
Albumin	19	50000009	G	A	0.0615485	9.48376e-79	0.158574
Albumin	4	3443931	A	G	-0.0436506	4.55143e-69	0.618244
Albumin	19	35541248	T	G	0.0683948	9.32552e-65	0.898998
Albumin	14	94847262	T	A	0.0934299	1.88929e-63	0.0486469
Albumin	4	3452345	G	A	0.0432193	3.38794e-63	0.330996
Albumin	5	72139788	A	G	-0.0394956	7.64665e-61	0.53509
Albumin	17	1646651	A	C	0.038336	1.16013e-57	0.505581
Albumin	19	50006402	C	T	0.19201	1.26604e-55	0.0105329
Albumin	14	94846316	G	A	-0.0407173	8.831e-50	0.255305
Albumin	7	150498245	T	C	0.0553283	1.13375e-47	0.111919
Albumin	17	1619815	T	C	0.101443	1.82178e-46	0.0292555
Albumin	1	155033308	G	A	0.0458992	6.15415e-46	0.16458
Albumin	4	74256021	G	C	-0.120864	1.25653e-45	0.0201581
Albumin	4	3447156	C	T	-0.0397862	1.19241e-43	0.235098
Albumin	3	12393125	C	G	-0.0498022	7.50989e-42	0.120348
Albumin	8	9183358	A	G	0.0559006	1.86879e-41	0.908209
Albumin	19	50001877	T	A	0.14898	1.1937e-35	0.0114091
Albumin	2	165528876	C	T	-0.0292179	9.18577e-33	0.393263
Albumin	4	26152727	A	G	0.114001	2.26162e-32	0.0157454
Albumin	14	106019014	G	C	-0.0327793	2.35179e-32	0.324756
Albumin	14	106172880	G	A	-0.0313718	9.19164e-32	0.655547
Albumin	19	50035161	C	T	-0.143731	1.14824e-31	0.0105502
Albumin	4	3449652	G	A	0.056289	3.99609e-31	0.0652116
Albumin	17	40272406	G	C	-0.0328792	8.81639e-31	0.227648
Albumin	15	78312056	CCT	C	-0.0335143	8.25484e-30	0.207741
Albumin	12	56865056	G	C	0.034121	2.81886e-28	0.181953
Albumin	4	103188709	C	T	-0.0495345	1.51718e-27	0.0749065
Albumin	7	17992404	G	T	-0.0261457	1.56448e-27	0.487771
Albumin	18	60206800	G	T	0.0287857	2.71195e-27	0.286405
Albumin	14	93118229	C	T	0.0331309	2.92225e-27	0.189577
Albumin	10	17891705	A	G	0.0264073	7.36592e-27	0.620258
Albumin	2	165555539	A	G	-0.0391532	2.5743e-26	0.119677
Albumin	14	105954705	C	T	-0.0290745	8.71362e-26	0.252854
Albumin	14	50960918	G	A	-0.0503114	1.00165e-25	0.067899
Albumin	19	18557035	A	AGCAGGCCACTAG	-0.0272988	1.44141e-25	nan
Albumin	14	95053863	C	T	-0.0415776	2.17482e-25	0.100062
Albumin	4	74552925	T	C	-0.101762	2.2417e-25	0.015743
Albumin	19	50139119	G	C	-0.0300294	2.78928e-24	0.212079
Albumin	1	16505320	A	G	0.0244269	7.05123e-24	0.580398
Albumin	11	47380340	G	T	0.024208	9.28512e-24	0.544769
Albumin	5	72268547	T	C	0.0425026	1.72635e-23	0.101677
Albumin	4	3455362	T	C	0.0287636	1.87992e-23	0.226944
Albumin	19	33896432	A	C	-0.025287	2.18124e-23	0.665597
Albumin	11	118925341	G	A	-0.0239234	3.33642e-23	0.446316
Albumin	17	47831849	G	C	0.0247689	7.92872e-23	0.653708
Albumin	2	242370751	G	T	-0.0243613	2.45704e-22	0.352725
Albumin	5	122824678	A	G	-0.0233706	2.53208e-22	0.45566
Albumin	3	156798775	T	C	0.0233686	1.26749e-21	0.397272
Albumin	1	178515312	G	A	0.0227132	2.28858e-21	0.533437
Albumin	4	3449915	A	G	0.110147	3.66493e-21	0.0113472
Albumin	1	196642969	C	CTT	0.0271417	4.11022e-21	0.225615
Albumin	5	76019044	C	T	-0.0523177	1.1052e-20	0.0480066
Albumin	6	161073048	C	CA	-0.0227558	2.43561e-20	nan
Albumin	3	48601774	A	G	0.090416	3.2999e-20	0.0156727
Albumin	15	60928481	G	T	0.022848	3.73014e-20	0.374043
Albumin	16	72078989	TG	T	0.0287578	3.90317e-20	0.182529
Albumin	10	65101207	G	C	-0.0221734	7.45782e-20	0.416831
Albumin	6	127440047	T	C	0.0501909	1.1689e-19	0.0505355
Albumin	17	16842991	G	A	-0.0365397	1.1869e-19	0.0978516
Albumin	15	60883281	C	A	0.0221735	1.94131e-19	0.614829
Albumin	1	219748818	C	G	-0.0235511	1.99601e-19	0.299385
Albumin	6	31318978	G	C	0.0219834	3.01761e-19	0.403633
Albumin	17	7460957	G	T	0.0287305	3.84003e-19	0.167493
Albumin	12	57792580	C	T	-0.0245485	1.19255e-18	0.242429
Albumin	1	66138211	T	G	0.021848	1.50956e-18	0.368861
Albumin	4	26165165	T	G	0.0284554	1.77454e-18	0.164698
Albumin	1	40035928	G	T	-0.0264419	1.79083e-18	0.196915
Albumin	15	40327793	CCTG	C	-0.0229387	4.88248e-18	0.713775
Albumin	2	102111912	A	G	-0.0217829	5.20513e-18	0.655718
Albumin	12	111932800	C	T	0.020729	5.68179e-18	0.516982
Albumin	19	19477877	A	C	0.037151	7.15089e-18	0.0844729
Albumin	10	21830104	A	G	-0.0219259	7.93377e-18	0.330567
Albumin	11	72877964	G	A	0.0209207	1.34962e-17	0.607152
Albumin	1	161497377	C	T	0.0214583	1.36729e-17	0.410708
Albumin	15	78283117	G	A	0.068758	1.8647e-17	0.0224899
Albumin	1	154426970	A	C	0.0205481	2.5563e-17	0.410682
Albumin	19	36038390	A	G	-0.0209497	3.25045e-17	0.634136
Albumin	2	227106217	A	G	0.0210378	4.41593e-17	0.646275
Albumin	7	2361530	C	T	-0.022546	5.507e-17	0.277511
Albumin	17	43959596	CT	C	-0.0236372	6.25471e-17	0.237363
Albumin	17	1995254	G	A	-0.0203269	8.07119e-17	0.588661
Albumin	17	66452641	GGAAA	G	0.0207228	9.41917e-17	0.360018
Albumin	22	38029723	A	G	0.0257675	9.8175e-17	0.184133
Albumin	3	132217703	G	A	0.0443766	1.01275e-16	0.0544142
Albumin	17	7351479	A	G	0.0206806	1.06114e-16	0.364079
Albumin	17	66938232	A	G	-0.0205399	1.24933e-16	0.615386
Albumin	6	32497824	C	A	-0.0225188	2.47963e-16	0.627382
Albumin	8	9173358	G	A	0.0197423	2.89489e-16	0.475122
Albumin	7	17813614	G	A	0.0196012	3.27508e-16	0.534717
Albumin	16	79576621	G	T	-0.0353113	5.66245e-16	0.0840548
Albumin	7	73016400	A	G	-0.0237087	2.07001e-15	0.202429
Albumin	8	21767809	C	A	-0.0465123	3.66095e-15	0.0432952
Albumin	11	35163462	G	A	-0.0193535	3.72883e-15	0.608104
Albumin	1	150958133	T	C	0.0189006	3.73943e-15	0.507552
Albumin	19	49909580	C	T	-0.0414229	3.81081e-15	0.0545184
Albumin	1	200271082	GGGC	G	-0.0226368	4.79176e-15	0.771176
Albumin	1	221041042	G	GT	0.0217437	5.15655e-15	0.261231
Albumin	17	7484812	G	A	-0.0425432	6.01178e-15	0.0508641
Albumin	22	38217751	C	T	-0.0395636	6.9114e-15	0.0598209
Albumin	1	25713234	A	T	0.0186176	7.73481e-15	0.526672
Albumin	7	150490376	C	T	0.0190063	8.54059e-15	0.397693
Albumin	15	44053617	C	T	-0.0186193	1.19776e-14	0.539032
Albumin	1	154625632	G	A	0.0184344	1.26206e-14	0.488784
Albumin	3	33457493	C	A	0.0285355	1.94528e-14	0.116958
Albumin	17	43361889	C	A	-0.0185036	2.00562e-14	0.552386
Albumin	6	44105929	C	T	-0.0227877	2.51443e-14	0.202821
Albumin	20	43514203	C	T	-0.0205675	2.67689e-14	0.267638
Albumin	12	112023067	G	A	-0.0212348	2.86911e-14	0.75564
Albumin	1	161478859	T	C	0.0182968	3.02762e-14	0.535677
Albumin	6	30455920	G	A	0.0238981	3.26786e-14	0.825609
Albumin	19	49981224	C	T	-0.0850217	3.63567e-14	0.0119171
Albumin	5	55806751	A	G	0.0208115	3.80606e-14	0.747006
Albumin	4	177429796	G	A	0.0205829	4.00041e-14	0.264792
Albumin	16	83980529	C	G	-0.0182369	4.91617e-14	0.4525
Albumin	5	127432908	T	TAGA	0.0210359	5.05279e-14	0.755239
Albumin	12	56858317	G	A	-0.0194699	5.72889e-14	0.318712
Albumin	17	67082962	C	G	0.0252999	5.83215e-14	0.149764
Albumin	22	18444675	T	C	0.0211295	5.8523e-14	0.238668
Albumin	17	66901215	T	G	0.0196172	7.09373e-14	0.310652
Albumin	19	50012528	G	A	-0.0391229	7.17933e-14	0.056473
Albumin	16	15127534	T	A	0.0196348	8.35252e-14	0.29489
Albumin	7	2410677	A	G	-0.0220709	9.10089e-14	0.207304
Albumin	7	130585623	T	G	-0.0195354	9.60928e-14	0.304652
Albumin	19	18285944	G	A	0.0200762	9.65096e-14	0.269936
Albumin	4	157742691	C	T	-0.0206811	1.17705e-13	0.244919
Albumin	14	51079426	G	A	0.025561	1.18079e-13	0.142454
Albumin	6	34676237	C	T	0.0213564	1.2613e-13	0.779191
Albumin	17	7171356	C	T	-0.0179153	1.3502e-13	0.545646
Albumin	1	196890356	T	G	0.0177895	1.57029e-13	0.539828
Albumin	18	57180628	G	A	0.0178062	1.73143e-13	0.554098
Albumin	6	135419037	AC	A	0.0206159	2.16815e-13	0.251665
Albumin	15	40333657	G	A	-0.0193806	2.60728e-13	0.28411
Albumin	4	77416627	A	G	0.0181993	3.65485e-13	0.646531
Albumin	18	57183948	A	T	0.0238385	3.94699e-13	0.156585
Albumin	17	1652444	G	A	-0.0276999	4.16995e-13	0.113907
Albumin	6	106356046	C	T	0.0260782	4.29696e-13	0.129637
Albumin	8	145028587	T	C	0.0176988	5.42797e-13	0.40407
Albumin	8	18261493	G	A	0.0190268	6.85484e-13	0.714098
Albumin	19	7223973	TTTG	T	0.0174693	8.547e-13	0.421702
Albumin	12	25412038	C	T	-0.0333192	8.98913e-13	0.071342
Albumin	11	10306468	G	GT	0.0174867	9.26881e-13	0.536927
Albumin	11	8255408	C	A	-0.0190249	9.30752e-13	0.310818
Albumin	4	129055154	A	ATT	-0.0180799	1.12334e-12	0.589543
Albumin	8	126500031	C	G	-0.0174541	1.13453e-12	0.419547
Albumin	12	13145613	C	T	0.0171228	1.16281e-12	0.536652
Albumin	5	75722853	CA	C	0.0171293	1.17702e-12	0.498329
Albumin	3	71774791	A	G	0.0195061	1.18503e-12	0.260562
Albumin	11	122607364	A	G	0.0319532	1.34027e-12	0.0771461
Albumin	1	214150821	G	C	0.0461336	1.5515e-12	0.0347588
Albumin	18	9712723	GTGCGTGCACTTAAAAAC	G	0.0294323	1.70021e-12	0.907285
Albumin	3	107346973	G	A	0.0186535	2.00309e-12	0.285938
Albumin	17	7080316	C	T	-0.0213604	2.06917e-12	0.192327
Albumin	19	54754946	G	A	-0.0201341	2.64336e-12	0.248869
Albumin	12	4384844	T	G	-0.0640866	2.96397e-12	0.0210554
Albumin	11	46822531	CCTGA	C	-0.0168501	2.9659e-12	0.540464
Albumin	17	36073320	C	A	0.0249507	3.0434e-12	0.128885
Albumin	1	1489928	T	C	0.0187345	3.14442e-12	0.272406
Albumin	2	113841030	A	G	-0.0169792	3.41493e-12	0.402241
Albumin	11	18653957	C	G	-0.0195114	3.4766e-12	0.759222
Albumin	11	122509237	A	G	0.0172098	3.67609e-12	0.377435
Albumin	5	173301982	G	A	0.0183511	3.89347e-12	0.288388
Albumin	5	112553563	C	A	-0.0372966	4.40214e-12	0.0585362
Albumin	15	78225067	T	C	0.0597271	4.4761e-12	0.0230794
Albumin	9	112201283	A	G	-0.0173978	4.50048e-12	0.346614
Albumin	1	151801951	G	A	0.0242388	4.93283e-12	0.134501
Albumin	11	119030759	A	G	0.0321502	5.43114e-12	0.0729627
Albumin	1	156208230	A	G	-0.0167333	5.48953e-12	0.513515
Albumin	11	67809268	C	T	0.03517	6.8747e-12	0.0578903
Albumin	1	65210790	C	T	0.0834985	7.87486e-12	0.0108599
Albumin	1	109814880	C	T	-0.0210488	8.80436e-12	0.187829
Albumin	4	177692133	T	TACACAC	0.0227002	9.10278e-12	0.8336
Albumin	12	123814466	T	C	-0.0281375	9.80834e-12	0.907356
Albumin	18	60845884	T	C	-0.0168236	9.8608e-12	0.376602
Albumin	4	25972573	C	T	-0.0330544	1.01315e-11	0.0676117
Albumin	14	24874193	G	T	0.0163872	1.08686e-11	0.481163
Albumin	6	109110274	T	C	-0.0210703	1.12257e-11	0.182403
Albumin	6	406552	C	CA	-0.0170463	1.32561e-11	0.536484
Albumin	11	47715984	C	G	-0.047653	1.3913e-11	0.0298287
Albumin	19	41371480	A	G	0.0507624	1.65693e-11	0.0279974
Albumin	7	22759469	A	G	0.0161775	1.6733e-11	0.493378
Albumin	2	39499614	T	A	-0.0376684	1.69274e-11	0.0481558
Albumin	2	162964301	G	A	0.0335934	1.7444e-11	0.0611616
Albumin	6	161010118	A	G	-0.0294886	1.90868e-11	0.0807263
Albumin	17	1519097	G	A	-0.0168522	1.92697e-11	0.641062
Albumin	19	33885318	T	C	-0.0233649	2.14261e-11	0.138
Albumin	2	26940294	C	T	0.0161307	2.18874e-11	0.518689
Albumin	3	133478557	T	G	-0.0161015	2.19661e-11	0.534949
Albumin	10	61665886	C	A	0.0161221	2.35831e-11	0.470618
Albumin	12	105602253	G	A	-0.015987	2.42564e-11	0.474509
Albumin	11	65351364	G	A	-0.0181978	2.48954e-11	0.266412
Albumin	7	150508515	C	A	-0.0211575	2.58855e-11	0.172382
Albumin	9	112096423	C	CT	-0.0189293	3.08508e-11	0.237702
Albumin	4	56444321	G	A	-0.0175169	3.31392e-11	0.300531
Albumin	6	107420516	A	C	0.0165235	3.63965e-11	0.356938
Albumin	4	124758773	C	T	0.0253552	3.88005e-11	0.109094
Albumin	22	38973167	T	TTC	0.0174225	5.03215e-11	0.296636
Albumin	5	180065697	T	C	0.0158591	5.40069e-11	0.541784
Albumin	14	95051722	A	G	-0.0167908	5.48962e-11	0.331498
Albumin	11	69307707	G	A	0.0167652	5.62877e-11	0.669818
Albumin	1	11137778	C	T	0.0179623	6.49306e-11	0.745697
Albumin	20	39634366	C	G	0.015717	7.4127e-11	0.438371
Albumin	5	175838749	T	A	0.0298862	7.80423e-11	0.0767193
Albumin	17	66823805	G	A	0.0330688	7.82972e-11	0.0614222
Albumin	1	247606276	T	C	0.016174	7.93335e-11	0.370466
Albumin	8	142248454	G	A	-0.0156769	8.08463e-11	0.566523
Albumin	14	103247844	C	A	0.0163749	8.23849e-11	0.658655
Albumin	13	110373668	T	TAA	0.0159937	8.27054e-11	0.577814
Albumin	7	81568750	T	G	-0.0176286	8.95805e-11	0.724025
Albumin	4	3469348	C	T	-0.0303492	9.08275e-11	0.0728516
Albumin	8	30279470	CAAAAAAG	C	0.0177648	9.29485e-11	0.74257
Albumin	1	9451253	G	A	0.0158503	9.62252e-11	0.409996
Albumin	6	32965942	G	A	-0.0169918	9.69929e-11	0.294798
Albumin	5	76119638	C	CT	-0.0164305	1.04314e-10	0.410238
Albumin	12	47180008	A	G	0.0310346	1.05286e-10	0.0667433
Albumin	12	112561172	G	A	-0.0796346	1.21918e-10	0.0105721
Albumin	11	60970849	A	G	0.0162515	1.35853e-10	0.346619
Albumin	17	49029224	A	C	-0.0168436	1.37222e-10	0.297778
Albumin	7	36084529	T	C	-0.0158551	1.50549e-10	0.376841
Albumin	1	110470764	G	A	-0.021467	1.59024e-10	0.149588
Albumin	1	205734032	C	T	-0.0172295	1.64846e-10	0.269585
Albumin	17	57993161	A	T	0.0156249	1.90962e-10	0.46595
Albumin	4	15066203	T	A	0.0159818	1.93527e-10	0.647106
Albumin	21	36208062	C	T	0.0399118	1.96198e-10	0.962031
Albumin	11	61490486	C	T	-0.0161251	2.07127e-10	0.334966
Albumin	11	61597212	C	T	0.0227213	2.20189e-10	0.128385
Albumin	7	111624089	T	C	-0.0514974	2.40198e-10	0.0240168
Albumin	17	1373518	T	C	-0.0171306	2.60925e-10	0.735101
Albumin	7	81359051	C	T	0.0306123	2.68825e-10	0.0652325
Albumin	5	53283630	T	A	0.0155539	2.96803e-10	0.61723
Albumin	16	88542984	A	G	0.0160669	3.12503e-10	0.331767
Albumin	15	58678512	C	T	-0.0164218	3.80875e-10	0.297079
Albumin	6	32113455	C	T	0.0413232	4.04206e-10	0.0340296
Albumin	1	154984363	G	A	-0.0169129	4.29472e-10	0.27267
Albumin	17	13837051	G	A	-0.0154973	4.31333e-10	0.389992
Albumin	15	67478645	CA	C	0.0175064	4.50797e-10	0.247128
Albumin	4	177638987	A	C	-0.0743212	4.81961e-10	0.0102939
Albumin	13	30101909	T	A	-0.0213252	5.10042e-10	0.14216
Albumin	5	55442249	T	C	0.0174905	5.44487e-10	0.240713
Albumin	5	75964507	C	T	-0.0555945	5.48606e-10	0.0182534
Albumin	7	17287106	A	G	0.0153754	6.74489e-10	0.636272
Albumin	15	75052927	A	G	0.0150541	6.9696e-10	0.512388
Albumin	19	18813245	A	G	0.0281126	7.043e-10	0.0760225
Albumin	19	35514579	G	A	-0.0215535	7.43316e-10	0.134817
Albumin	16	89698986	T	C	-0.0243721	7.81792e-10	0.102698
Albumin	7	130442603	C	CT	-0.0149889	7.99772e-10	0.539805
Albumin	5	122768906	A	G	-0.0383115	8.69144e-10	0.0389154
Albumin	20	19984025	T	C	0.0215649	9.43271e-10	0.132719
Albumin	17	47926488	CTTTTTTTTTTTT	C	-0.0170843	9.99749e-10	0.712739
Albumin	17	37633831	T	A	-0.0208898	1.06275e-09	0.835925
Albumin	3	135932494	T	C	0.0163694	1.07741e-09	0.275663
Albumin	2	101634830	T	A	-0.0207745	1.12863e-09	0.143683
Albumin	1	25291697	C	T	0.0617997	1.1467e-09	0.0145761
Albumin	11	118563286	G	A	-0.0146775	1.33677e-09	0.429751
Albumin	3	105394831	C	CT	-0.015334	1.44134e-09	0.392522
Albumin	8	116824127	T	TA	-0.0165679	1.49168e-09	0.739533
Albumin	1	23824623	G	GTTGTTGTTT	0.017028	1.54339e-09	0.662111
Albumin	2	112228828	T	C	-0.0180654	1.58032e-09	0.266976
Albumin	11	75445300	G	A	0.0235046	1.72027e-09	0.10628
Albumin	21	34796556	C	T	0.0207467	1.82255e-09	0.139895
Albumin	15	53728710	C	T	-0.0630416	1.87757e-09	0.0139246
Albumin	14	75884389	C	G	-0.014608	1.95167e-09	0.540467
Albumin	11	10635355	C	T	0.0363346	1.98803e-09	0.0410303
Albumin	2	27645296	C	T	-0.0715332	2.05698e-09	0.0105429
Albumin	5	72919887	G	A	-0.0159349	2.17383e-09	0.719434
Albumin	3	151990779	C	T	0.0156847	2.3182e-09	0.300231
Albumin	8	6654220	C	T	0.0150245	2.37404e-09	0.356222
Albumin	2	120921167	GT	G	-0.0166899	2.40236e-09	0.731773
Albumin	8	135660469	A	T	0.0153674	2.66165e-09	0.311474
Albumin	6	160773378	G	A	-0.0178318	2.86781e-09	0.199452
Albumin	12	89535252	C	A	-0.0170813	2.88717e-09	0.222787
Albumin	10	114782581	G	GCT	0.0155175	3.03755e-09	0.299465
Albumin	16	72091565	G	A	-0.0208673	3.05329e-09	0.143864
Albumin	9	113312231	G	C	-0.0421401	3.10604e-09	0.0291507
Albumin	9	74931766	T	A	0.0143383	3.51374e-09	0.423636
Albumin	16	87991584	C	G	-0.0150012	3.55617e-09	0.659151
Albumin	11	68882926	C	T	0.014306	3.70673e-09	0.431838
Albumin	16	15369255	C	T	-0.0152198	3.72629e-09	0.357331
Albumin	18	57097014	T	C	-0.0146917	3.76229e-09	0.366821
Albumin	4	100239319	T	C	0.0477405	3.80763e-09	0.977722
Albumin	8	23494194	C	T	0.0172678	3.83183e-09	0.214383
Albumin	19	19292674	T	C	0.0142068	3.85009e-09	0.561168
Albumin	22	38322350	C	T	0.0144823	4.06523e-09	0.380982
Albumin	16	11004549	C	G	-0.0264116	4.36424e-09	0.921891
Albumin	6	41674100	G	T	-0.0311219	4.44766e-09	0.0545748
Albumin	5	157925297	T	C	-0.014209	4.5407e-09	0.413563
Albumin	3	172313367	T	C	0.0155627	4.81706e-09	0.717538
Albumin	9	136142185	C	T	0.0293345	5.02498e-09	0.0606877
Albumin	12	13355200	T	C	-0.0152566	5.63215e-09	0.301513
Albumin	5	173274502	C	T	-0.0186139	5.68854e-09	0.170913
Albumin	5	111227197	T	C	-0.0180778	5.97099e-09	0.184588
Albumin	9	86589261	T	A	-0.0145068	6.23339e-09	0.431866
Albumin	11	116994993	CA	C	0.0206321	6.24565e-09	0.135186
Albumin	4	74276524	C	T	-0.0434191	6.75861e-09	0.026343
Albumin	16	30758743	C	A	0.0226837	6.91755e-09	0.105231
Albumin	8	82046033	G	A	0.0196111	7.00149e-09	0.169344
Albumin	11	95311260	T	G	0.0177355	7.3155e-09	0.189078
Albumin	4	154191226	G	A	0.0185347	7.88825e-09	0.166806
Albumin	2	55976053	T	C	0.0148451	8.28582e-09	0.330894
Albumin	16	79544999	TG	T	0.0204639	8.51266e-09	0.867055
Albumin	6	12151610	G	A	0.0144773	8.71395e-09	0.346128
Albumin	2	188291723	A	G	0.0151223	8.87617e-09	0.295945
Albumin	17	3993253	C	T	-0.0181145	8.88827e-09	0.176665
Albumin	8	21929240	G	A	0.0178152	8.98621e-09	0.817364
Albumin	15	31720780	C	T	-0.015942	9.35762e-09	0.251259
Albumin	2	226918363	A	C	0.0345691	9.4895e-09	0.0430044
Albumin	7	127292004	C	T	-0.0151178	9.94916e-09	0.294758
Albumin	12	12668962	G	A	0.0142087	9.95678e-09	0.384086
Albumin	5	90222937	G	T	-0.015467	1.02122e-08	0.272424
Albumin	5	53317990	A	T	0.0167978	1.05316e-08	0.215071
Albumin	19	50064679	T	C	0.0202561	1.08756e-08	0.131606
Albumin	6	31915144	G	A	0.033154	1.11989e-08	0.0446543
Albumin	2	20535032	G	A	0.0243193	1.16405e-08	0.0868409
Albumin	15	78294822	CCTTT	C	0.0438225	1.25745e-08	0.0254002
Albumin	7	2408538	C	G	-0.0576507	1.26226e-08	0.0144777
Albumin	1	16296039	A	G	-0.0145289	1.29777e-08	0.324321
Albumin	5	55431848	G	GA	0.0284795	1.31166e-08	0.0664506
Albumin	20	43965903	A	G	-0.0159697	1.45398e-08	0.241992
Albumin	10	18280070	T	TC	-0.0278572	1.47708e-08	0.0630405
Albumin	2	62563774	A	G	0.0136791	1.48447e-08	0.437971
Albumin	14	77446029	A	G	-0.0138528	1.49874e-08	0.60187
Albumin	20	39021330	A	G	0.0214545	1.58914e-08	0.112437
Albumin	12	57733252	G	A	-0.0557104	1.63006e-08	0.015899
Albumin	17	1372839	C	T	0.064986	1.63915e-08	0.0108889
Albumin	20	62762672	AG	A	-0.0136965	1.82862e-08	0.477954
Albumin	11	85628309	GGAAGGAAGGAAA	G	0.0144065	2.13451e-08	0.326149
Albumin	2	43231070	G	C	0.0154353	2.15826e-08	0.255661
Albumin	3	195637237	G	T	-0.0135951	2.21928e-08	0.445392
Albumin	7	127015083	G	A	0.0488352	2.23232e-08	0.0204409
Albumin	22	30748218	A	G	0.0166727	2.29768e-08	0.799036
Albumin	6	47742527	G	A	0.0298651	2.31852e-08	0.0528947
Albumin	7	15992365	G	A	-0.0156787	2.32422e-08	0.76016
Albumin	8	124778356	C	CTT	-0.0143781	2.33745e-08	0.524632
Albumin	5	1286516	C	A	-0.0133783	2.40543e-08	0.498255
Albumin	4	3420112	G	C	-0.0444039	2.7346e-08	0.0235881
Albumin	14	95058360	A	G	-0.0148455	2.76568e-08	0.720913
Albumin	20	62194103	A	G	0.0133824	2.80477e-08	0.443538
Albumin	6	31358955	A	T	-0.0136237	2.80761e-08	0.398165
Albumin	6	20405539	A	G	0.0141022	2.87279e-08	0.666645
Albumin	3	24520283	A	G	-0.0148262	3.0154e-08	0.693417
Albumin	11	10376420	G	A	0.0179837	3.03581e-08	0.835967
Albumin	16	4015729	C	T	-0.0136032	3.71881e-08	0.615568
Albumin	19	52189152	G	A	0.0193761	3.93784e-08	0.134969
Albumin	6	33772761	A	G	0.0155667	4.25617e-08	0.231183
Albumin	5	86223195	T	C	-0.0155116	4.27202e-08	0.233327
Albumin	1	145386391	A	G	-0.0139262	4.30815e-08	0.51909
Albumin	3	135780762	CTA	C	-0.0138568	4.62243e-08	0.343985
Albumin	18	9178341	C	CTT	0.0169732	4.80993e-08	0.818022
Albumin	3	132186187	G	A	0.0193783	4.84359e-08	0.130963
Albumin	15	79055163	G	T	-0.0133113	4.91231e-08	0.431054
Alkaline_phosphatase	1	21906604	C	T	0.147726	5.385895658349e-311	0.216761
Alkaline_phosphatase	1	21913619	CG	C	-0.249358	5.385895658349e-311	0.0579934
Alkaline_phosphatase	9	136146597	C	T	-0.297982	5.385895658349e-311	0.254786
Alkaline_phosphatase	1	21820042	A	G	-0.102087	5.385895658349e-311	0.388235
Alkaline_phosphatase	17	7080316	C	T	0.107892	5.385895658349e-311	0.192327
Alkaline_phosphatase	1	21889760	G	A	-0.741004	5.385895658349e-311	0.0135604
Alkaline_phosphatase	1	21766605	TGCAGGC	T	-0.119803	5.385895658349e-311	7.94929e-07
Alkaline_phosphatase	1	21863905	T	C	-0.19843	5.385895658349e-311	0.0690922
Alkaline_phosphatase	10	65225899	A	AGGCGGC	0.0896662	5.385895658349e-311	0.470748
Alkaline_phosphatase	6	24469912	C	T	0.11682	5.385895658349e-311	0.357499
Alkaline_phosphatase	6	24487377	CAT	C	-0.123035	5.385895658349e-311	0.148156
Alkaline_phosphatase	6	24416482	A	G	0.110316	5.385895658349e-311	0.198613
Alkaline_phosphatase	19	49206674	G	A	-0.114612	5.385895658349e-311	0.510523
Alkaline_phosphatase	1	21844590	A	G	0.112866	9.38602e-280	0.150318
Alkaline_phosphatase	8	9183102	A	AAGAAGAAAGGG	-0.129049	2.6705e-239	0.907941
Alkaline_phosphatase	9	136155127	G	A	-0.137477	4.36552e-212	0.0698693
Alkaline_phosphatase	8	126500031	C	G	-0.0704961	2.78687e-204	0.419547
Alkaline_phosphatase	11	126285301	G	A	0.0669227	4.18973e-189	0.421812
Alkaline_phosphatase	1	21973914	A	C	-0.0851195	8.6385e-184	0.18449
Alkaline_phosphatase	1	21917234	T	C	-0.0898443	7.25426e-149	0.120931
Alkaline_phosphatase	1	21728355	A	C	-0.0876336	1.57944e-144	0.136211
Alkaline_phosphatase	12	121423956	C	T	-0.0584183	6.29715e-139	0.62319
Alkaline_phosphatase	19	45430280	C	G	-0.0603014	3.04964e-137	0.532094
Alkaline_phosphatase	1	21935053	C	T	0.138771	2.84211e-135	0.0425001
Alkaline_phosphatase	12	570840	G	A	0.0557757	1.32779e-131	0.582196
Alkaline_phosphatase	13	42959133	A	T	0.0532923	2.2989e-123	0.489626
Alkaline_phosphatase	1	21911492	C	G	-0.0903326	1.33383e-121	0.903994
Alkaline_phosphatase	1	21897961	T	C	-0.0610215	5.56526e-111	0.779997
Alkaline_phosphatase	20	25362262	C	CT	0.0493776	7.37866e-104	0.557241
Alkaline_phosphatase	1	21829723	G	A	0.0604221	8.50682e-104	0.208022
Alkaline_phosphatase	9	104219175	T	A	-0.052554	1.44826e-103	0.673979
Alkaline_phosphatase	6	24436043	ACG	A	0.177866	1.80539e-101	0.0214186
Alkaline_phosphatase	2	27730940	T	C	-0.0492317	5.03878e-101	0.606799
Alkaline_phosphatase	19	19393890	A	AG	-0.0917046	7.80821e-100	0.0739651
Alkaline_phosphatase	19	54677189	C	T	0.0474831	3.48241e-96	0.439287
Alkaline_phosphatase	8	119952750	A	C	0.0467496	1.97973e-94	0.541871
Alkaline_phosphatase	11	126278203	T	C	-0.087975	3.44576e-94	0.0749806
Alkaline_phosphatase	6	24139140	T	C	-0.219784	1.63118e-93	0.012066
Alkaline_phosphatase	11	61588305	A	G	0.0484418	3.80412e-93	0.349707
Alkaline_phosphatase	17	7021664	A	G	-0.0485972	1.81417e-92	0.343174
Alkaline_phosphatase	11	307696	T	C	0.0457646	7.50271e-91	0.509524
Alkaline_phosphatase	17	7092704	G	A	0.0499458	6.62435e-90	0.669312
Alkaline_phosphatase	6	24557789	A	T	-0.109104	2.09326e-87	0.0441725
Alkaline_phosphatase	19	41353107	T	C	-0.0448737	4.85286e-86	0.577271
Alkaline_phosphatase	6	24453001	CA	C	-0.0523242	1.59289e-82	0.254855
Alkaline_phosphatase	16	79755446	G	A	0.0471658	2.7882e-82	0.30712
Alkaline_phosphatase	11	126251033	A	G	-0.0625874	3.30695e-79	0.1333
Alkaline_phosphatase	6	24444069	G	T	-0.114678	1.19761e-76	0.0346141
Alkaline_phosphatase	17	7041822	G	A	-0.0476924	8.17149e-76	0.711588
Alkaline_phosphatase	6	24442085	A	G	-0.133814	1.60791e-74	0.0263153
Alkaline_phosphatase	16	72144174	T	C	0.0529866	1.16556e-73	0.182683
Alkaline_phosphatase	1	21870300	T	C	0.122211	3.3057e-69	0.0276209
Alkaline_phosphatase	8	10647823	A	G	-0.0396212	1.64491e-67	0.577206
Alkaline_phosphatase	1	21916738	C	T	0.0572034	4.82812e-67	0.135883
Alkaline_phosphatase	10	104004653	T	G	-0.0771363	8.07368e-67	0.0683827
Alkaline_phosphatase	1	21885982	A	G	0.0399066	2.64241e-66	0.385059
Alkaline_phosphatase	2	169931266	T	TGAACCTTAGAGACTGAAGAA	-0.0396445	3.05382e-66	0.527374
Alkaline_phosphatase	11	5701074	C	A	0.0751596	3.09574e-65	0.0684269
Alkaline_phosphatase	13	95248566	C	T	0.0417977	4.24904e-65	0.305024
Alkaline_phosphatase	4	100053894	A	T	-0.0417947	1.0437e-64	0.698592
Alkaline_phosphatase	6	24547027	A	G	0.103943	1.36227e-64	0.964571
Alkaline_phosphatase	1	22212485	A	G	0.0527788	4.89622e-62	0.152825
Alkaline_phosphatase	2	169889108	C	T	-0.0988158	9.32719e-61	0.0368439
Alkaline_phosphatase	11	126226663	C	A	-0.0382517	4.93959e-60	0.401397
Alkaline_phosphatase	19	41354533	A	T	0.116068	1.77793e-58	0.0269997
Alkaline_phosphatase	18	60054857	A	C	-0.0417282	1.47788e-57	0.746723
Alkaline_phosphatase	14	94844947	C	T	0.126774	1.7468e-56	0.0202861
Alkaline_phosphatase	17	7092506	G	A	0.0412549	3.80028e-56	0.249482
Alkaline_phosphatase	17	7133162	G	A	0.0353588	1.84266e-55	0.515105
Alkaline_phosphatase	15	58679807	CAGA	C	-0.0366096	3.96494e-54	0.356704
Alkaline_phosphatase	11	308885	G	GC	0.0449497	4.518e-53	0.185219
Alkaline_phosphatase	19	54674349	G	A	0.0542853	1.19314e-52	0.114344
Alkaline_phosphatase	6	24505196	G	T	-0.139024	6.38872e-52	0.0152715
Alkaline_phosphatase	6	24437458	T	C	-0.0343494	8.63339e-52	0.440533
Alkaline_phosphatase	17	7217099	T	G	0.0910082	3.71713e-51	0.0360469
Alkaline_phosphatase	10	65275214	T	C	-0.0756661	9.15665e-51	0.0527276
Alkaline_phosphatase	8	145639726	T	C	-0.0341017	2.38829e-50	0.577672
Alkaline_phosphatase	1	154428283	A	G	-0.0341543	3.14397e-50	0.410289
Alkaline_phosphatase	14	24872209	T	C	0.0333943	4.25007e-49	0.518094
Alkaline_phosphatase	6	24409498	T	G	0.0970801	4.89921e-49	0.0307505
Alkaline_phosphatase	9	5630344	C	T	0.0368016	1.60471e-48	0.282357
Alkaline_phosphatase	11	296255	G	A	0.0765578	4.10732e-47	0.0480074
Alkaline_phosphatase	9	104249507	T	A	0.11184	1.74427e-46	0.0224832
Alkaline_phosphatase	8	8972627	A	ATAAAG	-0.0337449	2.72407e-46	0.362935
Alkaline_phosphatase	17	6816819	T	C	0.136502	1.46872e-44	0.014518
Alkaline_phosphatase	1	21909081	G	C	-0.0490436	1.86254e-44	0.119944
Alkaline_phosphatase	11	356080	T	C	-0.0322256	4.35078e-44	0.410041
Alkaline_phosphatase	9	104176460	C	T	-0.0477894	6.88853e-44	0.877043
Alkaline_phosphatase	10	104378363	G	A	-0.0440946	3.67426e-42	0.141788
Alkaline_phosphatase	17	7045910	T	C	-0.0411638	9.08289e-42	0.169278
Alkaline_phosphatase	19	45439163	C	G	0.039229	1.80359e-41	0.240979
Alkaline_phosphatase	17	7217463	T	C	0.030196	1.46989e-40	0.539204
Alkaline_phosphatase	6	24184088	C	T	-0.139165	2.02856e-40	0.0127201
Alkaline_phosphatase	6	24547650	T	C	-0.029852	2.01735e-39	0.44973
Alkaline_phosphatase	1	21668730	G	A	-0.0550115	2.03263e-39	0.0830663
Alkaline_phosphatase	11	126286051	A	G	-0.0552706	2.29497e-39	0.0775711
Alkaline_phosphatase	12	121462139	G	C	0.0295935	6.36154e-39	0.547464
Alkaline_phosphatase	17	37830447	T	A	-0.0316259	1.02313e-38	0.684438
Alkaline_phosphatase	1	21773894	C	T	-0.130272	1.45055e-38	0.0153811
Alkaline_phosphatase	7	127015083	G	A	-0.106279	2.54439e-38	0.0204409
Alkaline_phosphatase	17	1618363	T	C	-0.0373736	3.87015e-38	0.186335
Alkaline_phosphatase	13	43106514	T	C	0.0373728	1.05503e-37	0.187193
Alkaline_phosphatase	12	112025475	T	A	-0.0393306	2.42537e-37	0.160365
Alkaline_phosphatase	17	7254602	T	G	0.0355803	4.6559e-37	0.219944
Alkaline_phosphatase	4	100239319	T	C	0.0959063	3.57971e-36	0.977722
Alkaline_phosphatase	11	118530611	T	C	-0.0337245	3.67867e-36	0.228916
Alkaline_phosphatase	15	58723939	G	A	-0.0342011	4.65691e-36	0.219043
Alkaline_phosphatase	10	113949664	T	C	-0.0316271	1.45259e-35	0.727397
Alkaline_phosphatase	19	41352257	GT	G	0.0508017	3.25911e-35	0.0851293
Alkaline_phosphatase	4	69491284	A	T	-0.0333361	1.07761e-34	0.260502
Alkaline_phosphatase	4	148979174	G	T	0.0357248	2.11659e-34	0.816193
Alkaline_phosphatase	9	5761055	A	G	0.0287304	2.48784e-34	0.371417
Alkaline_phosphatase	12	53727511	G	GCTTCCCTCTCTGAACCCCACGTT	0.0297446	3.1333e-34	0.689023
Alkaline_phosphatase	19	19377716	C	G	-0.0292628	3.18457e-34	0.332063
Alkaline_phosphatase	11	126203760	T	TTCTC	0.0317471	3.62608e-34	0.26077
Alkaline_phosphatase	9	139347526	AAAAAAAAAAG	A	0.0305936	7.50397e-34	0.276033
Alkaline_phosphatase	17	7040236	A	ACTT	-0.0363117	1.654e-32	0.836454
Alkaline_phosphatase	17	7086436	C	T	-0.0821381	2.39719e-32	0.0316823
Alkaline_phosphatase	2	135014126	T	C	-0.0314895	2.06532e-31	0.771732
Alkaline_phosphatase	3	135932359	C	T	0.0312853	3.18162e-31	0.772028
Alkaline_phosphatase	11	357637	C	G	0.0423535	3.36699e-31	0.107582
Alkaline_phosphatase	17	1626018	A	G	-0.0261756	6.94505e-31	0.5275
Alkaline_phosphatase	7	73026378	C	T	-0.0344002	2.60121e-29	0.161908
Alkaline_phosphatase	11	126227026	C	T	0.0788939	2.97927e-29	0.0279792
Alkaline_phosphatase	6	26093141	G	A	0.0468332	4.12504e-29	0.0787949
Alkaline_phosphatase	1	22417418	G	A	-0.115654	5.88475e-29	0.0137661
Alkaline_phosphatase	5	36646915	A	G	0.0294169	1.84905e-28	0.235965
Alkaline_phosphatase	19	49206005	C	G	0.0451893	3.66721e-28	0.0825309
Alkaline_phosphatase	20	39142516	G	A	0.0692272	5.48803e-28	0.0328847
Alkaline_phosphatase	17	7043276	C	CTTGTT	0.0251734	6.4783e-28	0.474413
Alkaline_phosphatase	20	39091892	G	A	-0.0280867	7.97924e-28	0.260479
Alkaline_phosphatase	14	73011885	A	G	-0.0259429	1.17717e-27	0.34868
Alkaline_phosphatase	13	95223400	G	A	-0.0282276	1.49823e-27	0.253482
Alkaline_phosphatase	8	10578396	G	A	-0.0253773	3.85355e-27	0.36757
Alkaline_phosphatase	16	2210452	A	G	-0.0481713	5.65752e-27	0.0707134
Alkaline_phosphatase	2	169800428	A	G	0.0244373	7.20658e-27	0.547653
Alkaline_phosphatase	1	220970028	A	G	0.0263527	1.05748e-26	0.702412
Alkaline_phosphatase	19	49178752	C	T	0.0373403	1.12495e-26	0.118276
Alkaline_phosphatase	15	58586129	C	T	0.0329533	1.54982e-26	0.159656
Alkaline_phosphatase	1	20913609	T	A	0.0240653	2.91329e-26	0.470195
Alkaline_phosphatase	1	184672098	G	A	-0.0868732	2.99991e-26	0.0195815
Alkaline_phosphatase	1	21864879	T	C	0.0257746	3.91909e-26	0.313991
Alkaline_phosphatase	16	83980529	C	G	-0.0239899	7.13481e-26	0.4525
Alkaline_phosphatase	1	21869611	C	T	-0.0949043	1.14013e-25	0.0160697
Alkaline_phosphatase	11	5691101	C	A	0.0340351	1.72541e-25	0.139384
Alkaline_phosphatase	1	214321081	G	A	-0.0317027	2.84293e-25	0.836416
Alkaline_phosphatase	19	45411941	T	C	-0.0320235	6.39338e-25	0.156145
Alkaline_phosphatase	12	4606168	T	A	-0.0380133	8.22577e-25	0.103804
Alkaline_phosphatase	8	119806645	C	T	0.0578788	9.30043e-25	0.042292
Alkaline_phosphatase	17	7258481	C	T	-0.0248268	1.271e-24	0.357057
Alkaline_phosphatase	19	19458388	A	G	-0.110465	2.53314e-24	0.0124963
Alkaline_phosphatase	6	32559673	T	G	0.0253522	3.48629e-24	0.308136
Alkaline_phosphatase	4	69357050	A	C	-0.0242834	4.16289e-24	0.656859
Alkaline_phosphatase	18	56084054	T	C	-0.0285485	4.59893e-24	0.798527
Alkaline_phosphatase	1	66166602	A	T	0.0238316	4.73983e-24	0.637112
Alkaline_phosphatase	11	5701001	C	T	-0.0237666	4.77602e-24	0.360531
Alkaline_phosphatase	6	24241601	A	C	0.0546953	6.24454e-24	0.0452931
Alkaline_phosphatase	3	98715823	G	A	-0.0226944	9.06898e-24	0.479203
Alkaline_phosphatase	2	199239767	TG	T	0.0236116	1.47201e-23	0.645362
Alkaline_phosphatase	1	44240533	T	A	-0.0228129	1.73375e-23	0.424699
Alkaline_phosphatase	8	9322788	G	T	-0.0473229	1.89929e-23	0.0606314
Alkaline_phosphatase	10	102075479	G	A	-0.0300302	2.1089e-23	0.168131
Alkaline_phosphatase	11	8917976	T	C	0.0310635	2.13296e-23	0.154667
Alkaline_phosphatase	2	113853456	G	T	0.0232182	3.01276e-23	0.384449
Alkaline_phosphatase	9	136146310	T	C	0.0471711	4.72356e-23	0.0596015
Alkaline_phosphatase	16	72114002	C	T	0.0280766	9.00319e-23	0.193626
Alkaline_phosphatase	17	7183522	C	T	0.0383531	2.43165e-22	0.0897223
Alkaline_phosphatase	13	43153869	A	T	-0.0637562	2.48987e-22	0.032088
Alkaline_phosphatase	1	247606276	T	C	-0.0227198	3.1501e-22	0.370466
Alkaline_phosphatase	2	54659707	C	G	-0.0224079	4.02732e-22	0.605486
Alkaline_phosphatase	18	60035226	T	C	-0.0237487	4.05172e-22	0.304151
Alkaline_phosphatase	2	204106164	A	G	0.0219417	4.18873e-22	0.553167
Alkaline_phosphatase	19	33517152	G	A	0.0532196	7.5723e-22	0.0433251
Alkaline_phosphatase	6	24184668	G	A	-0.0263916	8.58064e-22	0.219978
Alkaline_phosphatase	11	299411	C	G	-0.0235278	1.09505e-21	0.303601
Alkaline_phosphatase	12	111973358	A	G	-0.0215844	1.46706e-21	0.516696
Alkaline_phosphatase	10	79680514	C	A	0.0217995	2.48978e-21	0.59601
Alkaline_phosphatase	13	111108874	C	A	-0.0217568	3.26583e-21	0.598759
Alkaline_phosphatase	17	9590409	T	C	-0.0249964	3.60302e-21	0.239477
Alkaline_phosphatase	8	145665761	G	A	-0.0215145	5.76407e-21	0.591652
Alkaline_phosphatase	15	43726625	A	C	-0.0682992	7.58367e-21	0.0245432
Alkaline_phosphatase	8	120092000	C	CAGTTGTTT	0.0313881	7.65276e-21	0.134227
Alkaline_phosphatase	17	66453305	C	G	-0.0255315	9.34855e-21	0.781025
Alkaline_phosphatase	10	5257647	G	A	0.0290992	1.01334e-20	0.155817
Alkaline_phosphatase	10	26226643	C	CATAATT	-0.0412339	1.45334e-20	0.0699855
Alkaline_phosphatase	22	36555794	C	T	0.0276711	2.51063e-20	0.828821
Alkaline_phosphatase	19	33837930	A	AAT	-0.0208291	3.55301e-20	0.480108
Alkaline_phosphatase	10	79649653	G	T	0.0219091	4.9067e-20	0.339765
Alkaline_phosphatase	12	670520	C	T	0.0643804	5.98056e-20	0.0263421
Alkaline_phosphatase	1	39996716	C	T	-0.0206358	9.81361e-20	0.54763
Alkaline_phosphatase	11	134264227	A	G	0.0292057	1.03192e-19	0.145644
Alkaline_phosphatase	16	83988161	A	G	0.029392	1.36052e-19	0.141348
Alkaline_phosphatase	12	107340089	C	CTGAG	-0.0205212	1.39981e-19	0.501405
Alkaline_phosphatase	19	41282545	G	A	-0.0336896	1.46151e-19	0.104061
Alkaline_phosphatase	17	7244477	A	G	-0.0226096	2.86373e-19	0.352227
Alkaline_phosphatase	20	39832628	T	C	-0.0252624	3.49759e-19	0.199398
Alkaline_phosphatase	2	88428571	C	T	-0.0205809	3.90079e-19	0.440776
Alkaline_phosphatase	20	44547970	C	T	0.0234198	6.68333e-19	0.759676
Alkaline_phosphatase	20	39311665	AC	A	-0.0278411	7.71366e-19	0.152992
Alkaline_phosphatase	2	27558252	A	G	-0.0204654	9.09014e-19	0.433795
Alkaline_phosphatase	16	68202747	C	T	0.0301025	1.11469e-18	0.125187
Alkaline_phosphatase	5	88364958	C	T	0.0199092	1.22721e-18	0.469233
Alkaline_phosphatase	4	106038169	G	T	-0.0216084	1.28834e-18	0.309382
Alkaline_phosphatase	4	69532128	G	A	-0.0198736	2.40631e-18	0.475221
Alkaline_phosphatase	10	114028480	C	T	-0.0254916	2.70303e-18	0.182264
Alkaline_phosphatase	6	116384598	G	C	0.0199948	3.6612e-18	0.400828
Alkaline_phosphatase	16	2116313	G	A	-0.0692915	4.06481e-18	0.0215936
Alkaline_phosphatase	11	16274295	A	G	0.0200394	4.43263e-18	0.604073
Alkaline_phosphatase	9	104266711	A	T	-0.0972857	4.49733e-18	0.0102546
Alkaline_phosphatase	6	24327318	G	A	0.0383248	4.79103e-18	0.0708741
Alkaline_phosphatase	17	44084008	T	C	-0.0198218	5.21117e-18	0.548458
Alkaline_phosphatase	17	43932798	G	T	-0.0262661	5.25926e-18	0.178002
Alkaline_phosphatase	1	154381103	A	G	-0.0235919	5.33012e-18	0.22109
Alkaline_phosphatase	7	100453208	T	C	0.0248809	6.35688e-18	0.188292
Alkaline_phosphatase	19	41515483	G	A	0.0197768	7.19836e-18	0.590549
Alkaline_phosphatase	20	39174140	C	T	-0.0211616	8.94839e-18	0.315681
Alkaline_phosphatase	19	48369565	C	CT	-0.0251438	1.10662e-17	0.760879
Alkaline_phosphatase	10	46132452	GA	G	-0.0215799	1.50667e-17	0.319615
Alkaline_phosphatase	7	107056408	TAC	T	-0.0254728	1.67998e-17	0.192285
Alkaline_phosphatase	1	22319471	A	G	-0.0637622	1.93221e-17	0.0279291
Alkaline_phosphatase	6	24111617	T	C	0.0517745	2.27887e-17	0.0353608
Alkaline_phosphatase	2	21303616	C	T	0.0241437	2.29862e-17	0.804697
Alkaline_phosphatase	19	10332988	C	T	-0.0197224	2.79621e-17	0.602117
Alkaline_phosphatase	22	39897163	G	A	0.0201071	2.93494e-17	0.645575
Alkaline_phosphatase	12	53775147	GA	G	0.0262857	2.94103e-17	0.156143
Alkaline_phosphatase	19	33918787	T	C	-0.0229612	3.14948e-17	0.222522
Alkaline_phosphatase	17	47946055	C	T	0.0523028	3.26661e-17	0.0344277
Alkaline_phosphatase	2	134864518	T	C	-0.0214418	4.19228e-17	0.26897
Alkaline_phosphatase	16	11792700	A	C	0.0189934	4.19849e-17	0.479171
Alkaline_phosphatase	14	75441795	G	A	0.0190783	4.24894e-17	0.510052
Alkaline_phosphatase	1	234769499	C	A	0.0204079	4.50404e-17	0.674283
Alkaline_phosphatase	20	44639511	C	T	0.0190582	8.11964e-17	0.583428
Alkaline_phosphatase	4	151199080	G	A	-0.0206934	8.46588e-17	0.289888
Alkaline_phosphatase	1	114303808	C	A	-0.0309023	9.25367e-17	0.102461
Alkaline_phosphatase	5	81731077	T	C	0.0212736	1.06036e-16	0.733271
Alkaline_phosphatase	9	133469990	A	T	0.0194987	1.27435e-16	0.361031
Alkaline_phosphatase	11	16611475	T	C	-0.0206294	1.38937e-16	0.288914
Alkaline_phosphatase	6	24288012	T	G	-0.0305624	1.794e-16	0.103296
Alkaline_phosphatase	22	36559299	A	G	0.0397111	1.89219e-16	0.0584801
Alkaline_phosphatase	6	35138373	G	A	0.0251475	1.96738e-16	0.162546
Alkaline_phosphatase	10	102350732	G	A	0.0224125	2.09207e-16	0.218869
Alkaline_phosphatase	22	38601430	C	CCT	-0.0187677	2.56377e-16	0.580486
Alkaline_phosphatase	3	132301749	A	C	0.0188845	2.7546e-16	0.396066
Alkaline_phosphatase	2	192126727	A	G	0.0197792	3.21196e-16	0.327506
Alkaline_phosphatase	2	169889911	TGAGA	T	0.0350304	3.53221e-16	0.0759691
Alkaline_phosphatase	8	119915105	T	A	-0.0499582	4.01814e-16	0.0350139
Alkaline_phosphatase	6	25736678	G	A	-0.0185651	5.04791e-16	0.414897
Alkaline_phosphatase	16	30655699	T	TTG	-0.0305611	5.79695e-16	0.102285
Alkaline_phosphatase	18	77218855	G	A	-0.0195919	6.89652e-16	0.314677
Alkaline_phosphatase	13	41646085	CAG	C	-0.0346714	7.13774e-16	0.0748099
Alkaline_phosphatase	17	7086467	G	A	-0.0363047	7.26785e-16	0.0782983
Alkaline_phosphatase	10	102100472	C	T	-0.0209439	7.66038e-16	0.256416
Alkaline_phosphatase	16	71875847	CTAGTACAATTTCAGTGTATTCTTGGGATTTGCTGT	C	-0.0428041	8.09454e-16	0.0586614
Alkaline_phosphatase	2	121310269	A	C	0.0184624	9.06024e-16	0.583048
Alkaline_phosphatase	6	15661528	C	T	-0.0243141	9.6768e-16	0.170602
Alkaline_phosphatase	3	132429447	C	T	0.0285027	9.96467e-16	0.114446
Alkaline_phosphatase	10	81073027	CCCACCCACCA	C	0.022612	1.06655e-15	0.216046
Alkaline_phosphatase	19	18285944	G	A	-0.0203306	1.20852e-15	0.269936
Alkaline_phosphatase	2	219138170	T	G	-0.0188014	1.35612e-15	0.536767
Alkaline_phosphatase	3	101306098	A	AAG	-0.0193206	1.38278e-15	0.325816
Alkaline_phosphatase	17	6755697	C	A	0.0381751	1.48295e-15	0.0597344
Alkaline_phosphatase	3	12264122	CA	C	-0.0184579	1.51439e-15	0.3924
Alkaline_phosphatase	7	96242321	T	A	0.0181443	1.64173e-15	0.442184
Alkaline_phosphatase	5	158513546	T	C	0.0181292	1.8879e-15	0.427198
Alkaline_phosphatase	4	111112068	A	G	-0.0189479	1.97216e-15	0.339081
Alkaline_phosphatase	1	109637229	C	G	-0.023992	2.01202e-15	0.168749
Alkaline_phosphatase	1	21895977	C	T	0.0208434	2.12093e-15	0.244428
Alkaline_phosphatase	22	24267047	C	T	-0.0181664	2.19576e-15	0.587635
Alkaline_phosphatase	1	211816230	A	G	0.017909	2.99751e-15	0.526159
Alkaline_phosphatase	10	96672375	C	A	0.0186437	3.02269e-15	0.352731
Alkaline_phosphatase	3	119818585	G	C	0.0189336	3.06558e-15	0.33604
Alkaline_phosphatase	16	72125914	G	A	-0.0518456	3.50391e-15	0.0300422
Alkaline_phosphatase	17	7101801	C	CA	-0.0201922	3.556e-15	0.351165
Alkaline_phosphatase	1	2329661	A	G	0.0177893	3.97315e-15	0.464722
Alkaline_phosphatase	3	132217703	G	A	-0.0394767	4.33248e-15	0.0544142
Alkaline_phosphatase	13	74855425	G	A	0.0179708	4.6905e-15	0.588925
Alkaline_phosphatase	12	53272228	T	C	0.0185502	5.90795e-15	0.656688
Alkaline_phosphatase	1	161708194	T	G	0.0435835	6.63775e-15	0.0428888
Alkaline_phosphatase	2	3640142	C	T	-0.0230676	7.10491e-15	0.820368
Alkaline_phosphatase	1	27304568	A	G	0.0209774	9.18398e-15	0.774542
Alkaline_phosphatase	2	109073575	TATA	T	-0.0222223	9.22877e-15	0.191573
Alkaline_phosphatase	2	21265141	C	A	0.0175177	9.51837e-15	0.495849
Alkaline_phosphatase	3	12330411	G	A	-0.0872017	1.144e-14	0.0105325
Alkaline_phosphatase	11	62200269	A	T	-0.0227793	1.24286e-14	0.17827
Alkaline_phosphatase	14	75787011	A	G	0.0197035	1.42758e-14	0.291319
Alkaline_phosphatase	2	68979141	A	C	0.0189189	1.43041e-14	0.305106
Alkaline_phosphatase	4	103956956	C	T	-0.0173534	1.66147e-14	0.48802
Alkaline_phosphatase	17	47841839	CT	C	-0.0182468	1.6749e-14	0.654035
Alkaline_phosphatase	8	71359660	G	A	-0.0221762	1.85538e-14	0.18994
Alkaline_phosphatase	14	93118229	C	T	-0.0220106	2.36779e-14	0.189577
Alkaline_phosphatase	6	24520861	A	AGT	-0.0570592	2.7514e-14	0.0245023
Alkaline_phosphatase	14	103575070	A	G	0.0173904	3.31402e-14	0.452297
Alkaline_phosphatase	15	89459107	A	G	-0.0193113	3.51517e-14	0.282807
Alkaline_phosphatase	5	55860907	GC	G	-0.0219149	3.9227e-14	0.186026
Alkaline_phosphatase	20	60707040	G	A	-0.0242105	4.41321e-14	0.14447
Alkaline_phosphatase	16	80710924	G	A	-0.0175333	4.49572e-14	0.608478
Alkaline_phosphatase	16	55854971	T	G	0.0224928	4.54076e-14	0.824534
Alkaline_phosphatase	1	27180088	A	C	-0.0568302	4.83072e-14	0.0236043
Alkaline_phosphatase	6	53902843	G	A	-0.0184003	5.34985e-14	0.690764
Alkaline_phosphatase	6	151900047	T	A	0.0187029	5.81483e-14	0.287812
Alkaline_phosphatase	10	116626967	C	CA	0.018508	6.15283e-14	0.358568
Alkaline_phosphatase	5	52106278	T	G	-0.0424515	7.10391e-14	0.0415617
Alkaline_phosphatase	1	21741340	CA	C	0.029838	8.21787e-14	0.104086
Alkaline_phosphatase	5	132444128	G	A	-0.0290622	8.51923e-14	0.092563
Alkaline_phosphatase	11	8853625	G	A	0.0184729	8.579e-14	0.702692
Alkaline_phosphatase	18	56099855	T	C	-0.0306838	8.91558e-14	0.0848236
Alkaline_phosphatase	17	67081278	A	G	0.0561558	9.04062e-14	0.0230135
Alkaline_phosphatase	17	6821318	A	C	0.0435035	9.16595e-14	0.0400888
Alkaline_phosphatase	17	72438972	C	G	-0.031905	9.48169e-14	0.923468
Alkaline_phosphatase	1	161671306	G	T	0.0273792	9.60437e-14	0.10517
Alkaline_phosphatase	9	18629283	G	A	0.0196771	1.13399e-13	0.242893
Alkaline_phosphatase	4	146821410	C	A	0.022887	1.21187e-13	0.158416
Alkaline_phosphatase	4	100269259	T	TTTTTA	0.0170704	1.27127e-13	0.412627
Alkaline_phosphatase	7	73020301	T	C	-0.0409763	1.32369e-13	0.956479
Alkaline_phosphatase	4	69312382	A	T	-0.0744704	1.33774e-13	0.0152641
Alkaline_phosphatase	19	57063916	T	G	0.0192971	1.39883e-13	0.250326
Alkaline_phosphatase	1	220073149	C	CATGCTA	0.0177107	1.40558e-13	0.35262
Alkaline_phosphatase	9	34130435	G	A	-0.0250026	1.64363e-13	0.127063
Alkaline_phosphatase	4	128986402	CAATT	C	-0.0174835	1.65444e-13	0.605984
Alkaline_phosphatase	4	77197521	G	T	0.0173551	1.67031e-13	0.449743
Alkaline_phosphatase	1	234734956	C	T	0.0168266	1.68183e-13	0.556911
Alkaline_phosphatase	22	29130300	C	T	-0.0180856	1.89377e-13	0.300978
Alkaline_phosphatase	2	158434569	C	T	-0.0313541	1.93868e-13	0.0756812
Alkaline_phosphatase	17	7104925	C	T	-0.0481121	1.93965e-13	0.0313368
Alkaline_phosphatase	17	66485436	G	GTA	0.0177446	1.95096e-13	0.641374
Alkaline_phosphatase	5	77380723	G	T	0.0169176	2.03646e-13	0.58745
Alkaline_phosphatase	3	98521960	T	C	0.0232968	2.26246e-13	0.15257
Alkaline_phosphatase	7	150919382	T	TA	-0.0261914	2.30146e-13	0.113504
Alkaline_phosphatase	4	106097339	T	C	-0.0171287	2.58843e-13	0.634264
Alkaline_phosphatase	2	30680616	C	T	-0.0192195	2.65317e-13	0.242223
Alkaline_phosphatase	7	134876804	G	C	0.0187976	2.83201e-13	0.73941
Alkaline_phosphatase	4	77437749	G	A	-0.0185658	2.85829e-13	0.725813
Alkaline_phosphatase	5	71695880	T	C	-0.0166473	2.95387e-13	0.48491
Alkaline_phosphatase	10	64632170	C	CA	0.0171404	3.34312e-13	0.543655
Alkaline_phosphatase	19	19765499	C	T	-0.0697797	3.43006e-13	0.0140385
Alkaline_phosphatase	6	35259397	C	T	-0.0556743	3.60528e-13	0.022295
Alkaline_phosphatase	10	102339056	A	C	0.0473547	3.73067e-13	0.0326999
Alkaline_phosphatase	17	7655481	A	ACACACT	0.0192718	3.749e-13	0.281018
Alkaline_phosphatase	20	17844518	AGGCATGCTGCCAAGAAT	A	-0.0173252	3.79586e-13	0.658212
Alkaline_phosphatase	10	104089415	T	G	0.0198019	3.83751e-13	0.220257
Alkaline_phosphatase	21	37833751	G	A	-0.0185465	4.04078e-13	0.263514
Alkaline_phosphatase	2	199538710	C	T	0.0164141	4.80102e-13	0.44996
Alkaline_phosphatase	20	62614338	A	G	-0.0163212	4.82406e-13	0.487069
Alkaline_phosphatase	18	46460903	C	G	-0.0164074	4.84061e-13	0.515438
Alkaline_phosphatase	1	177937755	A	G	0.018248	5.33327e-13	0.276169
Alkaline_phosphatase	11	316134	G	T	0.0477868	6.77564e-13	0.0311328
Alkaline_phosphatase	6	160521885	C	T	0.0309736	7.21181e-13	0.0747163
Alkaline_phosphatase	20	33734012	A	G	-0.0161755	8.28201e-13	0.475781
Alkaline_phosphatase	2	242287487	T	G	-0.01709	9.85374e-13	0.333405
Alkaline_phosphatase	1	180905694	C	T	-0.0172988	1.04053e-12	0.315813
Alkaline_phosphatase	1	93255073	A	G	0.0164982	1.11647e-12	0.605865
Alkaline_phosphatase	8	126508025	C	T	-0.0506039	1.22146e-12	0.0262426
Alkaline_phosphatase	10	93641757	T	C	-0.0160651	1.31025e-12	0.530635
Alkaline_phosphatase	19	5844792	A	C	0.028214	1.34488e-12	0.0877176
Alkaline_phosphatase	4	111128587	C	T	-0.0240899	1.43339e-12	0.85878
Alkaline_phosphatase	10	96038686	G	A	-0.0161237	1.45666e-12	0.431942
Alkaline_phosphatase	3	48721040	A	G	0.0204263	1.46227e-12	0.804721
Alkaline_phosphatase	3	47298234	A	G	0.0162413	1.58979e-12	0.598012
Alkaline_phosphatase	17	47042751	A	G	-0.0160024	1.82733e-12	0.444635
Alkaline_phosphatase	4	37429097	T	C	0.0267833	1.93031e-12	0.097975
Alkaline_phosphatase	1	205714478	G	A	0.0179532	2.09955e-12	0.264414
Alkaline_phosphatase	1	234853059	C	T	0.0159203	2.14055e-12	0.522731
Alkaline_phosphatase	14	24846961	G	T	0.0198387	2.36857e-12	0.198077
Alkaline_phosphatase	8	6607634	C	G	0.0163467	2.38315e-12	0.620641
Alkaline_phosphatase	12	57844049	C	T	-0.0184004	2.41254e-12	0.243467
Alkaline_phosphatase	16	53523947	AG	A	-0.0159184	2.52448e-12	0.451043
Alkaline_phosphatase	4	149069234	T	TGGATAATTCTTCAAAGGCAAGTCAA	0.0162447	2.53128e-12	0.389241
Alkaline_phosphatase	4	154191226	G	A	-0.0211548	2.67423e-12	0.166806
Alkaline_phosphatase	22	39862343	T	C	0.0190575	2.99723e-12	0.25098
Alkaline_phosphatase	11	16249748	G	GA	0.0164439	3.03414e-12	0.623618
Alkaline_phosphatase	1	21976289	C	T	-0.0777268	3.09322e-12	0.0103758
Alkaline_phosphatase	2	242168488	T	C	0.0285851	4.32669e-12	0.0819575
Alkaline_phosphatase	19	45662295	G	A	0.039108	4.4045e-12	0.0418303
Alkaline_phosphatase	11	128660162	C	T	0.0167587	4.49564e-12	0.334882
Alkaline_phosphatase	1	93837780	AAAAC	A	-0.0161455	4.62908e-12	0.630353
Alkaline_phosphatase	19	50025208	T	A	0.0793105	5.00104e-12	0.0105247
Alkaline_phosphatase	17	2596789	ACAGCCCTGGCCAGGCAGGGCACCCAGAACCCCACCACAGCCTCCAC	A	-0.0241946	5.03585e-12	0.121646
Alkaline_phosphatase	22	32131628	G	GAA	-0.0285703	5.89576e-12	0.0811078
Alkaline_phosphatase	1	2323567	T	C	-0.0158446	5.91946e-12	0.447835
Alkaline_phosphatase	12	26443030	G	A	-0.018119	6.09836e-12	0.243394
Alkaline_phosphatase	7	150497496	C	A	-0.0247506	6.74909e-12	0.111609
Alkaline_phosphatase	11	5696266	C	CT	-0.0320196	6.85699e-12	0.0637433
Alkaline_phosphatase	2	28624105	T	TA	-0.0161776	7.17575e-12	0.436954
Alkaline_phosphatase	6	35348257	T	G	0.0320998	7.28913e-12	0.0700798
Alkaline_phosphatase	18	55080437	A	G	0.0162536	7.89267e-12	0.648932
Alkaline_phosphatase	2	111874699	G	T	-0.0257352	8.19878e-12	0.101557
Alkaline_phosphatase	22	38106743	G	GC	-0.0160352	8.29106e-12	0.617814
Alkaline_phosphatase	7	42061523	C	T	0.015628	9.04069e-12	0.427707
Alkaline_phosphatase	16	89734349	T	C	0.0156025	1.0139e-11	0.41594
Alkaline_phosphatase	6	127440047	T	C	-0.0354975	1.02021e-11	0.0505355
Alkaline_phosphatase	12	121756084	G	A	0.0720711	1.02835e-11	0.0114984
Alkaline_phosphatase	6	29838395	G	A	-0.0438024	1.0983e-11	0.0375955
Alkaline_phosphatase	16	67874063	C	CA	0.0617034	1.22335e-11	0.0156957
Alkaline_phosphatase	2	165558252	T	C	0.0184005	1.32009e-11	0.225835
Alkaline_phosphatase	11	47663049	A	G	-0.0159293	1.50236e-11	0.350585
Alkaline_phosphatase	5	68391067	T	TG	-0.015356	1.63843e-11	0.460785
Alkaline_phosphatase	11	75452486	A	ACTC	-0.020881	1.67396e-11	0.158216
Alkaline_phosphatase	19	41166474	A	G	0.034469	1.68949e-11	0.0520884
Alkaline_phosphatase	20	39495588	G	A	-0.015205	1.70646e-11	0.486338
Alkaline_phosphatase	18	56118358	C	T	0.0694425	1.8005e-11	0.0125477
Alkaline_phosphatase	14	103564820	A	T	0.0175756	1.88565e-11	0.246526
Alkaline_phosphatase	9	34655436	T	C	0.0154055	1.91297e-11	0.580597
Alkaline_phosphatase	19	3755266	T	A	0.0151305	2.31089e-11	0.536838
Alkaline_phosphatase	4	37493668	C	CT	-0.015439	2.52397e-11	0.569557
Alkaline_phosphatase	8	71145344	CA	C	-0.0251988	2.56186e-11	0.901092
Alkaline_phosphatase	20	56100636	T	C	0.0333104	2.67472e-11	0.0576135
Alkaline_phosphatase	19	54604821	T	TCAGA	-0.0153577	2.72422e-11	0.563509
Alkaline_phosphatase	6	24412225	G	GA	-0.0226799	2.93299e-11	0.1294
Alkaline_phosphatase	8	30182929	A	G	-0.0183188	3.64786e-11	0.209861
Alkaline_phosphatase	7	22893795	C	G	-0.0152048	3.81412e-11	0.475661
Alkaline_phosphatase	4	1010077	T	C	0.0155162	4.02461e-11	0.370065
Alkaline_phosphatase	15	90756292	A	G	0.0228866	4.15015e-11	0.120049
Alkaline_phosphatase	11	57369013	A	C	-0.0168295	4.28463e-11	0.266556
Alkaline_phosphatase	8	19844015	C	CA	-0.0238748	4.58853e-11	0.114155
Alkaline_phosphatase	16	88524298	T	C	0.0150501	4.60281e-11	0.435944
Alkaline_phosphatase	8	103839164	A	T	-0.0161494	4.60892e-11	0.304053
Alkaline_phosphatase	3	4764466	C	G	-0.0755926	4.88654e-11	0.0104126
Alkaline_phosphatase	22	29217368	C	CT	0.0218162	4.89668e-11	0.139043
Alkaline_phosphatase	15	53091175	C	T	-0.0236043	5.00496e-11	0.111761
Alkaline_phosphatase	9	123852859	C	T	-0.0149758	5.0544e-11	0.575674
Alkaline_phosphatase	12	21386486	CAAA	C	0.0226702	5.27169e-11	0.142828
Alkaline_phosphatase	19	18157925	C	T	0.0151813	5.51069e-11	0.400174
Alkaline_phosphatase	3	186732955	G	A	-0.0295207	5.67121e-11	0.0671994
Alkaline_phosphatase	6	109640878	G	A	-0.015876	5.90043e-11	0.340205
Alkaline_phosphatase	1	1559703	AT	A	0.0151832	7.19011e-11	0.57848
Alkaline_phosphatase	17	38218773	G	A	0.0149128	7.41215e-11	0.425306
Alkaline_phosphatase	7	1120571	G	A	0.0175625	7.55482e-11	0.23103
Alkaline_phosphatase	10	104801866	C	T	0.0202175	8.1017e-11	0.155372
Alkaline_phosphatase	14	36099366	C	T	-0.0258067	8.3934e-11	0.0879245
Alkaline_phosphatase	1	22650546	C	T	-0.0282642	9.18114e-11	0.0747661
Alkaline_phosphatase	9	133515338	G	C	-0.0218611	1.00977e-10	0.130456
Alkaline_phosphatase	7	134546412	G	A	0.0158565	1.10112e-10	0.308982
Alkaline_phosphatase	14	73712922	T	C	0.018369	1.13807e-10	0.201398
Alkaline_phosphatase	2	172036699	T	A	0.0160288	1.14827e-10	0.297474
Alkaline_phosphatase	16	83973783	A	C	-0.0168073	1.15952e-10	0.275306
Alkaline_phosphatase	1	65371418	C	T	0.0251284	1.1882e-10	0.0918445
Alkaline_phosphatase	9	123516414	C	CT	-0.0148247	1.1941e-10	0.574614
Alkaline_phosphatase	19	48404465	G	A	-0.0162934	1.21977e-10	0.276019
Alkaline_phosphatase	7	150511878	C	T	0.0161916	1.25102e-10	0.277706
Alkaline_phosphatase	1	68062148	C	T	-0.026048	1.28034e-10	0.0849572
Alkaline_phosphatase	10	91066769	C	A	-0.0162284	1.32021e-10	0.72452
Alkaline_phosphatase	19	15379310	CTGTT	C	-0.0145286	1.43099e-10	0.529538
Alkaline_phosphatase	20	16554546	G	A	0.0169178	1.58292e-10	0.243547
Alkaline_phosphatase	15	96714816	C	A	0.0162831	1.64966e-10	0.271057
Alkaline_phosphatase	2	43855643	G	A	-0.0154128	1.73519e-10	0.324215
Alkaline_phosphatase	6	31234208	C	G	-0.0316278	1.8008e-10	0.054907
Alkaline_phosphatase	2	234248529	G	A	0.0144508	1.80738e-10	0.503992
Alkaline_phosphatase	18	47164926	T	C	-0.0188026	1.81189e-10	0.821354
Alkaline_phosphatase	19	5831724	T	C	0.0150832	1.81751e-10	0.362394
Alkaline_phosphatase	12	120864016	TAA	T	0.0152011	1.88009e-10	0.336865
Alkaline_phosphatase	21	17592516	A	G	0.0145542	1.88223e-10	0.43254
Alkaline_phosphatase	14	91467567	A	C	0.019072	1.91549e-10	0.171727
Alkaline_phosphatase	6	160624947	G	C	0.0403484	2.01919e-10	0.0330009
Alkaline_phosphatase	6	31395367	ATC	A	0.0329131	2.13835e-10	0.0528832
Alkaline_phosphatase	7	128577914	C	CGCGGG	0.0144286	2.26803e-10	0.452544
Alkaline_phosphatase	7	100471121	C	A	-0.0158001	2.34675e-10	0.287319
Alkaline_phosphatase	20	62597344	G	A	-0.0147859	2.36725e-10	0.395918
Alkaline_phosphatase	6	7075094	C	A	-0.0164125	2.53495e-10	0.254614
Alkaline_phosphatase	16	4297779	C	G	-0.0171522	2.69292e-10	0.223788
Alkaline_phosphatase	2	48642541	G	A	-0.0143049	2.77515e-10	0.468156
Alkaline_phosphatase	6	24408306	G	GCAGT	-0.0562717	3.09027e-10	0.0162573
Alkaline_phosphatase	1	21742816	C	T	-0.072579	3.14567e-10	0.0108249
Alkaline_phosphatase	1	101637851	G	A	0.0224058	3.18404e-10	0.114445
Alkaline_phosphatase	2	70488470	C	T	-0.0198479	3.21121e-10	0.150019
Alkaline_phosphatase	22	36043587	G	C	0.0251359	3.59603e-10	0.0879999
Alkaline_phosphatase	8	19789998	T	A	-0.0207915	3.65198e-10	0.134469
Alkaline_phosphatase	5	115160053	G	A	0.0201928	3.70063e-10	0.144308
Alkaline_phosphatase	14	73389048	T	C	0.0141613	4.05645e-10	0.477105
Alkaline_phosphatase	7	44261848	G	A	-0.027659	4.33683e-10	0.0715648
Alkaline_phosphatase	1	21987094	C	T	0.016898	4.4884e-10	0.222162
Alkaline_phosphatase	21	36919885	A	G	-0.014656	4.59886e-10	0.360915
Alkaline_phosphatase	1	91530432	A	C	0.0177074	4.66892e-10	0.197016
Alkaline_phosphatase	1	117947897	CT	C	-0.014721	4.75222e-10	0.649452
Alkaline_phosphatase	12	124157175	G	C	0.0612329	5.07284e-10	0.0137719
Alkaline_phosphatase	17	1995254	G	A	-0.0142934	5.11505e-10	0.588661
Alkaline_phosphatase	17	7080860	C	T	0.0592867	5.49201e-10	0.0166103
Alkaline_phosphatase	20	56555716	G	A	0.0141959	5.53541e-10	0.422111
Alkaline_phosphatase	12	51796889	ATTAGGTAATAGGTATAAACTGCTCAGAACAGTGCTCAGAACATAATAAATGC	A	0.0144343	5.82021e-10	0.394079
Alkaline_phosphatase	6	24567412	CA	C	-0.0212256	5.8828e-10	0.874048
Alkaline_phosphatase	12	14593020	G	A	0.0139811	5.88554e-10	0.530567
Alkaline_phosphatase	3	186734188	G	A	0.0165105	6.02219e-10	0.766479
Alkaline_phosphatase	6	24540189	G	T	-0.0210394	6.08781e-10	0.126365
Alkaline_phosphatase	1	22955261	CA	C	-0.0483085	6.11626e-10	0.022063
Alkaline_phosphatase	20	38758870	G	C	-0.0140468	6.20556e-10	0.538974
Alkaline_phosphatase	10	93657148	G	T	-0.0220182	7.00079e-10	0.113054
Alkaline_phosphatase	19	4069426	G	A	0.016655	7.03801e-10	0.771479
Alkaline_phosphatase	17	46099922	C	CT	-0.0238553	7.09145e-10	0.0973643
Alkaline_phosphatase	7	97911618	G	A	-0.0140146	7.11728e-10	0.454847
Alkaline_phosphatase	13	95212187	AAC	A	-0.0500004	7.26676e-10	0.0205978
Alkaline_phosphatase	6	33037626	C	G	-0.0212506	7.36175e-10	0.123211
Alkaline_phosphatase	21	40463283	G	A	-0.0160462	7.42802e-10	0.257916
Alkaline_phosphatase	2	181839944	A	G	0.0143301	8.24703e-10	0.387099
Alkaline_phosphatase	14	103576443	T	C	0.017648	8.70569e-10	0.218348
Alkaline_phosphatase	5	34713792	C	T	-0.0691691	9.03376e-10	0.0116367
Alkaline_phosphatase	3	5257971	C	T	0.0182384	9.05755e-10	0.17486
Alkaline_phosphatase	19	35549122	C	T	-0.0181784	9.11616e-10	0.175764
Alkaline_phosphatase	6	24118669	C	G	-0.0531599	9.13636e-10	0.0190314
Alkaline_phosphatase	2	166551752	C	T	0.0137567	1.05107e-09	0.48668
Alkaline_phosphatase	3	155565092	G	A	-0.0155362	1.06622e-09	0.274152
Alkaline_phosphatase	5	81774446	T	TGA	0.0170767	1.10123e-09	0.209351
Alkaline_phosphatase	4	77404333	C	T	-0.0252099	1.15833e-09	0.0806382
Alkaline_phosphatase	5	178585187	C	T	-0.0162575	1.15915e-09	0.235295
Alkaline_phosphatase	19	50168940	A	G	-0.0316405	1.1723e-09	0.0492634
Alkaline_phosphatase	7	1077214	G	C	-0.0164898	1.20051e-09	0.229276
Alkaline_phosphatase	7	92609879	G	A	0.0359884	1.22197e-09	0.0377133
Alkaline_phosphatase	7	126944175	G	A	0.01849	1.2251e-09	0.169162
Alkaline_phosphatase	20	17596155	C	A	0.0188873	1.25528e-09	0.155037
Alkaline_phosphatase	12	4493938	G	A	-0.0190655	1.32616e-09	0.847973
Alkaline_phosphatase	5	52193125	A	G	0.026023	1.46619e-09	0.0743655
Alkaline_phosphatase	19	54719064	A	AT	-0.0139267	1.51838e-09	0.481004
Alkaline_phosphatase	4	69953080	C	G	-0.0136098	1.5715e-09	0.476807
Alkaline_phosphatase	6	132049657	C	A	0.0142032	1.78197e-09	0.640605
Alkaline_phosphatase	3	136623849	CTTTTTTTT	C	0.0210339	1.78224e-09	0.121659
Alkaline_phosphatase	4	88785815	A	G	-0.0136393	1.81251e-09	0.547775
Alkaline_phosphatase	2	242251893	T	C	-0.0435856	2.11621e-09	0.0258824
Alkaline_phosphatase	7	96639505	C	CCTCT	-0.0163249	2.13234e-09	0.225056
Alkaline_phosphatase	19	18490927	A	T	0.019144	2.23103e-09	0.146215
Alkaline_phosphatase	20	56106371	AT	A	0.0181022	2.28327e-09	0.830078
Alkaline_phosphatase	22	17625915	G	A	0.0292112	2.39153e-09	0.0561932
Alkaline_phosphatase	2	61499019	A	G	-0.0186864	2.46611e-09	0.153335
Alkaline_phosphatase	20	43042364	C	T	-0.0385054	2.59688e-09	0.0315021
Alkaline_phosphatase	1	22855814	G	A	-0.0483636	2.67627e-09	0.0196388
Alkaline_phosphatase	3	114461208	G	A	0.0212909	2.69619e-09	0.888248
Alkaline_phosphatase	5	71758509	C	G	-0.0176186	2.69896e-09	0.178006
Alkaline_phosphatase	17	6871098	CATAA	C	0.0294921	2.76352e-09	0.0596459
Alkaline_phosphatase	6	41671677	A	G	0.0141865	2.79506e-09	0.344872
Alkaline_phosphatase	2	47231674	G	A	-0.0137622	2.94963e-09	0.600328
Alkaline_phosphatase	2	199152712	A	C	0.014331	3.03557e-09	0.677011
Alkaline_phosphatase	17	28553489	G	A	0.0139306	3.10189e-09	0.394623
Alkaline_phosphatase	9	98600049	CA	C	0.0141641	3.29798e-09	0.409117
Alkaline_phosphatase	17	15945608	C	T	-0.013786	3.30914e-09	0.621361
Alkaline_phosphatase	11	65211979	G	A	-0.0162036	3.39713e-09	0.218523
Alkaline_phosphatase	10	120519944	G	T	0.0142224	3.4536e-09	0.339129
Alkaline_phosphatase	19	51632416	T	G	-0.0137298	3.6425e-09	0.472562
Alkaline_phosphatase	3	46032959	T	C	-0.0154514	3.91213e-09	0.755101
Alkaline_phosphatase	1	66050477	G	A	-0.0133611	3.95536e-09	0.484253
Alkaline_phosphatase	16	4940443	C	T	-0.0260462	4.07725e-09	0.0697282
Alkaline_phosphatase	6	158413879	G	A	0.0164059	4.1942e-09	0.212547
Alkaline_phosphatase	11	122534804	T	A	0.0136676	4.49438e-09	0.378154
Alkaline_phosphatase	2	211540507	C	A	-0.0142045	4.8444e-09	0.31565
Alkaline_phosphatase	19	44371021	C	T	-0.0132195	4.98994e-09	0.480481
Alkaline_phosphatase	11	68871001	C	A	-0.0169455	5.39231e-09	0.809969
Alkaline_phosphatase	17	7084294	C	T	-0.066663	5.44928e-09	0.0109688
Alkaline_phosphatase	15	51537806	T	C	-0.0135771	5.49831e-09	0.613638
Alkaline_phosphatase	22	50873761	A	G	-0.0138309	5.54796e-09	0.344307
Alkaline_phosphatase	18	13657932	T	TTATACA	-0.0138689	5.62189e-09	0.350746
Alkaline_phosphatase	20	6470035	T	C	-0.0135692	5.63875e-09	0.380856
Alkaline_phosphatase	13	43057549	T	C	0.0152437	5.68522e-09	0.751672
Alkaline_phosphatase	1	891945	A	G	0.0138632	5.74703e-09	0.65542
Alkaline_phosphatase	19	47564644	A	G	-0.0141629	5.76503e-09	0.65679
Alkaline_phosphatase	1	220999969	C	T	0.0265968	5.80706e-09	0.0664407
Alkaline_phosphatase	10	28916893	T	C	0.0146738	5.87377e-09	0.27694
Alkaline_phosphatase	2	70395565	A	G	-0.0207714	5.88598e-09	0.112451
Alkaline_phosphatase	13	28437257	C	T	-0.0132823	6.23e-09	0.568306
Alkaline_phosphatase	1	211693718	A	G	-0.0140436	6.24786e-09	0.328462
Alkaline_phosphatase	6	44565866	C	CT	-0.0133996	6.32823e-09	0.578134
Alkaline_phosphatase	3	142766744	C	T	-0.0135199	6.57367e-09	0.6204
Alkaline_phosphatase	16	69986758	A	G	0.0241193	6.71207e-09	0.908869
Alkaline_phosphatase	7	65193082	T	C	-0.0133445	6.72011e-09	0.44732
Alkaline_phosphatase	7	135189297	G	C	0.0141487	6.89307e-09	0.683992
Alkaline_phosphatase	10	101924418	T	C	-0.0130684	6.90126e-09	0.501011
Alkaline_phosphatase	14	102281842	C	T	-0.0191882	7.00213e-09	0.133327
Alkaline_phosphatase	17	62206299	T	C	-0.0337846	7.32641e-09	0.0387674
Alkaline_phosphatase	22	51085928	AAAAAGAAAAG	A	0.02259	7.38296e-09	0.0152266
Alkaline_phosphatase	7	72687173	C	T	-0.0206016	7.3865e-09	0.117991
Alkaline_phosphatase	7	20071114	C	G	0.0136263	7.73461e-09	0.354693
Alkaline_phosphatase	12	123831624	C	CA	-0.0137859	8.04083e-09	0.585527
Alkaline_phosphatase	10	114128630	G	A	-0.0350809	8.61224e-09	0.0366419
Alkaline_phosphatase	3	153867036	AAATT	A	0.0182333	8.67017e-09	0.849696
Alkaline_phosphatase	8	74907295	A	T	-0.0144124	8.69207e-09	0.284319
Alkaline_phosphatase	14	51372238	T	A	0.0469742	9.08009e-09	0.0193984
Alkaline_phosphatase	11	17294788	C	G	0.0131148	9.12751e-09	0.577113
Alkaline_phosphatase	5	72167095	C	A	0.0166584	9.237e-09	0.191536
Alkaline_phosphatase	1	226352498	T	G	0.0132269	9.56127e-09	0.602749
Alkaline_phosphatase	18	47101040	A	T	-0.0143439	9.67182e-09	0.285116
Alkaline_phosphatase	21	34840373	T	TAAAAA	0.0130817	9.70284e-09	0.475892
Alkaline_phosphatase	9	98283093	C	T	-0.0135329	9.79925e-09	0.361786
Alkaline_phosphatase	6	15440339	C	T	0.01601	9.91312e-09	0.793539
Alkaline_phosphatase	6	15663847	T	C	0.0211107	9.91931e-09	0.105529
Alkaline_phosphatase	10	18859638	T	C	0.0189511	1.00827e-08	0.143229
Alkaline_phosphatase	2	199411794	A	G	0.0336573	1.01203e-08	0.0382222
Alkaline_phosphatase	10	81071087	G	T	0.0134674	1.03068e-08	0.523041
Alkaline_phosphatase	17	2395377	T	C	0.0281128	1.26524e-08	0.0565003
Alkaline_phosphatase	2	203398944	G	A	0.01357	1.29051e-08	0.585834
Alkaline_phosphatase	19	55836085	G	A	0.0129407	1.32676e-08	0.527911
Alkaline_phosphatase	20	3167805	G	C	0.016941	1.332e-08	0.17411
Alkaline_phosphatase	9	117190364	T	C	-0.0154239	1.40988e-08	0.225072
Alkaline_phosphatase	17	64195431	A	G	-0.0362671	1.42805e-08	0.0331165
Alkaline_phosphatase	22	50451279	CG	C	-0.0128229	1.42832e-08	0.522592
Alkaline_phosphatase	17	27660490	G	GA	-0.0180578	1.50029e-08	0.166569
Alkaline_phosphatase	7	17284577	T	C	-0.0132521	1.56775e-08	0.634297
Alkaline_phosphatase	14	24827057	G	A	-0.0423353	1.58629e-08	0.0232458
Alkaline_phosphatase	6	2680732	C	T	-0.0170951	1.63591e-08	0.169913
Alkaline_phosphatase	11	15848941	G	A	-0.0452924	1.64285e-08	0.0201351
Alkaline_phosphatase	13	110837052	TTG	T	0.013598	1.78343e-08	0.351282
Alkaline_phosphatase	2	169907118	C	T	0.035988	1.79739e-08	0.0377257
Alkaline_phosphatase	7	108239402	G	A	-0.0131977	1.85054e-08	0.362524
Alkaline_phosphatase	3	52593862	T	TA	-0.0133685	1.86244e-08	0.379136
Alkaline_phosphatase	2	219575353	G	C	-0.0289389	1.91037e-08	0.0507271
Alkaline_phosphatase	13	114551993	T	C	0.0135408	1.95976e-08	0.325265
Alkaline_phosphatase	20	52737227	A	AT	-0.0146925	1.97917e-08	0.263228
Alkaline_phosphatase	10	130899990	G	A	-0.0163854	2.04586e-08	0.185178
Alkaline_phosphatase	2	144274527	G	T	-0.0127765	2.05578e-08	0.480761
Alkaline_phosphatase	8	19941854	A	G	-0.0129046	2.08127e-08	0.605805
Alkaline_phosphatase	2	192096740	T	C	0.0313213	2.11603e-08	0.0427733
Alkaline_phosphatase	13	42725746	CACA	C	0.0216615	2.20119e-08	0.108081
Alkaline_phosphatase	20	52742306	C	G	0.015912	2.24123e-08	0.195309
Alkaline_phosphatase	6	131871314	A	G	0.0153978	2.26617e-08	0.212408
Alkaline_phosphatase	13	103519251	C	T	-0.0293827	2.27453e-08	0.0483603
Alkaline_phosphatase	14	39844119	A	G	-0.0126723	2.30442e-08	0.535662
Alkaline_phosphatase	2	64921114	C	CT	0.0137687	2.32733e-08	0.667958
Alkaline_phosphatase	2	203527979	T	C	0.0126067	2.34946e-08	0.531613
Alkaline_phosphatase	9	104183969	C	T	-0.0227905	2.36394e-08	0.0831566
Alkaline_phosphatase	15	85419475	C	CA	-0.0147061	2.39946e-08	0.753205
Alkaline_phosphatase	11	68562328	C	T	0.0254322	2.44556e-08	0.0656086
Alkaline_phosphatase	2	20576315	G	A	0.0136216	2.45367e-08	0.308985
Alkaline_phosphatase	17	7069833	T	C	-0.0572651	2.48735e-08	0.0126788
Alkaline_phosphatase	4	37719593	G	A	0.0191918	2.53176e-08	0.123257
Alkaline_phosphatase	7	106900180	A	G	0.0229541	2.78737e-08	0.0835255
Alkaline_phosphatase	14	93017566	G	A	0.0132691	2.79076e-08	0.334045
Alkaline_phosphatase	4	88975219	T	C	-0.0181899	2.81863e-08	0.13781
Alkaline_phosphatase	2	43189207	G	T	-0.0127409	2.84689e-08	0.427946
Alkaline_phosphatase	19	1105839	TGGGGTG	T	-0.0159513	2.96538e-08	0.196148
Alkaline_phosphatase	22	36050585	C	A	0.0554896	3.01273e-08	0.0147537
Alkaline_phosphatase	9	107774015	G	C	0.0131659	3.03917e-08	0.34453
Alkaline_phosphatase	9	19389084	G	A	0.0183911	3.07222e-08	0.134671
Alkaline_phosphatase	1	198170492	G	T	0.0201695	3.09345e-08	0.107681
Alkaline_phosphatase	1	42452358	A	G	-0.0141527	3.18037e-08	0.735016
Alkaline_phosphatase	16	88701572	C	A	-0.0378671	3.23486e-08	0.0278743
Alkaline_phosphatase	7	23648714	G	T	0.0141435	3.26486e-08	0.26408
Alkaline_phosphatase	6	44533069	G	A	-0.0145439	3.2835e-08	0.754478
Alkaline_phosphatase	8	129950323	T	A	0.012871	3.48817e-08	0.378154
Alkaline_phosphatase	12	106514659	C	A	0.0125318	3.49615e-08	0.481216
Alkaline_phosphatase	18	3457606	C	T	-0.0232243	3.54802e-08	0.0775837
Alkaline_phosphatase	22	46616732	T	C	0.0144638	3.60155e-08	0.252477
Alkaline_phosphatase	2	26924282	G	A	-0.0490812	3.6505e-08	0.0168062
Alkaline_phosphatase	12	103475044	A	T	-0.0124243	3.70499e-08	0.479256
Alkaline_phosphatase	13	111041530	C	T	-0.0146849	3.78411e-08	0.240264
Alkaline_phosphatase	1	2164116	T	C	-0.0125822	3.86026e-08	0.427687
Alkaline_phosphatase	12	29411115	TAA	T	0.0126913	4.08905e-08	0.450672
Alkaline_phosphatase	22	18463254	A	C	-0.0152737	4.19144e-08	0.220108
Alkaline_phosphatase	10	114151126	C	CA	0.0151999	4.19886e-08	0.757983
Alkaline_phosphatase	13	113927208	G	T	-0.0148559	4.40891e-08	0.250173
Alkaline_phosphatase	20	57375182	G	A	-0.0124558	4.42131e-08	0.550312
Alkaline_phosphatase	3	107337980	C	T	0.0136744	4.43996e-08	0.285189
Alkaline_phosphatase	4	38216434	G	C	0.0151161	4.6591e-08	0.213808
Alkaline_phosphatase	14	24869751	C	T	-0.0144309	4.77004e-08	0.240377
Alkaline_phosphatase	3	149211512	G	A	0.0124048	4.78208e-08	0.553412
Alkaline_phosphatase	4	38373506	A	ACCTGTC	-0.0208202	4.87146e-08	0.899053
Alkaline_phosphatase	17	57630984	T	TTGTG	-0.0173947	4.88938e-08	0.147822
Ankle_spacing_width	10	102075479	G	A	0.0788471	2.61541e-115	0.168131
Ankle_spacing_width	7	27560733	T	C	-0.0568277	6.89514e-92	0.689829
Ankle_spacing_width	12	66374247	A	G	-0.0494209	6.87315e-80	0.515522
Ankle_spacing_width	12	66331365	G	C	-0.0564895	1.72029e-73	0.223611
Ankle_spacing_width	12	4384844	T	G	0.178436	1.13e-70	0.0210554
Ankle_spacing_width	3	64944311	T	C	0.0676559	1.75236e-65	0.12433
Ankle_spacing_width	13	51099616	C	T	-0.0522466	1.45518e-62	0.220082
Ankle_spacing_width	5	134374108	G	C	-0.0497304	5.35007e-62	0.249484
Ankle_spacing_width	3	141101961	C	T	0.0432325	8.05669e-62	0.446327
Ankle_spacing_width	18	46516424	G	C	-0.0414804	7.65424e-52	0.660494
Ankle_spacing_width	7	92253972	G	A	0.0402509	9.00359e-48	0.323966
Ankle_spacing_width	6	130350294	G	A	-0.0396372	4.61477e-45	0.695509
Ankle_spacing_width	6	130341235	T	C	-0.0407057	1.03135e-43	0.263758
Ankle_spacing_width	6	55604708	T	C	-0.0694646	2.82657e-43	0.0711336
Ankle_spacing_width	12	65987726	T	A	-0.138556	3.10519e-43	0.01733
Ankle_spacing_width	7	27970453	A	T	0.0365855	4.07359e-42	0.611377
Ankle_spacing_width	3	185273510	G	A	-0.0370864	6.55413e-39	0.303502
Ankle_spacing_width	18	57849023	G	A	0.0398242	9.63163e-39	0.233568
Ankle_spacing_width	7	27243221	C	T	0.063966	3.05613e-38	0.925899
Ankle_spacing_width	22	45728163	CCTT	C	0.0364075	6.15407e-35	0.257344
Ankle_spacing_width	6	55268779	C	T	0.0355324	1.41846e-34	0.721026
Ankle_spacing_width	7	127015083	G	A	0.113414	1.29006e-33	0.0204409
Ankle_spacing_width	6	31272261	C	T	-0.0338966	3.17433e-33	0.694776
Ankle_spacing_width	6	55748060	C	T	0.068267	4.59197e-33	0.0560227
Ankle_spacing_width	2	42263580	G	A	-0.0389075	4.98866e-32	0.192109
Ankle_spacing_width	7	27676518	G	A	-0.0473066	1.48494e-31	0.115553
Ankle_spacing_width	18	46465540	A	C	-0.0304144	2.17541e-31	0.516781
Ankle_spacing_width	12	26471364	C	T	-0.0361775	7.80784e-31	0.219613
Ankle_spacing_width	8	57122215	T	C	-0.0441517	1.44352e-30	0.130952
Ankle_spacing_width	16	53803574	T	A	0.0302251	2.87597e-30	0.402117
Ankle_spacing_width	12	65905126	C	T	0.0316404	2.90012e-30	0.325343
Ankle_spacing_width	14	98391624	G	A	0.0296842	3.18491e-30	0.545872
Ankle_spacing_width	6	85371722	C	A	-0.0299249	3.32485e-30	0.429298
Ankle_spacing_width	13	50574869	TTCTC	T	-0.0342863	1.03963e-29	0.252073
Ankle_spacing_width	17	79420617	G	GC	0.0301343	1.98857e-28	0.372205
Ankle_spacing_width	5	122762229	C	T	-0.0287501	2.71534e-28	0.479621
Ankle_spacing_width	13	50831119	G	A	0.0357906	3.65004e-28	0.196558
Ankle_spacing_width	8	135613597	T	C	-0.0290863	3.95742e-28	0.394987
Ankle_spacing_width	13	50947166	A	T	-0.035828	6.9802e-28	0.806792
Ankle_spacing_width	7	27391186	T	G	0.0299775	7.39385e-28	0.661975
Ankle_spacing_width	1	75186509	C	G	0.0293388	8.98015e-28	0.630292
Ankle_spacing_width	5	50237548	A	G	0.0299385	1.11725e-27	0.510723
Ankle_spacing_width	6	133547899	T	G	0.0283191	1.82141e-27	0.55457
Ankle_spacing_width	6	55573784	A	G	0.0660607	2.17101e-27	0.047844
Ankle_spacing_width	19	4968620	T	C	-0.0314221	2.276e-27	0.27644
Ankle_spacing_width	1	176787749	CT	C	0.0283269	2.57939e-27	0.547151
Ankle_spacing_width	5	42395281	A	T	0.0279995	6.06017e-27	0.552678
Ankle_spacing_width	7	25886125	G	A	0.0320532	1.22026e-26	0.247576
Ankle_spacing_width	1	51468754	G	A	-0.030594	8.10188e-26	0.272634
Ankle_spacing_width	2	18721662	G	A	-0.0274855	1.3251e-25	0.580604
Ankle_spacing_width	14	54422767	G	T	0.0268897	5.35446e-25	0.451459
Ankle_spacing_width	2	60008847	AT	A	0.0287079	1.05194e-24	0.602629
Ankle_spacing_width	1	176521655	G	A	-0.0789398	1.19546e-24	0.0288305
Ankle_spacing_width	3	9975386	C	G	-0.0340902	1.59126e-24	0.204291
Ankle_spacing_width	1	103385373	G	A	-0.0270395	2.78312e-24	0.611584
Ankle_spacing_width	18	20727611	C	T	0.0318083	3.34855e-24	0.78359
Ankle_spacing_width	4	123828042	T	G	-0.0323295	3.87173e-24	0.791442
Ankle_spacing_width	7	92327765	T	C	-0.0350388	4.53638e-24	0.170684
Ankle_spacing_width	8	96673521	T	G	-0.0313692	4.90642e-24	0.226162
Ankle_spacing_width	3	185490184	A	G	0.0419756	5.93857e-24	0.111517
Ankle_spacing_width	6	34165308	G	A	0.079935	1.43809e-23	0.0271684
Ankle_spacing_width	11	121800971	G	A	-0.0264794	1.74199e-23	0.394174
Ankle_spacing_width	16	30134656	T	C	-0.0264886	1.7422e-23	0.39598
Ankle_spacing_width	9	118498266	A	AT	-0.0479144	3.8472e-23	0.0864652
Ankle_spacing_width	1	41491570	CA	C	0.0273812	3.98289e-23	0.343359
Ankle_spacing_width	20	32287917	C	T	-0.0289902	4.5558e-23	0.273104
Ankle_spacing_width	4	17932319	C	T	-0.0358341	5.07302e-23	0.151357
Ankle_spacing_width	4	123792432	G	A	-0.0647155	7.28845e-23	0.0404846
Ankle_spacing_width	14	54058910	C	T	0.0319546	3.74028e-22	0.191584
Ankle_spacing_width	4	17875735	TCTC	T	0.028388	8.02643e-22	0.261066
Ankle_spacing_width	17	79394536	A	G	-0.0301437	8.94095e-22	0.780565
Ankle_spacing_width	6	31768305	G	A	-0.039429	1.09168e-21	0.111378
Ankle_spacing_width	17	29206421	G	T	-0.0305141	1.12398e-21	0.233652
Ankle_spacing_width	6	108927842	A	G	0.0255285	1.65327e-21	0.62719
Ankle_spacing_width	8	145034499	A	T	-0.0251001	1.95995e-21	0.410902
Ankle_spacing_width	10	102096354	C	A	0.0258375	2.83162e-21	0.36173
Ankle_spacing_width	13	50655989	G	T	0.0909477	7.185e-21	0.0191418
Ankle_spacing_width	2	218277149	A	G	0.0267938	9.08388e-21	0.713543
Ankle_spacing_width	9	119225730	T	C	-0.060491	1.09791e-20	0.0421222
Ankle_spacing_width	6	29036913	T	TA	-0.0316571	1.13114e-20	0.149455
Ankle_spacing_width	3	185525908	AAAAAAAAAAAAAAAAG	A	-0.0664654	1.76403e-20	0.0334558
Ankle_spacing_width	10	29223932	T	C	0.024313	2.21006e-20	0.522135
Ankle_spacing_width	5	139037130	A	G	0.0249092	3.00781e-20	0.371807
Ankle_spacing_width	2	145641757	A	G	-0.0573322	3.19749e-20	0.0462706
Ankle_spacing_width	5	131722951	C	T	-0.0244291	3.85883e-20	0.401285
Ankle_spacing_width	14	54121009	G	A	-0.0466712	5.84542e-20	0.074787
Ankle_spacing_width	8	135649848	G	A	-0.0270349	7.00084e-20	0.256831
Ankle_spacing_width	8	74502909	T	C	0.0267043	9.58128e-20	0.265788
Ankle_spacing_width	6	43757896	C	A	-0.0236369	9.59786e-20	0.48183
Ankle_spacing_width	6	19804014	C	T	-0.0378151	1.31412e-19	0.109213
Ankle_spacing_width	5	158184710	C	G	0.0241212	1.98232e-19	0.374513
Ankle_spacing_width	3	185469491	A	G	-0.0284744	2.38445e-19	0.21295
Ankle_spacing_width	1	177913519	T	C	0.0287109	3.07174e-19	0.206708
Ankle_spacing_width	1	119528329	C	A	0.0252016	3.36169e-19	0.306812
Ankle_spacing_width	18	20711927	A	C	0.0235575	3.81433e-19	0.474548
Ankle_spacing_width	17	1982790	C	T	-0.0233028	4.62791e-19	0.443018
Ankle_spacing_width	4	145858473	A	G	-0.023174	7.58227e-19	0.43275
Ankle_spacing_width	6	41852616	T	A	-0.0448549	7.6256e-19	0.925881
Ankle_spacing_width	20	34025756	A	G	0.023327	1.00179e-18	0.401872
Ankle_spacing_width	2	620297	A	G	0.0328582	1.18762e-18	0.857742
Ankle_spacing_width	1	11214584	A	C	0.0272543	1.55733e-18	0.240119
Ankle_spacing_width	9	80638165	T	C	-0.0254655	1.60765e-18	0.278332
Ankle_spacing_width	17	69146079	A	G	-0.0230137	1.85359e-18	0.58258
Ankle_spacing_width	6	85521035	T	C	-0.022643	2.53966e-18	0.49803
Ankle_spacing_width	14	94838142	G	T	0.0779475	5.46178e-18	0.0210648
Ankle_spacing_width	6	55468836	G	C	-0.0630352	7.67774e-18	0.0336761
Ankle_spacing_width	1	215331257	A	G	-0.0239585	9.14765e-18	0.689236
Ankle_spacing_width	13	101186056	T	C	-0.0221381	1.24995e-17	0.52023
Ankle_spacing_width	18	58036384	C	T	-0.0785601	1.27381e-17	0.0204813
Ankle_spacing_width	4	175178914	T	C	-0.0286769	1.29219e-17	0.181888
Ankle_spacing_width	6	33641956	T	C	0.0244539	1.44134e-17	0.710447
Ankle_spacing_width	2	226903750	G	A	0.0264291	1.64367e-17	0.224837
Ankle_spacing_width	6	26180634	G	C	-0.0251068	2.71476e-17	0.257319
Ankle_spacing_width	5	51215757	T	C	0.027688	2.81562e-17	0.805793
Ankle_spacing_width	6	55671475	T	A	-0.0756004	4.33134e-17	0.0231543
Ankle_spacing_width	12	12878349	G	C	-0.0240047	4.75567e-17	0.286768
Ankle_spacing_width	11	10368119	A	G	-0.0219078	8.8054e-17	0.41662
Ankle_spacing_width	15	91429042	G	A	0.0216138	9.39855e-17	0.525561
Ankle_spacing_width	16	80934495	A	C	-0.0301236	9.78254e-17	0.849815
Ankle_spacing_width	11	27688286	A	T	-0.0228403	1.10812e-16	0.667248
Ankle_spacing_width	1	214629462	C	CTT	-0.0218645	1.49558e-16	0.395943
Ankle_spacing_width	6	126704795	C	T	0.0215254	1.85656e-16	0.4377
Ankle_spacing_width	6	7706004	G	A	0.0213861	2.34492e-16	0.489041
Ankle_spacing_width	7	150668514	T	C	0.0221993	3.36586e-16	0.641362
Ankle_spacing_width	16	50956797	GTAGTTGCT	G	0.0246995	4.28651e-16	0.241832
Ankle_spacing_width	2	417167	T	C	-0.0488595	5.4995e-16	0.0483743
Ankle_spacing_width	17	79353155	T	C	0.0223668	5.73458e-16	0.660715
Ankle_spacing_width	7	33734104	G	A	-0.0257489	6.26999e-16	0.790294
Ankle_spacing_width	7	28665230	A	G	0.0265932	7.09861e-16	0.192087
Ankle_spacing_width	14	70348141	C	CATAT	-0.0217478	8.15639e-16	0.432983
Ankle_spacing_width	20	45523702	C	A	0.0212907	1.53891e-15	0.378703
Ankle_spacing_width	13	100327480	T	C	0.0263236	1.71609e-15	0.810194
Ankle_spacing_width	5	42702561	T	C	0.0231666	1.79733e-15	0.27434
Ankle_spacing_width	6	41903798	C	A	-0.0910962	1.86576e-15	0.0133585
Ankle_spacing_width	11	27694241	G	C	-0.026377	2.03561e-15	0.186908
Ankle_spacing_width	1	2945904	C	T	0.0265775	2.53365e-15	0.184229
Ankle_spacing_width	2	40666926	C	G	0.0211215	2.82889e-15	0.383923
Ankle_spacing_width	2	145830053	C	A	-0.0215322	3.2746e-15	0.336741
Ankle_spacing_width	5	173301982	G	A	-0.022463	3.84945e-15	0.288388
Ankle_spacing_width	8	72460614	G	A	-0.0386226	3.90087e-15	0.0759016
Ankle_spacing_width	14	91547563	A	C	-0.0221275	4.92409e-15	0.315922
Ankle_spacing_width	12	121756084	G	A	-0.0933948	9.79612e-15	0.0114984
Ankle_spacing_width	9	98262833	A	G	0.0213563	9.8497e-15	0.329789
Ankle_spacing_width	6	133816623	T	TACTCATTTATTTATA	-0.0202091	1.03027e-14	0.449329
Ankle_spacing_width	2	72328144	A	G	-0.0218338	1.11467e-14	0.306866
Ankle_spacing_width	3	171969077	C	G	0.0200078	1.14276e-14	0.504887
Ankle_spacing_width	11	17489560	C	CTGG	0.0201276	1.33279e-14	0.5105
Ankle_spacing_width	7	2791033	G	GA	-0.0218345	1.35909e-14	0.307186
Ankle_spacing_width	8	72072077	A	G	-0.0300646	1.45471e-14	0.125304
Ankle_spacing_width	6	164107529	A	G	0.029536	1.46804e-14	0.131151
Ankle_spacing_width	1	176818747	A	G	-0.0304642	1.69898e-14	0.120461
Ankle_spacing_width	2	40626646	G	C	-0.0207708	1.72721e-14	0.355656
Ankle_spacing_width	12	77547182	T	C	-0.02008	1.89456e-14	0.568599
Ankle_spacing_width	17	61816194	A	AAATAAT	0.0233944	2.68397e-14	0.0027738
Ankle_spacing_width	15	67025403	C	T	-0.0219126	2.78686e-14	0.71937
Ankle_spacing_width	2	145564064	G	GGTGTGT	-0.0203522	3.89051e-14	0.58606
Ankle_spacing_width	9	118249179	A	T	-0.0232607	3.98734e-14	0.233455
Ankle_spacing_width	6	19929577	C	A	-0.0231256	5.24179e-14	0.230965
Ankle_spacing_width	8	74206582	G	A	0.0245645	5.88646e-14	0.195221
Ankle_spacing_width	22	42545221	G	A	-0.0232589	7.54684e-14	0.228475
Ankle_spacing_width	14	59777688	C	CA	0.019825	7.94501e-14	0.601169
Ankle_spacing_width	17	58030551	CT	C	0.0203926	1.18423e-13	0.459323
Ankle_spacing_width	8	116629732	C	T	-0.0194626	1.29165e-13	0.559299
Ankle_spacing_width	7	16043945	GA	G	0.019851	1.37096e-13	0.607599
Ankle_spacing_width	1	215169140	A	C	0.0212912	1.38209e-13	0.285227
Ankle_spacing_width	6	41734037	GGAAA	G	0.0206183	1.45275e-13	0.318922
Ankle_spacing_width	1	221479274	T	C	0.019546	1.52402e-13	0.406714
Ankle_spacing_width	9	90810514	C	T	-0.0244907	1.57015e-13	0.812666
Ankle_spacing_width	8	71925660	G	A	0.0191097	1.7409e-13	0.522023
Ankle_spacing_width	10	101826756	A	T	0.0859587	2.00286e-13	0.01228
Ankle_spacing_width	8	143935998	T	TA	0.0193353	2.03364e-13	0.543179
Ankle_spacing_width	22	30319030	A	AT	-0.0205422	2.12612e-13	0.348509
Ankle_spacing_width	12	20583021	C	T	0.020232	3.44516e-13	0.327909
Ankle_spacing_width	11	2005102	T	C	0.0201521	3.73661e-13	0.671314
Ankle_spacing_width	17	7571752	T	G	0.0856377	3.84997e-13	0.0125975
Ankle_spacing_width	1	78444764	C	CGGCCG	0.0287677	3.87237e-13	0.12812
Ankle_spacing_width	17	8024218	T	A	0.0192367	4.62767e-13	0.601812
Ankle_spacing_width	6	55805211	C	T	-0.0346519	5.31078e-13	0.0867328
Ankle_spacing_width	17	79368016	A	T	0.0209956	6.19617e-13	0.270621
Ankle_spacing_width	17	67953507	A	G	-0.0188718	6.52448e-13	0.424005
Ankle_spacing_width	18	60807192	C	T	0.0203091	6.78562e-13	0.302037
Ankle_spacing_width	1	212246168	C	T	0.0185504	7.92625e-13	0.491955
Ankle_spacing_width	2	197361132	GTA	G	0.0231089	8.09357e-13	0.206591
Ankle_spacing_width	13	51309004	C	T	-0.0259112	8.49181e-13	0.152371
Ankle_spacing_width	17	7448457	C	G	-0.0264517	9.35651e-13	0.856556
Ankle_spacing_width	2	85759590	T	TG	0.0191119	9.67962e-13	0.441193
Ankle_spacing_width	15	75694535	C	T	0.021402	1.02752e-12	0.246875
Ankle_spacing_width	11	65596509	T	TA	0.0197944	1.07258e-12	0.349163
Ankle_spacing_width	9	110994023	A	C	0.0184828	1.08543e-12	0.499694
Ankle_spacing_width	17	61996273	T	C	-0.0306419	1.16001e-12	0.117203
Ankle_spacing_width	19	13195549	T	A	0.0486289	1.21962e-12	0.0374965
Ankle_spacing_width	8	128383597	C	T	-0.0186203	1.35929e-12	0.421722
Ankle_spacing_width	10	98635142	A	T	0.0277741	1.46881e-12	0.127252
Ankle_spacing_width	4	100239319	T	C	0.0622694	1.79311e-12	0.977722
Ankle_spacing_width	9	95538573	C	T	-0.02624	1.99026e-12	0.140573
Ankle_spacing_width	7	77559792	T	TC	-0.0206948	2.09561e-12	0.737064
Ankle_spacing_width	19	11258593	AAAAAAAAAAAAAAG	A	0.0192073	2.15871e-12	0.368295
Ankle_spacing_width	19	33987424	T	G	0.0199256	2.48577e-12	0.31128
Ankle_spacing_width	1	150292561	C	T	0.0720631	2.50668e-12	0.0160264
Ankle_spacing_width	4	106215108	TC	T	-0.0186042	2.56342e-12	0.406818
Ankle_spacing_width	15	94156167	G	A	0.0294365	2.65267e-12	0.105504
Ankle_spacing_width	15	99403952	C	T	0.020503	2.69312e-12	0.269992
Ankle_spacing_width	1	155413304	C	A	0.0201023	2.71085e-12	0.714644
Ankle_spacing_width	7	15897219	G	A	0.0198906	2.76316e-12	0.705103
Ankle_spacing_width	17	80524546	G	C	-0.018798	3.23373e-12	0.638368
Ankle_spacing_width	17	54254064	C	T	-0.0430923	3.40982e-12	0.0468628
Ankle_spacing_width	17	29300573	C	T	-0.0491795	3.48682e-12	0.0354599
Ankle_spacing_width	8	135817491	A	AGTTTTCTTCT	-0.0198454	3.8252e-12	0.291027
Ankle_spacing_width	12	26437877	G	A	0.0301589	4.15866e-12	0.101332
Ankle_spacing_width	16	1129010	C	A	-0.0397109	4.1588e-12	0.0572067
Ankle_spacing_width	5	127350549	C	T	0.0208468	4.24041e-12	0.248139
Ankle_spacing_width	22	40566829	G	A	-0.0185167	4.3813e-12	0.576187
Ankle_spacing_width	14	23779877	C	A	0.0242629	4.67941e-12	0.162976
Ankle_spacing_width	16	2178425	G	C	-0.0234446	4.79623e-12	0.181013
Ankle_spacing_width	2	100338466	G	C	0.0180231	4.90112e-12	0.538114
Ankle_spacing_width	18	46487870	C	T	-0.0215302	5.0201e-12	0.221217
Ankle_spacing_width	2	18728276	C	T	-0.0331801	5.29907e-12	0.079155
Ankle_spacing_width	16	4014282	C	G	0.0183653	5.9983e-12	0.616023
Ankle_spacing_width	10	102674068	TG	T	0.0179091	6.46115e-12	0.544493
Ankle_spacing_width	7	92460675	C	T	0.0256057	6.59225e-12	0.141553
Ankle_spacing_width	9	123678129	G	A	0.018457	7.24133e-12	0.637996
Ankle_spacing_width	17	46152558	T	TA	0.0318904	7.35647e-12	0.100648
Ankle_spacing_width	2	200781113	CT	C	0.0181122	7.37127e-12	0.593478
Ankle_spacing_width	3	52672618	C	CT	-0.0181779	7.62604e-12	0.404244
Ankle_spacing_width	5	158122679	G	A	0.0230341	7.67986e-12	0.817986
Ankle_spacing_width	1	176500060	A	T	-0.032944	9.08525e-12	0.919427
Ankle_spacing_width	12	102367252	G	A	-0.0178434	9.4544e-12	0.433686
Ankle_spacing_width	18	42698818	G	A	-0.0198128	1.10494e-11	0.272157
Ankle_spacing_width	17	36925750	G	A	0.0176789	1.25765e-11	0.561835
Ankle_spacing_width	3	11628474	ACT	A	0.0233704	1.26963e-11	0.176578
Ankle_spacing_width	13	111031180	G	A	0.0185238	1.44777e-11	0.337327
Ankle_spacing_width	12	65995727	G	A	0.0205545	1.51408e-11	0.763815
Ankle_spacing_width	4	145560166	C	A	0.0224152	1.57504e-11	0.814337
Ankle_spacing_width	6	143166001	A	G	-0.0194179	1.59655e-11	0.282543
Ankle_spacing_width	10	28795700	TG	T	-0.0221836	1.66174e-11	0.230237
Ankle_spacing_width	22	42070374	A	C	-0.0297126	1.66997e-11	0.0959713
Ankle_spacing_width	16	54293129	G	T	0.0344508	1.71442e-11	0.0687093
Ankle_spacing_width	8	96521988	C	T	0.0174577	1.87535e-11	0.452512
Ankle_spacing_width	14	23754580	A	G	0.0182626	2.09389e-11	0.649114
Ankle_spacing_width	5	52774510	G	A	-0.0213583	2.16561e-11	0.209015
Ankle_spacing_width	9	126544609	T	C	0.0255234	2.5747e-11	0.132272
Ankle_spacing_width	3	32937596	C	T	0.0173605	2.73983e-11	0.556271
Ankle_spacing_width	2	218126181	A	G	0.0191791	2.75972e-11	0.712555
Ankle_spacing_width	19	10745764	T	C	-0.0182295	2.8224e-11	0.659292
Ankle_spacing_width	1	201851492	A	G	-0.0185116	2.90244e-11	0.681958
Ankle_spacing_width	4	87659122	C	T	-0.0690274	2.94609e-11	0.0161562
Ankle_spacing_width	15	68342718	A	T	-0.0410543	2.99619e-11	0.0463941
Ankle_spacing_width	2	66400834	G	T	0.024663	3.13815e-11	0.145377
Ankle_spacing_width	3	172170418	A	G	0.0189643	3.43837e-11	0.294666
Ankle_spacing_width	18	45928049	A	C	-0.0380926	3.44717e-11	0.054927
Ankle_spacing_width	9	119471881	T	C	-0.0227493	3.48757e-11	0.827699
Ankle_spacing_width	11	68181621	A	G	-0.0230059	3.51539e-11	0.168184
Ankle_spacing_width	12	102333283	G	A	0.0258703	4.25127e-11	0.126528
Ankle_spacing_width	18	13084980	A	G	-0.0288891	4.29648e-11	0.0974563
Ankle_spacing_width	2	112464044	G	A	-0.0173482	4.29958e-11	0.412158
Ankle_spacing_width	15	99395834	C	G	-0.0234839	4.30297e-11	0.167172
Ankle_spacing_width	10	72440653	C	T	-0.0200186	5.02838e-11	0.24024
Ankle_spacing_width	8	143752235	T	C	0.0172362	5.03846e-11	0.436247
Ankle_spacing_width	3	24476943	C	T	0.0210814	5.21795e-11	0.211345
Ankle_spacing_width	1	32356815	C	T	0.0355252	5.26039e-11	0.0610769
Ankle_spacing_width	2	5876569	A	T	0.0200586	5.38748e-11	0.241087
Ankle_spacing_width	5	139147683	T	A	-0.0287793	6.35851e-11	0.893349
Ankle_spacing_width	7	150690176	C	T	-0.0313237	6.36005e-11	0.0813131
Ankle_spacing_width	5	133848519	C	T	0.0327129	6.91998e-11	0.0746056
Ankle_spacing_width	9	112551867	G	A	-0.0203124	7.11524e-11	0.770941
Ankle_spacing_width	17	61996255	A	C	0.0177726	7.52718e-11	0.640045
Ankle_spacing_width	15	99226148	C	G	0.0180642	7.6552e-11	0.676703
Ankle_spacing_width	18	20951067	T	C	-0.0176079	7.83517e-11	0.398958
Ankle_spacing_width	9	97672169	G	C	-0.0184624	8.44468e-11	0.294146
Ankle_spacing_width	16	28818037	C	T	0.0178373	8.50915e-11	0.379958
Ankle_spacing_width	5	158401932	A	G	-0.0304348	8.95639e-11	0.0838235
Ankle_spacing_width	5	97783491	T	G	0.0169396	9.31542e-11	0.465728
Ankle_spacing_width	12	116196316	C	CAA	0.0212596	1.03182e-10	0.796836
Ankle_spacing_width	11	1890990	G	A	-0.0173357	1.10178e-10	0.629399
Ankle_spacing_width	5	43383398	T	C	-0.0210717	1.1598e-10	0.797304
Ankle_spacing_width	16	51527320	A	T	0.017262	1.16379e-10	0.622795
Ankle_spacing_width	14	59607226	A	G	-0.0222553	1.18112e-10	0.829781
Ankle_spacing_width	14	103863476	G	A	-0.0202041	1.46869e-10	0.216315
Ankle_spacing_width	4	15120587	A	G	-0.0175566	1.47389e-10	0.659508
Ankle_spacing_width	7	33925376	TGGAGGAAGAAATA	T	-0.0169902	1.61684e-10	0.401602
Ankle_spacing_width	8	49588463	A	G	-0.0186494	1.63907e-10	0.725298
Ankle_spacing_width	4	124611298	C	A	0.0170472	2.12258e-10	0.372704
Ankle_spacing_width	6	36648275	C	CAGAG	0.0169974	2.21809e-10	0.39113
Ankle_spacing_width	10	89774578	T	C	0.0165941	2.26879e-10	0.445838
Ankle_spacing_width	14	53685357	C	A	0.0191593	2.27129e-10	0.242948
Ankle_spacing_width	4	831852	A	C	-0.0360776	2.28951e-10	0.0548483
Ankle_spacing_width	5	77339846	G	A	0.0178756	2.30654e-10	0.307677
Ankle_spacing_width	6	131422970	C	T	-0.0176031	2.36137e-10	0.330278
Ankle_spacing_width	5	67596088	G	A	-0.0164607	2.40608e-10	0.460278
Ankle_spacing_width	15	74467856	G	A	0.0174856	2.46994e-10	0.676843
Ankle_spacing_width	1	113117213	A	G	-0.0202822	2.55372e-10	0.206775
Ankle_spacing_width	3	169357958	C	A	-0.0173128	2.8936e-10	0.344645
Ankle_spacing_width	11	68870396	C	A	-0.0164665	2.99197e-10	0.511303
Ankle_spacing_width	5	172179584	A	G	-0.0196746	3.08018e-10	0.777506
Ankle_spacing_width	16	88321027	C	T	-0.0421513	3.1469e-10	0.0406961
Ankle_spacing_width	17	79621655	A	G	-0.0167788	3.15418e-10	0.606207
Ankle_spacing_width	11	102002913	C	T	-0.0174198	3.28975e-10	0.321992
Ankle_spacing_width	4	123751737	C	T	0.0420815	3.31804e-10	0.0392624
Ankle_spacing_width	12	41887940	C	T	0.0162523	3.71932e-10	0.488605
Ankle_spacing_width	1	170065096	G	C	0.0162122	3.75313e-10	0.496185
Ankle_spacing_width	7	46611204	G	A	-0.0163797	3.76704e-10	0.538502
Ankle_spacing_width	13	78474468	A	C	0.0191727	3.93798e-10	0.765929
Ankle_spacing_width	1	154984363	G	A	0.0183357	4.07859e-10	0.27267
Ankle_spacing_width	9	99106848	TA	T	0.0203929	4.10099e-10	0.199794
Ankle_spacing_width	12	102328806	C	A	-0.0161957	4.18966e-10	0.479226
Ankle_spacing_width	17	79046374	C	G	-0.016999	4.70389e-10	0.352564
Ankle_spacing_width	12	9045793	G	A	0.0163461	4.7903e-10	0.56971
Ankle_spacing_width	11	9540762	AT	A	0.0164958	5.03752e-10	0.426287
Ankle_spacing_width	9	96970677	A	G	-0.0173913	5.57109e-10	0.312785
Ankle_spacing_width	6	55807894	T	TTTTG	0.0440536	5.60595e-10	0.0378262
Ankle_spacing_width	8	23659920	G	A	-0.0290249	5.69392e-10	0.0837788
Ankle_spacing_width	4	146860186	A	G	-0.0407635	5.78859e-10	0.954406
Ankle_spacing_width	11	65495464	AGGCCAAGCAGGACCTGGCGCC	A	-0.0170102	5.81204e-10	0.341198
Ankle_spacing_width	17	65892507	G	C	0.0205939	6.04959e-10	0.18885
Ankle_spacing_width	14	21542766	A	G	-0.0213882	6.35935e-10	0.168268
Ankle_spacing_width	9	137115785	A	C	0.0238548	6.51488e-10	0.132429
Ankle_spacing_width	16	783864	C	A	0.0190328	6.5165e-10	0.230706
Ankle_spacing_width	5	178579748	C	T	-0.0188219	6.69113e-10	0.235167
Ankle_spacing_width	17	73839366	C	T	0.0183505	6.82994e-10	0.255707
Ankle_spacing_width	16	86410525	T	C	0.0177511	7.06774e-10	0.282276
Ankle_spacing_width	12	102339359	G	A	-0.0433878	8.04449e-10	0.0371301
Ankle_spacing_width	6	7924126	C	A	-0.0221437	8.33868e-10	0.152907
Ankle_spacing_width	12	103067437	A	T	-0.0161345	8.51181e-10	0.589244
Ankle_spacing_width	10	36455640	T	C	0.0226143	8.74788e-10	0.146054
Ankle_spacing_width	9	119115449	A	C	-0.0198706	8.77201e-10	0.200554
Ankle_spacing_width	6	1388229	G	C	0.017953	1.00588e-09	0.263193
Ankle_spacing_width	8	108974518	C	T	-0.0164083	1.00879e-09	0.629329
Ankle_spacing_width	7	116437606	G	A	-0.0169104	1.01639e-09	0.673386
Ankle_spacing_width	7	148650375	A	G	0.0204705	1.02818e-09	0.812721
Ankle_spacing_width	11	17498057	G	A	0.0222497	1.03101e-09	0.166958
Ankle_spacing_width	16	81534790	T	C	-0.0172495	1.03911e-09	0.698969
Ankle_spacing_width	9	100763456	CT	C	-0.0190799	1.04338e-09	0.219846
Ankle_spacing_width	11	68046146	A	AT	0.0168671	1.10742e-09	0.428981
Ankle_spacing_width	16	54241775	C	T	-0.018805	1.1825e-09	0.713174
Ankle_spacing_width	17	76739141	G	A	-0.0157986	1.18897e-09	0.512082
Ankle_spacing_width	13	100644547	A	G	0.0191585	1.26251e-09	0.7771
Ankle_spacing_width	15	91427481	G	A	-0.0393094	1.35324e-09	0.04447
Ankle_spacing_width	6	152170247	G	A	0.0158228	1.39197e-09	0.455899
Ankle_spacing_width	1	210114848	T	A	-0.0177035	1.42231e-09	0.268808
Ankle_spacing_width	6	139838419	C	A	-0.015716	1.44322e-09	0.521778
Ankle_spacing_width	1	44068295	G	GT	-0.0159491	1.48544e-09	0.407083
Ankle_spacing_width	14	54552428	A	T	-0.0170936	1.50834e-09	0.300371
Ankle_spacing_width	12	124826462	C	T	0.0212774	1.58454e-09	0.159806
Ankle_spacing_width	19	33850160	A	C	0.0156143	1.71191e-09	0.489473
Ankle_spacing_width	3	53103262	A	G	-0.0157068	1.84369e-09	0.556335
Ankle_spacing_width	5	172197039	T	C	0.0361931	1.90256e-09	0.048734
Ankle_spacing_width	18	45753742	T	C	-0.0184207	1.94456e-09	0.232835
Ankle_spacing_width	20	44497737	G	A	0.015669	2.06945e-09	0.565719
Ankle_spacing_width	6	54388120	T	G	0.0332359	2.07961e-09	0.0652954
Ankle_spacing_width	6	32564712	C	G	-0.03447	2.18506e-09	0.0597491
Ankle_spacing_width	17	46667304	C	T	0.0154786	2.21962e-09	0.522562
Ankle_spacing_width	9	126476204	T	C	-0.0241325	2.27935e-09	0.117031
Ankle_spacing_width	16	1037035	A	G	0.0162663	2.31146e-09	0.524166
Ankle_spacing_width	9	107722705	C	T	-0.0158513	2.36402e-09	0.468919
Ankle_spacing_width	8	57195002	C	T	0.0190194	2.42941e-09	0.215303
Ankle_spacing_width	3	185389790	A	T	0.0401375	2.47896e-09	0.040545
Ankle_spacing_width	18	53070914	G	A	0.0199071	2.64968e-09	0.188724
Ankle_spacing_width	3	14043412	C	A	-0.0608444	2.66995e-09	0.016183
Ankle_spacing_width	17	79978594	T	C	0.0166809	2.71883e-09	0.691997
Ankle_spacing_width	3	131637676	T	G	0.0160929	2.74908e-09	0.364718
Ankle_spacing_width	19	13951830	G	A	0.018322	2.82893e-09	0.232531
Ankle_spacing_width	20	25593688	C	T	0.0214151	2.91289e-09	0.15199
Ankle_spacing_width	20	7551554	G	A	0.0164803	3.14221e-09	0.328506
Ankle_spacing_width	1	31448202	TG	T	-0.0158974	3.14489e-09	0.405277
Ankle_spacing_width	10	104378363	G	A	-0.021991	3.21331e-09	0.141788
Ankle_spacing_width	11	65216220	G	GAGATATATGCTCCCATC	0.0216615	3.25698e-09	0.159261
Ankle_spacing_width	12	77457439	A	G	-0.0165038	3.27436e-09	0.318904
Ankle_spacing_width	11	68791506	C	CT	0.0179635	3.30113e-09	0.251101
Ankle_spacing_width	10	124230513	G	T	-0.0233493	3.4778e-09	0.124333
Ankle_spacing_width	7	135245068	T	C	0.0188211	3.63292e-09	0.206527
Ankle_spacing_width	2	230714651	C	CA	-0.0156487	3.66246e-09	0.488632
Ankle_spacing_width	12	116262610	CAAAAAAAA	C	-0.0155643	3.80549e-09	0.553701
Ankle_spacing_width	12	1015469	G	C	0.0189911	3.83326e-09	0.201284
Ankle_spacing_width	2	24856759	A	G	-0.0175714	3.89979e-09	0.250888
Ankle_spacing_width	8	23384148	A	G	0.018463	3.93879e-09	0.240655
Ankle_spacing_width	3	12490986	A	G	-0.0249073	3.99918e-09	0.893459
Ankle_spacing_width	11	509996	C	CT	-0.017343	4.07128e-09	0.309702
Ankle_spacing_width	6	54428046	G	A	-0.0712079	4.1526e-09	0.012571
Ankle_spacing_width	4	1796180	G	A	0.0186989	4.30484e-09	0.784141
Ankle_spacing_width	7	46603759	T	C	-0.0163946	4.33224e-09	0.322586
Ankle_spacing_width	20	45804755	T	G	0.0153334	4.37845e-09	0.487881
Ankle_spacing_width	3	12726645	G	C	0.0174992	4.39891e-09	0.747902
Ankle_spacing_width	15	51550667	G	A	-0.0219188	4.41624e-09	0.142147
Ankle_spacing_width	2	161171454	T	C	0.0182931	4.42283e-09	0.777888
Ankle_spacing_width	1	78932951	C	T	0.0154812	4.57257e-09	0.404892
Ankle_spacing_width	3	129020778	A	G	0.0182887	4.64123e-09	0.777818
Ankle_spacing_width	11	128372168	G	A	0.0176194	4.74195e-09	0.250004
Ankle_spacing_width	20	51169049	C	T	-0.0195417	4.7745e-09	0.184185
Ankle_spacing_width	6	130673021	G	T	0.016477	4.83368e-09	0.306014
Ankle_spacing_width	13	22977789	T	C	-0.0169297	5.03528e-09	0.717315
Ankle_spacing_width	3	128981093	CA	C	0.0279185	5.24284e-09	0.0825391
Ankle_spacing_width	13	30976240	G	T	0.0346561	5.41531e-09	0.0511987
Ankle_spacing_width	14	50948010	C	A	0.0358219	5.94946e-09	0.0496264
Ankle_spacing_width	5	128015898	C	G	-0.015233	5.95429e-09	0.44879
Ankle_spacing_width	17	18124492	G	C	0.0173244	6.08218e-09	0.253098
Ankle_spacing_width	7	148564138	G	A	0.047099	6.3136e-09	0.0266898
Ankle_spacing_width	2	71786153	T	C	0.0178049	6.375e-09	0.76157
Ankle_spacing_width	6	109723017	T	TCC	-0.0154411	6.47078e-09	0.405931
Ankle_spacing_width	20	6559830	T	A	-0.0178791	6.57626e-09	0.76961
Ankle_spacing_width	1	33802817	A	G	-0.0158245	6.64562e-09	0.353481
Ankle_spacing_width	5	15364484	G	A	0.0180947	6.65519e-09	0.225831
Ankle_spacing_width	6	43658121	C	CCAAA	-0.0301948	6.77408e-09	nan
Ankle_spacing_width	19	34298127	G	A	0.0245516	6.78652e-09	0.106357
Ankle_spacing_width	17	68131526	C	T	-0.0238432	6.90292e-09	0.111786
Ankle_spacing_width	9	13571028	G	C	0.0163862	6.95365e-09	0.309968
Ankle_spacing_width	19	4363289	C	T	0.0169535	7.12772e-09	0.266863
Ankle_spacing_width	9	91073568	A	G	0.0432477	7.2323e-09	0.030885
Ankle_spacing_width	5	130151602	A	C	-0.0169072	7.31708e-09	0.267
Ankle_spacing_width	1	47923110	C	CT	-0.0171113	7.38916e-09	0.285197
Ankle_spacing_width	3	119683885	CT	C	-0.0172512	8.06312e-09	0.253187
Ankle_spacing_width	15	99186488	G	C	-0.0206443	8.39574e-09	0.156945
Ankle_spacing_width	6	1842762	C	T	0.0163235	8.42952e-09	0.297479
Ankle_spacing_width	5	51795961	T	A	-0.0178386	8.85472e-09	0.775503
Ankle_spacing_width	14	104007500	C	T	-0.0179232	9.00776e-09	0.755262
Ankle_spacing_width	10	95340811	T	G	0.0205831	9.14363e-09	0.158822
Ankle_spacing_width	6	129822837	G	A	0.0167603	9.17638e-09	0.728244
Ankle_spacing_width	19	18589943	C	T	0.0281588	9.73778e-09	0.0746395
Ankle_spacing_width	7	27252670	A	G	-0.0291549	9.9043e-09	0.069892
Ankle_spacing_width	12	77989880	C	T	-0.016173	1.01122e-08	0.303704
Ankle_spacing_width	6	35534371	A	G	0.0176316	1.01877e-08	0.764786
Ankle_spacing_width	12	53511931	T	C	0.0195469	1.03072e-08	0.178579
Ankle_spacing_width	6	160390061	T	TG	0.022699	1.07411e-08	0.125266
Ankle_spacing_width	13	92019155	A	G	-0.0156645	1.08624e-08	0.661889
Ankle_spacing_width	17	8993157	G	A	-0.0172809	1.1077e-08	0.758748
Ankle_spacing_width	11	535777	G	T	-0.0256934	1.1166e-08	0.091343
Ankle_spacing_width	18	46344146	CA	C	0.0200654	1.14617e-08	0.177773
Ankle_spacing_width	2	176898555	TATTTC	T	0.036609	1.21739e-08	0.0427466
Ankle_spacing_width	7	130436075	A	AAT	-0.0147817	1.26357e-08	0.492651
Ankle_spacing_width	19	7969486	C	T	-0.0165856	1.28388e-08	0.271021
Ankle_spacing_width	11	65753304	A	G	-0.0488451	1.33609e-08	0.0236398
Ankle_spacing_width	2	33414257	T	TATTG	-0.0152883	1.34547e-08	0.443336
Ankle_spacing_width	6	164153758	C	T	-0.0173931	1.39769e-08	0.236728
Ankle_spacing_width	15	84572456	A	T	-0.0155071	1.40406e-08	0.341614
Ankle_spacing_width	16	49671177	T	C	0.0463012	1.48996e-08	0.0255872
Ankle_spacing_width	17	1842425	T	G	0.0158397	1.52518e-08	0.645554
Ankle_spacing_width	8	9181764	A	C	0.0170256	1.58785e-08	0.24789
Ankle_spacing_width	5	14648204	A	T	-0.0241905	1.66346e-08	0.111659
Ankle_spacing_width	3	12088459	A	AAAGT	-0.0273221	1.69933e-08	0.0781417
Ankle_spacing_width	2	239949681	G	A	-0.0180917	1.70134e-08	0.205246
Ankle_spacing_width	18	77348962	G	A	0.0146438	1.72647e-08	0.497006
Ankle_spacing_width	7	46253277	C	T	-0.0301539	1.735e-08	0.0633992
Ankle_spacing_width	20	47849216	G	A	0.0176315	1.78461e-08	0.219891
Ankle_spacing_width	2	227184231	C	T	0.0372506	1.80558e-08	0.0395628
Ankle_spacing_width	11	47434986	G	A	-0.0154912	1.87279e-08	0.331798
Ankle_spacing_width	11	66079361	T	G	-0.0146107	1.89661e-08	0.461799
Ankle_spacing_width	15	60902397	T	TCACACA	0.0147953	1.9341e-08	0.523568
Ankle_spacing_width	1	149906413	T	C	0.0148006	1.95463e-08	0.408355
Ankle_spacing_width	4	105931075	C	T	-0.0489751	1.96551e-08	0.023329
Ankle_spacing_width	6	39544831	A	C	-0.0171301	1.99458e-08	0.23813
Ankle_spacing_width	15	67412038	C	G	0.0160392	1.99611e-08	0.289496
Ankle_spacing_width	8	144778686	A	G	-0.0266269	2.0055e-08	0.0805013
Ankle_spacing_width	18	43129939	ATTTT	A	0.0223239	2.10645e-08	0.123584
Ankle_spacing_width	6	81662211	A	G	-0.015138	2.12134e-08	0.378044
Ankle_spacing_width	6	86020632	T	C	-0.0185481	2.13349e-08	0.191197
Ankle_spacing_width	14	99077402	C	T	-0.0145182	2.15406e-08	0.511833
Ankle_spacing_width	14	95539737	A	G	-0.015177	2.16221e-08	0.428455
Ankle_spacing_width	17	48262775	A	G	-0.0166096	2.24015e-08	0.0287352
Ankle_spacing_width	6	153459917	G	C	-0.0145092	2.24986e-08	0.526646
Ankle_spacing_width	17	69866275	G	GA	-0.0145663	2.259e-08	0.548445
Ankle_spacing_width	7	18969572	A	AAAG	0.0176348	2.26413e-08	0.221509
Ankle_spacing_width	8	23414369	G	A	-0.014908	2.33947e-08	0.615705
Ankle_spacing_width	9	103061366	A	G	0.0155138	2.4165e-08	0.317548
Ankle_spacing_width	9	96915247	T	G	0.0381101	2.45313e-08	0.0378262
Ankle_spacing_width	5	115318303	G	A	0.0153875	2.60807e-08	0.666658
Ankle_spacing_width	2	44392252	G	C	-0.018324	2.73076e-08	0.808098
Ankle_spacing_width	1	92015676	C	CTT	-0.0165339	2.7331e-08	0.729344
Ankle_spacing_width	10	79572587	T	C	-0.0534025	2.73328e-08	0.018301
Ankle_spacing_width	19	13274526	G	C	-0.0167407	2.74133e-08	0.262415
Ankle_spacing_width	8	123986649	A	G	0.0144942	2.80639e-08	0.442062
Ankle_spacing_width	9	137101951	C	T	0.0146818	2.84561e-08	0.587443
Ankle_spacing_width	8	99724352	T	C	-0.0269131	2.84975e-08	0.0788659
Ankle_spacing_width	17	68219001	C	T	-0.0148393	2.90567e-08	0.610003
Ankle_spacing_width	12	56508409	G	C	-0.015753	2.92208e-08	0.297006
Ankle_spacing_width	10	3493718	C	T	-0.0170346	2.9439e-08	0.231442
Ankle_spacing_width	11	2159354	C	A	0.0146673	3.00155e-08	0.44313
Ankle_spacing_width	12	12634110	T	C	0.0151363	3.03742e-08	0.347248
Ankle_spacing_width	12	122950375	A	G	0.0164085	3.21136e-08	0.742652
Ankle_spacing_width	8	72514378	G	GATTCT	0.0184149	3.46134e-08	0.186643
Ankle_spacing_width	11	61484576	A	G	-0.014725	3.52599e-08	0.616887
Ankle_spacing_width	5	75003678	T	C	-0.0146081	3.55087e-08	0.39292
Ankle_spacing_width	18	3457606	C	T	0.0266989	3.55667e-08	0.0775837
Ankle_spacing_width	14	54440983	A	C	0.0410189	3.64382e-08	0.969039
Ankle_spacing_width	6	85088846	T	A	0.0143353	3.69067e-08	0.522084
Ankle_spacing_width	10	63852965	C	G	-0.0209099	3.88745e-08	0.86503
Ankle_spacing_width	18	2817548	A	C	-0.0172382	4.22718e-08	0.233862
Ankle_spacing_width	20	25195509	A	G	0.0399838	4.27693e-08	0.966932
Ankle_spacing_width	17	7478280	T	C	-0.0270555	4.33849e-08	0.0743043
Ankle_spacing_width	1	173633528	C	T	0.0214884	4.45686e-08	0.125474
Ankle_spacing_width	3	65235875	GAT	G	0.0148564	4.49873e-08	0.380436
Ankle_spacing_width	3	71620370	T	G	0.0147959	4.5481e-08	0.638752
Ankle_spacing_width	2	145777909	A	C	0.0285726	4.56223e-08	0.0654201
Ankle_spacing_width	20	6749181	CTGT	C	-0.0532288	4.63762e-08	0.0218044
Ankle_spacing_width	16	73981007	T	C	0.0151691	4.71583e-08	0.319345
Ankle_spacing_width	1	210466818	T	A	-0.0186058	4.73906e-08	0.176313
Ankle_spacing_width	3	86167400	AGT	A	-0.015505	4.98877e-08	0.703639
Apolipoprotein_A	16	56985156	A	G	0.119939	6.125455714191e-311	0.647842
Apolipoprotein_A	8	19824667	C	T	0.089916	6.125455714191e-311	0.284088
Apolipoprotein_A	16	56991363	C	T	0.180664	6.125455714191e-311	0.325223
Apolipoprotein_A	15	58678720	T	C	-0.125601	6.125455714191e-311	0.653148
Apolipoprotein_A	15	58723939	G	A	0.13873	6.125455714191e-311	0.219043
Apolipoprotein_A	16	57010486	C	T	-0.234393	6.125455714191e-311	0.0517818
Apolipoprotein_A	16	57006378	A	G	-0.189929	6.125455714191e-311	0.178375
Apolipoprotein_A	16	56985555	A	G	0.140802	6.125455714191e-311	0.781134
Apolipoprotein_A	16	57007451	G	A	0.152944	6.125455714191e-311	0.825578
Apolipoprotein_A	15	58692202	A	C	0.0849732	4.42224e-291	0.315092
Apolipoprotein_A	18	47109955	A	G	0.329254	4.20497e-273	0.0135185
Apolipoprotein_A	19	45411941	T	C	-0.103178	2.06608e-265	0.156145
Apolipoprotein_A	9	107661742	A	C	-0.0836728	2.02074e-257	0.265552
Apolipoprotein_A	11	116710968	A	G	-0.0820806	3.16006e-255	0.717798
Apolipoprotein_A	18	47167214	T	C	0.0953505	5.89585e-255	0.819278
Apolipoprotein_A	19	45413233	G	T	0.121684	3.80147e-207	0.0802496
Apolipoprotein_A	9	107669073	T	C	-0.0923894	6.4382e-170	0.124675
Apolipoprotein_A	8	19813529	A	G	-0.219443	8.45571e-166	0.0184827
Apolipoprotein_A	15	58573833	T	G	-0.0854707	1.27694e-162	0.138062
Apolipoprotein_A	8	19803093	C	T	0.0803259	1.36112e-149	0.144004
Apolipoprotein_A	1	230297778	A	T	0.0536467	1.05987e-129	0.613995
Apolipoprotein_A	20	43042364	C	T	-0.149035	3.52471e-129	0.0315021
Apolipoprotein_A	9	107589744	C	T	0.0721378	1.96687e-128	0.152755
Apolipoprotein_A	9	107665978	C	G	-0.0777476	2.03771e-124	0.124253
Apolipoprotein_A	17	41926126	C	T	-0.144468	4.0716e-123	0.0318669
Apolipoprotein_A	2	21225281	C	T	-0.0624505	4.95627e-121	0.794803
Apolipoprotein_A	8	9183358	A	G	0.0848819	9.43562e-115	0.908209
Apolipoprotein_A	8	19936687	A	G	0.063106	4.55377e-114	0.18893
Apolipoprotein_A	16	56964719	G	A	-0.0699689	6.27955e-112	0.139516
Apolipoprotein_A	8	19941448	C	T	0.0465709	6.64123e-103	0.545833
Apolipoprotein_A	18	47203408	G	A	0.0467655	3.23364e-99	0.391633
Apolipoprotein_A	8	19889399	T	G	0.0573698	1.66605e-98	0.194126
Apolipoprotein_A	16	57007353	C	T	0.101642	2.19255e-97	0.0519182
Apolipoprotein_A	9	107647019	C	T	0.0727244	1.1603e-96	0.107572
Apolipoprotein_A	11	117042408	C	T	0.211966	4.44765e-94	0.0111782
Apolipoprotein_A	1	230294185	A	T	0.061573	8.38489e-91	0.851395
Apolipoprotein_A	8	19769270	T	A	-0.15553	2.20995e-79	0.0174267
Apolipoprotein_A	9	15304782	C	A	0.0579217	3.82551e-78	0.85864
Apolipoprotein_A	9	107589567	C	T	0.119875	4.07966e-76	0.028307
Apolipoprotein_A	19	11350488	C	T	-0.108888	2.15374e-75	0.0341694
Apolipoprotein_A	16	57017002	T	G	0.0669971	9.68348e-75	0.0968133
Apolipoprotein_A	16	67972194	A	AT	0.0617277	2.0771e-72	0.11397
Apolipoprotein_A	1	109817590	G	T	0.0458732	5.68872e-70	0.221859
Apolipoprotein_A	18	47223486	C	T	0.093792	4.75282e-69	0.0432441
Apolipoprotein_A	1	63153953	C	T	-0.0395249	1.38999e-67	0.350352
Apolipoprotein_A	19	8429323	G	A	0.133301	6.43235e-66	0.0195815
Apolipoprotein_A	15	58575023	A	G	0.0581017	3.68448e-63	0.112029
Apolipoprotein_A	2	27730940	T	C	-0.0368199	1.066e-62	0.606799
Apolipoprotein_A	1	110232983	A	G	0.0397164	6.55541e-61	0.730861
Apolipoprotein_A	11	61551356	T	C	-0.0362635	4.05984e-58	0.351414
Apolipoprotein_A	19	45448465	T	G	0.0353728	1.61038e-55	0.350662
Apolipoprotein_A	11	75452486	A	ACTC	-0.0464689	1.90342e-55	0.158216
Apolipoprotein_A	10	113936855	C	T	-0.0378943	1.97344e-55	0.725658
Apolipoprotein_A	8	116555360	C	A	0.033651	3.92803e-54	0.552583
Apolipoprotein_A	12	125265201	G	A	-0.036209	4.25238e-54	0.6713
Apolipoprotein_A	19	54808174	A	G	0.0396295	6.56076e-54	0.231468
Apolipoprotein_A	11	47316568	G	GT	0.0388658	1.34045e-53	0.291776
Apolipoprotein_A	8	9173358	G	A	0.0333996	2.26291e-53	0.475122
Apolipoprotein_A	2	21233972	T	C	0.0840773	1.73105e-52	0.0397557
Apolipoprotein_A	12	125325010	C	G	-0.0498852	4.54213e-52	0.12909
Apolipoprotein_A	4	103188709	C	T	-0.0605084	2.29497e-49	0.0749065
Apolipoprotein_A	9	107564570	CAG	C	0.0373118	5.2987e-49	0.762819
Apolipoprotein_A	14	105258892	C	T	-0.0320859	2.20903e-47	0.6175
Apolipoprotein_A	15	58721447	A	G	-0.043765	1.96136e-46	0.145308
Apolipoprotein_A	15	58582294	C	T	0.0354703	2.0892e-46	0.253265
Apolipoprotein_A	1	220970028	A	G	0.0336238	2.5259e-46	0.702412
Apolipoprotein_A	1	150868102	C	A	0.0368315	2.6342e-45	0.21879
Apolipoprotein_A	12	125338529	C	T	0.0337903	6.11105e-45	0.720383
Apolipoprotein_A	8	144306379	A	G	0.0390948	7.61389e-45	0.187771
Apolipoprotein_A	18	47096294	G	A	-0.0421095	1.25608e-44	0.153614
Apolipoprotein_A	8	144299861	C	T	0.0307431	3.35232e-44	0.408968
Apolipoprotein_A	1	40018509	C	T	-0.0355829	9.56556e-44	0.228832
Apolipoprotein_A	12	125290856	A	T	-0.0299274	2.804e-43	0.500149
Apolipoprotein_A	18	47124982	C	G	0.0837486	4.35638e-43	0.0330626
Apolipoprotein_A	16	67976320	A	T	-0.0800147	2.44057e-42	0.0346601
Apolipoprotein_A	17	76393413	G	A	0.0292459	7.59948e-42	0.490086
Apolipoprotein_A	12	123728979	C	CAAAACAA	0.0489295	1.21383e-41	0.0988721
Apolipoprotein_A	2	227127672	A	C	-0.0302536	2.51979e-41	0.618536
Apolipoprotein_A	6	32669018	C	A	0.0294974	1.43345e-40	0.615603
Apolipoprotein_A	11	116916060	G	C	-0.144427	3.12904e-40	0.0107325
Apolipoprotein_A	10	46017933	GGGTGTAATACAAA	G	0.0332972	2.16729e-39	0.238376
Apolipoprotein_A	12	124409502	G	A	0.0303877	3.45289e-39	0.317454
Apolipoprotein_A	8	19863301	G	A	-0.113074	5.72593e-36	0.0151314
Apolipoprotein_A	11	61605215	A	G	-0.0406018	3.13009e-35	0.123393
Apolipoprotein_A	8	19900474	C	T	-0.0392314	5.83798e-35	0.133275
Apolipoprotein_A	19	45439163	C	G	0.0341908	8.18139e-35	0.240979
Apolipoprotein_A	6	42915021	G	A	0.026577	1.09987e-34	0.535358
Apolipoprotein_A	22	21922456	C	G	-0.0333001	9.19462e-34	0.188366
Apolipoprotein_A	19	54759361	T	C	-0.0261125	1.66368e-32	0.396568
Apolipoprotein_A	2	20371301	T	G	-0.0252347	1.63265e-31	0.469454
Apolipoprotein_A	12	125372916	C	T	0.0383182	2.31664e-31	0.124333
Apolipoprotein_A	12	57839173	G	T	0.0291381	3.20885e-31	0.243247
Apolipoprotein_A	12	124506631	T	C	0.0255886	4.70491e-31	0.395345
Apolipoprotein_A	12	110016947	T	A	0.0250722	4.77004e-31	0.517784
Apolipoprotein_A	7	17920253	G	C	-0.0251477	3.78578e-30	0.396296
Apolipoprotein_A	11	47799230	A	AT	-0.0280935	3.99074e-30	0.318992
Apolipoprotein_A	17	76406084	C	A	0.0250697	6.35574e-30	0.520289
Apolipoprotein_A	19	8458618	TG	T	0.0251589	1.03492e-29	0.394104
Apolipoprotein_A	4	100270960	TTCTG	T	-0.0242689	1.02452e-28	0.417447
Apolipoprotein_A	7	6470622	G	C	0.0274086	1.2163e-28	0.255965
Apolipoprotein_A	15	43726625	A	C	-0.0770725	1.30779e-28	0.0245432
Apolipoprotein_A	11	48444711	T	C	0.0378067	2.62404e-28	0.11135
Apolipoprotein_A	10	101924418	T	C	0.0237518	2.90137e-28	0.501011
Apolipoprotein_A	17	66879927	C	T	-0.0490592	9.42247e-28	0.0610651
Apolipoprotein_A	3	135880410	A	T	0.0292508	1.56472e-26	0.191557
Apolipoprotein_A	7	130442603	C	CT	0.0232111	3.77795e-26	0.539805
Apolipoprotein_A	11	122509237	A	G	0.0235021	5.16545e-26	0.377435
Apolipoprotein_A	9	136151579	TGGTGCAGGCGCAGGAAAAAATTGTGGCAATTCCTCA	T	0.0289291	1.91566e-25	0.184825
Apolipoprotein_A	2	211540507	C	A	-0.0241488	1.97897e-25	0.31565
Apolipoprotein_A	19	11258593	AAAAAAAAAAAAAAG	A	0.0236239	2.38734e-25	0.368295
Apolipoprotein_A	6	43757896	C	A	-0.0224346	3.1653e-25	0.48183
Apolipoprotein_A	16	81534790	T	C	0.0243314	3.61216e-25	0.698969
Apolipoprotein_A	10	114026046	GTGTGTGTGTGTA	G	-0.0265382	1.08869e-24	0.258968
Apolipoprotein_A	6	34595543	T	C	-0.0230569	1.30857e-24	0.357059
Apolipoprotein_A	21	46271452	C	T	-0.0218139	6.37636e-24	0.531437
Apolipoprotein_A	19	33896432	A	C	0.0228371	1.47408e-23	0.665597
Apolipoprotein_A	19	46384830	C	T	-0.0330437	2.51356e-23	0.119961
Apolipoprotein_A	1	27086227	G	C	-0.0389778	3.08494e-23	0.0821681
Apolipoprotein_A	7	130448914	C	T	-0.0236125	3.29859e-23	0.295792
Apolipoprotein_A	10	113980428	T	C	-0.0256238	3.76792e-23	0.224125
Apolipoprotein_A	20	46340974	G	A	0.026157	6.02867e-23	0.790604
Apolipoprotein_A	2	21213193	C	T	-0.0243317	6.25549e-23	0.257907
Apolipoprotein_A	12	123202486	C	T	0.0259944	8.45068e-23	0.210032
Apolipoprotein_A	9	107609476	C	G	-0.0309409	9.639e-23	0.134326
Apolipoprotein_A	4	100239319	T	C	-0.0710564	1.84965e-22	0.977722
Apolipoprotein_A	6	31300114	A	G	-0.0214373	2.84719e-22	0.406461
Apolipoprotein_A	6	28832788	A	G	-0.0314241	3.19956e-22	0.126148
Apolipoprotein_A	20	46417544	T	C	0.0570931	7.0916e-22	0.0342933
Apolipoprotein_A	7	1029585	T	C	-0.0213156	8.2819e-22	0.390604
Apolipoprotein_A	17	37830447	T	A	0.022202	1.048e-21	0.684438
Apolipoprotein_A	9	107548250	T	A	0.0348911	1.64973e-21	0.0979303
Apolipoprotein_A	6	161008646	G	A	-0.0330901	2.90633e-21	0.106595
Apolipoprotein_A	4	110569620	C	T	-0.0716791	2.91202e-21	0.0206524
Apolipoprotein_A	1	26987646	A	G	-0.0682093	3.007e-21	0.0238803
Apolipoprotein_A	6	32008451	C	T	0.033291	3.51877e-21	0.12592
Apolipoprotein_A	6	34184374	G	T	-0.0479852	4.4748e-21	0.0472414
Apolipoprotein_A	11	116524965	G	A	0.054948	7.01256e-21	0.0350865
Apolipoprotein_A	1	234853268	A	C	0.020238	7.88942e-21	0.519664
Apolipoprotein_A	4	69533221	A	T	0.0201058	2.51833e-20	0.475307
Apolipoprotein_A	17	26644308	C	T	0.0200079	7.39801e-20	0.408315
Apolipoprotein_A	1	93838902	A	C	0.0252765	1.02243e-19	0.184149
Apolipoprotein_A	4	69340991	T	A	0.0226685	1.41995e-19	0.246762
Apolipoprotein_A	3	48632756	A	C	-0.0814678	1.45348e-19	0.0164605
Apolipoprotein_A	19	54769205	T	C	-0.0205895	2.50939e-19	0.328837
Apolipoprotein_A	6	35386872	C	T	-0.0313903	2.89907e-19	0.106307
Apolipoprotein_A	11	2941324	G	GGT	0.033378	2.99697e-19	0.903861
Apolipoprotein_A	20	17596155	C	A	-0.0260397	1.68712e-18	0.155037
Apolipoprotein_A	16	56584697	G	A	-0.0520655	1.92558e-18	0.965838
Apolipoprotein_A	11	10376420	G	A	0.0254498	2.8849e-18	0.835967
Apolipoprotein_A	17	67276383	T	G	-0.0581999	3.79112e-18	0.02688
Apolipoprotein_A	18	46877108	A	C	0.074325	7.26248e-18	0.0171852
Apolipoprotein_A	8	121870497	T	A	-0.0199684	8.26766e-18	0.684421
Apolipoprotein_A	12	57753811	C	T	-0.0215336	1.20698e-17	0.249265
Apolipoprotein_A	14	74250126	T	C	0.0208613	1.5067e-17	0.279237
Apolipoprotein_A	8	19977311	C	G	0.0597323	1.50877e-17	0.0238775
Apolipoprotein_A	9	15306292	A	C	0.0213822	1.60955e-17	0.247804
Apolipoprotein_A	10	5246210	AAAAC	A	-0.0268694	1.78117e-17	0.143184
Apolipoprotein_A	18	47132187	A	G	0.0573592	1.84228e-17	0.0276261
Apolipoprotein_A	15	63349096	G	A	0.0185106	1.96157e-17	0.572463
Apolipoprotein_A	5	180477253	AC	A	-0.0818957	2.7344e-17	0.0125133
Apolipoprotein_A	11	117267884	A	G	-0.0182176	3.30566e-17	0.53414
Apolipoprotein_A	22	38599857	G	C	-0.0183582	4.51158e-17	0.581032
Apolipoprotein_A	2	165504841	G	A	0.0278702	5.59963e-17	0.11954
Apolipoprotein_A	11	116550916	C	G	-0.0691837	6.32569e-17	0.0178044
Apolipoprotein_A	5	134444982	C	A	-0.0182549	9.00761e-17	0.406754
Apolipoprotein_A	9	107684286	A	G	-0.021878	9.95245e-17	0.217004
Apolipoprotein_A	3	156798775	T	C	0.0182605	1.05967e-16	0.397272
Apolipoprotein_A	3	119529113	G	T	-0.0364318	1.11494e-16	0.934353
Apolipoprotein_A	19	50042867	T	TG	0.0208092	1.11924e-16	0.248934
Apolipoprotein_A	2	21233999	T	C	-0.0637123	1.20915e-16	0.0199282
Apolipoprotein_A	19	33784657	T	C	-0.0348297	2.48213e-16	0.0721116
Apolipoprotein_A	12	20470221	A	C	0.022281	2.48861e-16	0.198067
Apolipoprotein_A	20	33098248	ATT	A	-0.0180114	2.81324e-16	0.520512
Apolipoprotein_A	4	109650804	A	T	-0.0967888	2.95607e-16	0.0101577
Apolipoprotein_A	19	52341757	T	A	-0.018544	2.99668e-16	0.343704
Apolipoprotein_A	11	68681769	A	AG	-0.0193072	4.17041e-16	0.29787
Apolipoprotein_A	9	107675524	C	G	0.0566071	4.38673e-16	0.0279036
Apolipoprotein_A	12	121420263	A	G	-0.0180534	6.19226e-16	0.616115
Apolipoprotein_A	15	58834741	G	T	-0.0193786	6.72666e-16	0.588257
Apolipoprotein_A	19	33786208	C	T	-0.0254753	6.80387e-16	0.136827
Apolipoprotein_A	15	58671834	T	C	0.040238	8.92233e-16	0.0494266
Apolipoprotein_A	5	55804552	A	C	-0.0206488	9.53779e-16	0.772875
Apolipoprotein_A	3	185822353	T	G	-0.0251794	1.01618e-15	0.137033
Apolipoprotein_A	8	11629241	G	A	-0.0185872	1.10973e-15	0.682327
Apolipoprotein_A	5	153358226	G	A	0.0194994	1.22647e-15	0.268306
Apolipoprotein_A	10	115786611	G	T	0.0256314	1.30109e-15	0.129459
Apolipoprotein_A	11	110012143	G	T	-0.0200305	1.322e-15	0.753335
Apolipoprotein_A	4	106105299	A	G	-0.0178518	1.40602e-15	0.634371
Apolipoprotein_A	22	44324855	G	A	-0.0208395	1.86423e-15	0.214086
Apolipoprotein_A	4	69361445	T	C	0.0181488	2.11803e-15	0.656399
Apolipoprotein_A	20	44569930	C	T	0.0218965	2.18284e-15	0.187049
Apolipoprotein_A	3	50159679	G	A	0.0223642	2.30815e-15	0.177743
Apolipoprotein_A	17	66857775	A	G	-0.0177769	2.59127e-15	0.359937
Apolipoprotein_A	5	127350549	C	T	0.0197427	3.20456e-15	0.248139
Apolipoprotein_A	16	81527741	T	G	0.0250523	3.40736e-15	0.134725
Apolipoprotein_A	1	66073952	C	T	0.0177377	5.82423e-15	0.348108
Apolipoprotein_A	4	3452345	G	A	0.0180432	7.27853e-15	0.330996
Apolipoprotein_A	4	110766064	A	G	-0.0592944	8.43481e-15	0.0228013
Apolipoprotein_A	19	11227070	C	T	-0.0169494	9.66142e-15	0.584769
Apolipoprotein_A	11	47918362	A	T	0.0230861	9.95922e-15	0.159674
Apolipoprotein_A	20	33737813	G	A	-0.0170399	1.18145e-14	0.546291
Apolipoprotein_A	3	108871097	C	T	0.0166725	1.82807e-14	0.432552
Apolipoprotein_A	2	242237902	C	T	0.0170856	2.65894e-14	0.360028
Apolipoprotein_A	5	55857025	G	GT	-0.0209053	2.9545e-14	0.190676
Apolipoprotein_A	19	45430280	C	G	-0.0175551	3.03996e-14	0.532094
Apolipoprotein_A	11	118957388	A	T	-0.0172346	3.53187e-14	0.4331
Apolipoprotein_A	2	3639909	C	G	-0.0214273	3.80976e-14	0.815625
Apolipoprotein_A	9	117146043	C	G	0.016371	4.36796e-14	0.486841
Apolipoprotein_A	1	178601492	C	T	0.0165712	4.60665e-14	0.413643
Apolipoprotein_A	14	81639159	A	T	-0.0162985	5.19706e-14	0.536739
Apolipoprotein_A	8	144269567	A	G	0.0171879	6.30167e-14	0.659087
Apolipoprotein_A	17	28661769	T	G	-0.0172409	6.31385e-14	0.331227
Apolipoprotein_A	6	31851354	G	A	-0.0476413	6.34927e-14	0.0297364
Apolipoprotein_A	20	44632758	C	CA	-0.0166108	6.53396e-14	0.60059
Apolipoprotein_A	1	154582754	T	TATCTC	0.0161045	7.6957e-14	0.478632
Apolipoprotein_A	1	149978525	TA	T	0.0298119	1.24436e-13	0.0784293
Apolipoprotein_A	6	41978609	ATCT	A	-0.0183579	1.75682e-13	0.252165
Apolipoprotein_A	1	20888348	G	A	-0.0168845	2.26809e-13	0.331574
Apolipoprotein_A	1	230416832	T	A	0.0190605	2.60171e-13	0.221126
Apolipoprotein_A	6	116316896	A	G	0.0160844	2.68523e-13	0.400912
Apolipoprotein_A	15	41886714	C	T	0.0172636	2.6943e-13	0.296502
Apolipoprotein_A	4	3446754	G	A	0.0288681	2.93933e-13	0.0825152
Apolipoprotein_A	7	106801395	C	G	0.0195045	2.97799e-13	0.20486
Apolipoprotein_A	4	26062913	G	GT	-0.0212779	3.11991e-13	0.165931
Apolipoprotein_A	6	109257061	G	A	0.0208718	3.9743e-13	0.178605
Apolipoprotein_A	19	8422146	AGGAGTT	A	0.0344365	4.04834e-13	0.0547999
Apolipoprotein_A	7	1001545	C	T	0.0353542	4.05467e-13	0.0521115
Apolipoprotein_A	14	100794159	C	G	-0.015745	4.30001e-13	0.495542
Apolipoprotein_A	12	20463433	T	C	0.0155472	6.41973e-13	0.521358
Apolipoprotein_A	4	39700173	C	T	0.0155038	6.83305e-13	0.505012
Apolipoprotein_A	14	105272824	G	A	0.0679054	7.15165e-13	0.0135696
Apolipoprotein_A	10	94823343	C	T	-0.0157071	7.54435e-13	0.592958
Apolipoprotein_A	4	69297867	G	A	-0.0388733	7.61262e-13	0.048143
Apolipoprotein_A	15	63405366	G	A	0.0184048	7.99282e-13	0.769512
Apolipoprotein_A	21	46899279	A	G	-0.0180085	8.15139e-13	0.255518
Apolipoprotein_A	3	52407933	T	C	0.0197269	9.03974e-13	0.186953
Apolipoprotein_A	14	69273090	A	G	0.0179939	1.04958e-12	0.241524
Apolipoprotein_A	18	2981398	C	T	-0.0168489	1.06199e-12	0.70477
Apolipoprotein_A	18	57735552	G	T	-0.0173297	1.07698e-12	0.2688
Apolipoprotein_A	2	136707982	T	C	0.0180527	1.17644e-12	0.246281
Apolipoprotein_A	1	23795178	T	C	0.022914	1.33157e-12	0.871211
Apolipoprotein_A	15	58717401	C	A	-0.0265942	1.54494e-12	0.0901669
Apolipoprotein_A	15	58856033	T	C	-0.0166287	1.89383e-12	0.295611
Apolipoprotein_A	1	161614490	T	G	0.0157822	1.96226e-12	0.555841
Apolipoprotein_A	7	150296609	A	G	-0.0187542	2.15301e-12	0.213988
Apolipoprotein_A	2	219419690	A	G	-0.0681275	2.26053e-12	0.0140483
Apolipoprotein_A	6	139842576	A	AATT	0.0157088	3.15266e-12	0.636133
Apolipoprotein_A	6	160847869	T	C	-0.0400502	3.17466e-12	0.0374426
Apolipoprotein_A	14	74218662	G	A	0.019115	3.95557e-12	0.191794
Apolipoprotein_A	11	116648917	G	C	0.0220192	4.22878e-12	0.867773
Apolipoprotein_A	11	118416253	C	T	0.0223572	4.37639e-12	0.128583
Apolipoprotein_A	12	9098995	G	GAAC	-0.0246158	4.55039e-12	0.102377
Apolipoprotein_A	3	46967722	C	T	-0.0154333	5.75028e-12	0.631169
Apolipoprotein_A	12	117175856	G	A	0.0239299	8.62118e-12	0.107506
Apolipoprotein_A	3	160147967	T	TAAGGAGGTAATAAGGGAG	-0.015004	8.82188e-12	0.513648
Apolipoprotein_A	11	5701074	C	A	-0.0286157	9.7108e-12	0.0684269
Apolipoprotein_A	8	126480367	C	T	0.0154382	1.01348e-11	0.656213
Apolipoprotein_A	20	46454945	C	T	-0.0160504	1.01969e-11	0.305978
Apolipoprotein_A	10	33636099	AT	A	0.0169491	1.03044e-11	0.747104
Apolipoprotein_A	19	41352257	GT	G	0.0266074	1.06466e-11	0.0851293
Apolipoprotein_A	12	7681181	T	G	-0.0217329	1.23651e-11	0.866821
Apolipoprotein_A	11	65118587	C	T	0.0323097	1.45876e-11	0.0541526
Apolipoprotein_A	3	154088411	T	G	-0.0198777	1.90973e-11	0.84184
Apolipoprotein_A	1	154428283	A	G	0.0146641	2.07536e-11	0.410289
Apolipoprotein_A	15	58999288	G	GA	-0.0189092	2.13756e-11	0.178898
Apolipoprotein_A	1	110470764	G	A	-0.0201995	2.21669e-11	0.149588
Apolipoprotein_A	1	205677148	A	G	0.0146698	2.27603e-11	0.591463
Apolipoprotein_A	12	133124753	G	A	0.0206416	2.60947e-11	0.142153
Apolipoprotein_A	2	165539661	T	C	0.0146598	2.67268e-11	0.40249
Apolipoprotein_A	11	64046641	C	T	0.0143508	2.67827e-11	0.48033
Apolipoprotein_A	12	125077567	C	T	0.0150276	2.73591e-11	0.638277
Apolipoprotein_A	20	43040915	A	C	0.0158706	3.18731e-11	0.322186
Apolipoprotein_A	14	75261641	G	A	-0.014294	3.63568e-11	0.543475
Apolipoprotein_A	10	80954251	G	A	0.0144422	3.81781e-11	0.420234
Apolipoprotein_A	6	43756169	C	T	0.0235539	3.85981e-11	0.114596
Apolipoprotein_A	19	47559074	T	TA	-0.0154353	4.35415e-11	0.642391
Apolipoprotein_A	12	125339796	C	A	0.0686534	4.71491e-11	0.0125667
Apolipoprotein_A	12	111884608	T	C	0.0141799	4.75089e-11	0.518003
Apolipoprotein_A	3	52693366	G	C	0.0244612	4.75785e-11	0.0927915
Apolipoprotein_A	7	150540196	C	T	-0.0151497	5.24362e-11	0.329604
Apolipoprotein_A	16	67949113	T	A	-0.0176753	6.25286e-11	0.237426
Apolipoprotein_A	17	1966920	C	T	-0.014263	6.49479e-11	0.574556
Apolipoprotein_A	15	91420973	T	C	0.014994	6.71425e-11	0.333262
Apolipoprotein_A	8	71336075	T	G	-0.0148907	7.51509e-11	0.335498
Apolipoprotein_A	6	35218927	CT	C	-0.0184288	8.40445e-11	0.810734
Apolipoprotein_A	3	12351223	A	G	-0.0439167	1.0274e-10	0.0260979
Apolipoprotein_A	18	47117207	A	G	0.0211615	1.08227e-10	0.125723
Apolipoprotein_A	12	117163293	T	C	0.0231205	1.0839e-10	0.899642
Apolipoprotein_A	9	15280187	T	C	0.0215371	1.14996e-10	0.120522
Apolipoprotein_A	20	62363694	TGAG	T	-0.0148248	1.15945e-10	0.664195
Apolipoprotein_A	1	110267651	C	T	-0.0162631	1.19692e-10	0.240572
Apolipoprotein_A	15	64168340	T	C	-0.0156059	1.39345e-10	0.267385
Apolipoprotein_A	11	66064821	TC	T	0.0143885	1.4168e-10	0.473025
Apolipoprotein_A	12	20592624	G	A	-0.026712	1.44776e-10	0.0721707
Apolipoprotein_A	8	126645018	C	T	-0.0190191	1.51554e-10	0.156063
Apolipoprotein_A	12	71106648	C	T	-0.0138834	1.58045e-10	0.497419
Apolipoprotein_A	12	122887313	A	G	-0.0388692	1.77771e-10	0.035426
Apolipoprotein_A	7	50271499	C	T	0.0146809	1.7998e-10	0.32632
Apolipoprotein_A	2	163110536	A	G	-0.0140399	1.96107e-10	0.609578
Apolipoprotein_A	18	19641009	G	T	-0.0168555	2.06335e-10	0.208102
Apolipoprotein_A	10	122879732	G	T	-0.0276706	2.16912e-10	0.0663225
Apolipoprotein_A	12	9095905	T	TAC	0.0141098	2.27154e-10	0.378727
Apolipoprotein_A	11	27709630	C	G	-0.0145786	2.55208e-10	0.322122
Apolipoprotein_A	5	43884113	AT	A	-0.0302143	2.57096e-10	0.0553292
Apolipoprotein_A	10	88511326	G	T	-0.015325	2.60245e-10	0.272336
Apolipoprotein_A	2	21266932	G	C	0.0610656	2.7718e-10	0.012867
Apolipoprotein_A	11	10365044	A	T	0.0138207	2.77898e-10	0.411499
Apolipoprotein_A	8	19962962	A	G	0.0138828	2.93457e-10	0.412321
Apolipoprotein_A	11	64004723	G	C	-0.0328395	3.08765e-10	0.0455746
Apolipoprotein_A	20	55836040	G	A	0.0155208	3.63112e-10	0.254005
Apolipoprotein_A	12	122334755	A	AG	0.0136167	3.64295e-10	0.521887
Apolipoprotein_A	2	26584314	T	G	-0.0135688	3.88931e-10	0.545788
Apolipoprotein_A	8	116960729	A	G	0.0137598	4.7652e-10	0.598167
Apolipoprotein_A	4	87973705	G	A	-0.0168162	5.10442e-10	0.198113
Apolipoprotein_A	6	127454893	G	A	-0.03102	5.51362e-10	0.0501775
Apolipoprotein_A	22	30921249	G	T	-0.0157429	5.53624e-10	0.235179
Apolipoprotein_A	1	93847191	A	T	-0.0147936	6.02717e-10	0.713018
Apolipoprotein_A	11	103870621	ATCTTG	A	-0.0170326	6.23804e-10	0.191554
Apolipoprotein_A	7	26397239	C	A	0.0133491	6.53137e-10	0.539661
Apolipoprotein_A	4	104358654	A	ATATAT	-0.0147486	6.97203e-10	0.363298
Apolipoprotein_A	5	158030813	G	A	-0.0161661	7.19085e-10	0.220993
Apolipoprotein_A	12	115894190	G	A	0.0133656	7.54472e-10	0.556112
Apolipoprotein_A	4	177970108	T	C	0.017225	7.75247e-10	0.813769
Apolipoprotein_A	19	11191536	T	C	0.0163179	7.77513e-10	0.208769
Apolipoprotein_A	13	30976446	A	C	-0.0291343	8.25356e-10	0.0589168
Apolipoprotein_A	2	211418908	C	T	0.0136267	8.28341e-10	0.427978
Apolipoprotein_A	13	49517128	A	T	0.0134547	8.42258e-10	0.403947
Apolipoprotein_A	10	81148433	A	G	-0.0133371	9.20237e-10	0.561026
Apolipoprotein_A	3	141154542	T	C	-0.0136368	9.4583e-10	0.386412
Apolipoprotein_A	20	46290250	T	C	0.0143196	9.56631e-10	0.304309
Apolipoprotein_A	3	53111704	T	C	-0.0132307	1.03571e-09	0.559841
Apolipoprotein_A	11	95320808	T	C	-0.0172095	1.04624e-09	0.180424
Apolipoprotein_A	1	40393160	A	G	-0.0148914	1.06475e-09	0.265858
Apolipoprotein_A	15	58849387	C	T	0.0638514	1.10516e-09	0.0111317
Apolipoprotein_A	1	55505647	G	T	0.0497478	1.11043e-09	0.01769
Apolipoprotein_A	7	1038093	CTTTTTTTTTT	C	-0.0173089	1.22058e-09	0.190765
Apolipoprotein_A	18	47361450	T	C	0.0557456	1.2936e-09	0.0140008
Apolipoprotein_A	1	154819359	A	C	-0.0137285	1.30984e-09	0.359839
Apolipoprotein_A	3	133478557	T	G	-0.0131022	1.44333e-09	0.534949
Apolipoprotein_A	19	48372560	CTT	C	0.0176315	1.52666e-09	0.832151
Apolipoprotein_A	1	161479745	A	G	-0.0130846	1.5475e-09	0.534529
Apolipoprotein_A	2	135539967	C	T	0.0135067	1.56206e-09	0.370108
Apolipoprotein_A	1	145630111	G	C	0.0574629	1.64611e-09	0.0128782
Apolipoprotein_A	12	103483094	A	G	-0.0129861	1.68524e-09	0.480414
Apolipoprotein_A	7	25827967	T	C	-0.0334917	1.7362e-09	0.0405014
Apolipoprotein_A	3	71774589	C	CCCCCG	0.0215445	1.82202e-09	0.104952
Apolipoprotein_A	16	57151175	A	T	-0.0592591	1.82211e-09	0.0124139
Apolipoprotein_A	17	41945776	G	A	-0.0176851	2.06508e-09	0.162366
Apolipoprotein_A	17	7571752	T	G	-0.0593399	2.0725e-09	0.0125975
Apolipoprotein_A	7	36171620	A	C	-0.0129345	2.27321e-09	0.452051
Apolipoprotein_A	15	75464992	A	G	0.0133473	2.43751e-09	0.631192
Apolipoprotein_A	17	17455192	G	A	-0.019745	2.54028e-09	0.121816
Apolipoprotein_A	11	67403285	A	G	0.0138992	2.6597e-09	0.309256
Apolipoprotein_A	2	163041404	A	G	-0.0263273	2.74174e-09	0.0639823
Apolipoprotein_A	12	109046628	G	GGCACTGA	-0.0128497	2.76704e-09	0.519626
Apolipoprotein_A	10	115784532	A	T	-0.0238314	3.08195e-09	0.0781569
Apolipoprotein_A	5	180226232	C	T	-0.0165996	3.27188e-09	0.181842
Apolipoprotein_A	1	219727779	T	C	0.0136238	3.54966e-09	0.320685
Apolipoprotein_A	12	57460682	T	C	0.0149427	3.57066e-09	0.75052
Apolipoprotein_A	7	95042426	A	C	0.0373788	3.89079e-09	0.0319468
Apolipoprotein_A	5	72920658	T	A	0.0135824	4.1313e-09	0.673642
Apolipoprotein_A	2	85543222	C	T	0.0128122	4.22095e-09	0.484133
Apolipoprotein_A	4	87839023	AATG	A	-0.0139263	4.22779e-09	0.704554
Apolipoprotein_A	17	40824823	G	A	-0.013969	4.67617e-09	0.289374
Apolipoprotein_A	12	117160976	T	C	0.0258325	5.0593e-09	0.0634753
Apolipoprotein_A	16	71635458	C	CAAAAAAAAAAAA	0.0144274	5.26259e-09	0.71039
Apolipoprotein_A	20	62287600	C	T	-0.0126921	5.37368e-09	0.57232
Apolipoprotein_A	15	60883281	C	A	0.0128873	5.74201e-09	0.614829
Apolipoprotein_A	11	45183379	C	T	-0.0194019	5.97775e-09	0.119265
Apolipoprotein_A	16	57011243	C	T	0.0234694	6.10502e-09	0.0770343
Apolipoprotein_A	9	107579632	C	G	0.0367553	6.47329e-09	0.0299783
Apolipoprotein_A	10	65052205	T	C	0.01271	6.48564e-09	0.415722
Apolipoprotein_A	4	89741269	G	A	-0.0125592	6.59764e-09	0.448564
Apolipoprotein_A	18	20081470	C	A	-0.0141489	6.6407e-09	0.29711
Apolipoprotein_A	19	8486345	T	C	0.0130461	6.69555e-09	0.632434
Apolipoprotein_A	3	12589896	G	A	-0.0126123	6.75453e-09	0.50454
Apolipoprotein_A	3	152047470	A	AT	0.0135881	6.9241e-09	0.300282
Apolipoprotein_A	13	28604007	T	C	-0.0569984	7.0425e-09	0.0131093
Apolipoprotein_A	13	103553567	G	A	0.0295159	7.1974e-09	0.0478135
Apolipoprotein_A	5	158614357	A	C	0.0140241	7.38749e-09	0.274525
Apolipoprotein_A	3	119636519	A	G	0.0135873	7.48624e-09	0.320612
Apolipoprotein_A	8	12623463	G	A	-0.0133961	7.48975e-09	0.334389
Apolipoprotein_A	8	25464656	C	T	0.0132694	7.63161e-09	0.418447
Apolipoprotein_A	8	11516592	T	G	-0.0143797	7.72991e-09	0.248046
Apolipoprotein_A	5	71695918	C	G	-0.0125928	7.85839e-09	0.461338
Apolipoprotein_A	7	135246305	A	G	-0.0152599	8.55573e-09	0.207791
Apolipoprotein_A	11	116700777	G	C	0.0144456	9.27191e-09	0.244083
Apolipoprotein_A	11	14603548	T	C	-0.0124902	9.59369e-09	0.428429
Apolipoprotein_A	17	8052363	T	C	-0.0127981	9.8732e-09	0.615636
Apolipoprotein_A	7	35744795	C	CT	-0.012834	1.05725e-08	0.376322
Apolipoprotein_A	5	53409920	TAAAC	T	-0.0259727	1.12939e-08	0.0615851
Apolipoprotein_A	1	145536716	T	A	0.0639625	1.14663e-08	0.0106326
Apolipoprotein_A	17	16849910	A	T	-0.0138614	1.20966e-08	0.306985
Apolipoprotein_A	11	126225876	C	G	-0.0237154	1.21068e-08	0.0720632
Apolipoprotein_A	12	125299542	C	T	0.0586896	1.21313e-08	0.0110105
Apolipoprotein_A	10	126323655	TTTTTTA	T	0.0123305	1.40671e-08	0.532434
Apolipoprotein_A	4	970112	A	G	0.0123192	1.40844e-08	0.461975
Apolipoprotein_A	11	65611908	TA	T	0.0132794	1.51315e-08	0.680057
Apolipoprotein_A	10	95310539	T	C	-0.0165134	1.55353e-08	0.162996
Apolipoprotein_A	13	103844270	A	AC	0.0557815	1.61658e-08	0.0128906
Apolipoprotein_A	9	107662134	C	T	-0.0360564	1.6593e-08	0.0293044
Apolipoprotein_A	1	235107864	C	T	-0.0186286	1.7239e-08	0.122126
Apolipoprotein_A	11	116941222	G	A	-0.0417939	2.12444e-08	0.022899
Apolipoprotein_A	16	28233874	G	GT	-0.0133163	2.13373e-08	0.657292
Apolipoprotein_A	19	3414088	G	A	-0.0132284	2.14504e-08	0.301789
Apolipoprotein_A	11	50628094	T	A	0.0407383	2.26e-08	0.0228854
Apolipoprotein_A	6	127412752	C	CA	0.0201072	2.30312e-08	0.111234
Apolipoprotein_A	13	108960380	TGCTG	T	-0.0456978	2.35564e-08	0.0201976
Apolipoprotein_A	9	107690995	G	A	0.0121866	2.57228e-08	0.447408
Apolipoprotein_A	1	224544746	G	A	-0.033817	2.61651e-08	0.0361328
Apolipoprotein_A	16	15139594	T	C	-0.0121556	2.67596e-08	0.418459
Apolipoprotein_A	10	114185856	T	TG	-0.0205599	2.76059e-08	0.90643
Apolipoprotein_A	13	41689067	A	G	-0.0227931	2.78333e-08	0.0766653
Apolipoprotein_A	15	31637569	G	C	-0.015917	2.85869e-08	0.17084
Apolipoprotein_A	18	56118358	C	T	-0.0547194	2.86313e-08	0.0125477
Apolipoprotein_A	2	226969659	G	T	-0.0404485	2.89676e-08	0.0253276
Apolipoprotein_A	17	8236404	C	G	0.0128063	2.95524e-08	0.47754
Apolipoprotein_A	1	154987704	C	T	0.0413251	2.98852e-08	0.0215554
Apolipoprotein_A	2	48962291	G	T	-0.0140402	2.99314e-08	0.238595
Apolipoprotein_A	12	53649874	C	G	-0.0123305	3.17148e-08	0.623357
Apolipoprotein_A	9	107732530	G	C	0.0324693	3.2023e-08	0.035511
Apolipoprotein_A	11	380315	C	T	-0.0313019	3.88229e-08	0.0371317
Apolipoprotein_A	3	15741965	C	CA	0.0123142	3.89695e-08	nan
Apolipoprotein_A	19	4151157	C	T	0.0129875	3.95269e-08	0.323497
Apolipoprotein_A	4	3443769	C	T	-0.0392503	4.20152e-08	0.0241954
Apolipoprotein_A	4	76629437	A	G	0.0167401	4.36141e-08	0.85284
Apolipoprotein_A	1	182119516	C	T	-0.012665	4.44287e-08	0.319133
Apolipoprotein_A	1	91542517	T	C	-0.0145178	4.459e-08	0.209922
Apolipoprotein_A	12	54001221	A	C	-0.0156254	4.59792e-08	0.171104
Apolipoprotein_A	1	221450439	G	C	-0.0406974	4.61036e-08	0.0222745
Apolipoprotein_A	6	32261014	C	A	-0.0505315	4.6633e-08	0.0137296
Apolipoprotein_A	15	74712937	C	A	-0.0207709	4.80062e-08	0.088215
Apolipoprotein_A	12	6731818	G	A	0.0153202	4.94996e-08	0.814608
Apolipoprotein_A	7	100698648	G	A	0.0117584	4.95384e-08	0.50087
Arm_fat_free_mass_right	18	57829135	T	C	0.0391291	1.57491e-122	0.23326
Arm_fat_free_mass_right	20	34025756	A	G	0.0332023	1.00197e-118	0.401872
Arm_fat_free_mass_right	16	53806453	A	G	0.03026	8.23674e-99	0.403148
Arm_fat_free_mass_right	3	141105570	A	G	0.0258609	1.02581e-74	0.446789
Arm_fat_free_mass_right	6	130349119	C	T	-0.0288478	5.44679e-69	0.759254
Arm_fat_free_mass_right	12	4384844	T	G	0.093101	2.10343e-66	0.0210554
Arm_fat_free_mass_right	6	34589632	C	T	0.0335956	1.61255e-61	0.139348
Arm_fat_free_mass_right	12	66351826	T	C	-0.0230984	1.89904e-60	0.508777
Arm_fat_free_mass_right	13	51121547	G	A	-0.0279123	6.01742e-60	0.215852
Arm_fat_free_mass_right	4	17902920	C	A	-0.0301746	8.44999e-55	0.156283
Arm_fat_free_mass_right	2	630555	A	G	0.0288052	4.12198e-53	0.829935
Arm_fat_free_mass_right	17	29206421	G	T	-0.0264461	1.07058e-52	0.233652
Arm_fat_free_mass_right	7	92250140	T	G	0.0241372	2.34791e-52	0.270413
Arm_fat_free_mass_right	6	126704795	C	T	0.0214898	9.94389e-52	0.4377
Arm_fat_free_mass_right	2	27730940	T	C	0.0216098	4.95585e-51	0.606799
Arm_fat_free_mass_right	2	417167	T	C	-0.0489271	2.59925e-50	0.0483743
Arm_fat_free_mass_right	18	20729714	A	C	0.0250279	1.07197e-48	0.783899
Arm_fat_free_mass_right	8	57122215	T	C	-0.0302532	1.87546e-47	0.130952
Arm_fat_free_mass_right	1	78450517	C	A	0.0311614	2.80052e-47	0.124614
Arm_fat_free_mass_right	6	34205465	G	GGAGCCC	-0.0329719	4.76271e-45	0.896764
Arm_fat_free_mass_right	6	31840021	T	A	-0.0208587	5.52898e-45	0.660945
Arm_fat_free_mass_right	17	61996255	A	C	0.0204665	2.5088e-43	0.640045
Arm_fat_free_mass_right	12	93989683	A	AT	0.0233916	5.35185e-43	0.224238
Arm_fat_free_mass_right	6	34304624	G	A	0.026413	2.31394e-42	0.156385
Arm_fat_free_mass_right	4	145566477	T	C	0.0252278	4.09846e-41	0.831497
Arm_fat_free_mass_right	6	130341235	T	C	-0.0213479	9.1684e-41	0.263758
Arm_fat_free_mass_right	13	50565104	ACT	A	0.0686228	1.75433e-40	0.019797
Arm_fat_free_mass_right	14	61072875	T	C	-0.0192228	2.29458e-40	0.61312
Arm_fat_free_mass_right	4	17956213	TG	T	-0.0213202	2.95947e-40	0.739484
Arm_fat_free_mass_right	9	119124535	T	TAA	-0.0233268	3.54011e-40	0.20272
Arm_fat_free_mass_right	20	34610070	A	C	0.0248055	5.05728e-39	0.16457
Arm_fat_free_mass_right	4	145839264	A	G	-0.0183944	9.6408e-39	0.548873
Arm_fat_free_mass_right	1	177875959	GCTA	G	0.0224001	1.13617e-38	0.211719
Arm_fat_free_mass_right	6	26180634	G	C	-0.0205931	2.28657e-37	0.257319
Arm_fat_free_mass_right	6	7719065	T	C	0.0178778	1.21915e-36	0.488291
Arm_fat_free_mass_right	6	32447644	C	T	-0.0178883	3.18744e-36	0.553199
Arm_fat_free_mass_right	16	30048553	C	T	0.0180069	3.55582e-36	0.40238
Arm_fat_free_mass_right	16	2160503	T	G	-0.0237192	3.61502e-36	0.169026
Arm_fat_free_mass_right	1	154994978	G	T	0.019961	4.22882e-36	0.267352
Arm_fat_free_mass_right	12	66377279	T	A	-0.0214172	5.01379e-35	0.210876
Arm_fat_free_mass_right	1	41544279	G	T	-0.0183279	8.60793e-35	0.664093
Arm_fat_free_mass_right	11	67024534	C	T	-0.031091	2.96413e-34	0.0831574
Arm_fat_free_mass_right	17	7571752	T	G	0.0781361	5.77638e-34	0.0125975
Arm_fat_free_mass_right	5	122699198	C	CTA	-0.0171023	8.84539e-34	0.461719
Arm_fat_free_mass_right	20	32274380	G	A	-0.0192044	3.57727e-33	0.266189
Arm_fat_free_mass_right	7	150668070	C	T	0.0176256	7.14061e-33	0.641356
Arm_fat_free_mass_right	8	135578636	C	CAAAAAAAAAAAAA	-0.0166398	5.15286e-32	0.500592
Arm_fat_free_mass_right	18	57955945	T	G	0.0174798	9.5125e-32	0.349948
Arm_fat_free_mass_right	5	75003678	T	C	-0.0168021	2.21409e-31	0.39292
Arm_fat_free_mass_right	2	172416533	C	CTTT	-0.0187308	1.02864e-30	0.249416
Arm_fat_free_mass_right	6	19839415	C	T	0.0365556	1.03439e-30	0.0519168
Arm_fat_free_mass_right	7	2802522	T	C	-0.017665	1.19444e-30	0.300906
Arm_fat_free_mass_right	2	218278503	CTGTT	C	0.0172773	5.50598e-30	0.684247
Arm_fat_free_mass_right	6	108876002	G	A	0.0164973	8.9986e-30	0.628373
Arm_fat_free_mass_right	4	17914257	G	A	-0.038826	1.28375e-29	0.0441811
Arm_fat_free_mass_right	8	78107140	T	A	0.0175832	2.37121e-29	0.284256
Arm_fat_free_mass_right	18	20711927	A	C	0.0159881	5.41425e-29	0.474548
Arm_fat_free_mass_right	5	42687629	T	C	0.0252816	4.82551e-28	0.107072
Arm_fat_free_mass_right	11	68388220	G	A	-0.020544	1.00487e-27	0.167549
Arm_fat_free_mass_right	2	23896049	A	G	0.017103	2.31128e-27	0.726039
Arm_fat_free_mass_right	3	185548663	G	A	0.0230059	3.28385e-27	0.128168
Arm_fat_free_mass_right	18	58036384	C	T	-0.0533568	9.37559e-27	0.0204813
Arm_fat_free_mass_right	6	152168974	T	G	0.0151529	1.23524e-26	0.456939
Arm_fat_free_mass_right	15	99186488	G	C	-0.0206801	2.19426e-26	0.156945
Arm_fat_free_mass_right	7	73013901	C	T	0.0221471	3.53864e-26	0.129467
Arm_fat_free_mass_right	1	176787749	CT	C	0.0148905	9.79539e-26	0.547151
Arm_fat_free_mass_right	12	46741403	A	G	0.0149332	3.76668e-25	0.607352
Arm_fat_free_mass_right	8	135649848	G	A	-0.0166524	4.27326e-25	0.256831
Arm_fat_free_mass_right	8	57191451	C	T	0.0188695	4.74129e-25	0.183674
Arm_fat_free_mass_right	13	51153475	C	T	0.0201425	5.08512e-25	0.1545
Arm_fat_free_mass_right	12	111884608	T	C	0.0143885	1.5226e-24	0.518003
Arm_fat_free_mass_right	11	2165576	G	A	-0.0187359	1.91703e-24	0.182405
Arm_fat_free_mass_right	22	42070374	A	C	-0.0243579	1.94173e-24	0.0959713
Arm_fat_free_mass_right	1	33836942	AGCACTC	A	-0.0152067	2.23018e-24	0.336175
Arm_fat_free_mass_right	16	2266173	T	C	0.0158697	2.52858e-24	0.286047
Arm_fat_free_mass_right	6	50788778	A	C	0.0186654	2.81192e-24	0.179375
Arm_fat_free_mass_right	19	47569003	G	A	0.0152543	3.31157e-24	0.676939
Arm_fat_free_mass_right	11	27694241	G	C	-0.0181546	7.50106e-24	0.186908
Arm_fat_free_mass_right	20	50929323	T	TA	-0.0178978	2.23228e-23	0.189913
Arm_fat_free_mass_right	6	41852616	T	A	-0.0273226	2.7616e-23	0.925881
Arm_fat_free_mass_right	2	24142058	A	AAG	0.0143851	2.974e-23	0.424943
Arm_fat_free_mass_right	17	61996273	T	C	-0.0232688	3.65278e-23	0.117203
Arm_fat_free_mass_right	6	41903798	C	A	-0.0615529	3.92036e-23	0.0133585
Arm_fat_free_mass_right	12	11870768	A	G	-0.0145279	5.56899e-23	0.64338
Arm_fat_free_mass_right	12	124826676	C	T	0.0189247	5.59409e-23	0.160717
Arm_fat_free_mass_right	4	106215108	TC	T	-0.0141872	7.39775e-23	0.406818
Arm_fat_free_mass_right	16	4014282	C	G	0.0142782	7.44864e-23	0.616023
Arm_fat_free_mass_right	3	172162382	TTTCTGTAA	T	0.0149158	7.55318e-23	0.317042
Arm_fat_free_mass_right	5	168256240	G	A	-0.0169927	1.07471e-22	0.206865
Arm_fat_free_mass_right	12	50263148	G	A	0.0141858	1.13107e-22	0.383842
Arm_fat_free_mass_right	2	211540507	C	A	0.014821	1.19312e-22	0.31565
Arm_fat_free_mass_right	9	98298352	G	A	0.0146496	1.24187e-22	0.331759
Arm_fat_free_mass_right	10	102686838	GT	G	0.0139329	1.41347e-22	0.428391
Arm_fat_free_mass_right	5	176586898	T	A	0.0144124	1.8055e-22	0.365142
Arm_fat_free_mass_right	15	89394600	T	C	-0.040348	2.09073e-22	0.0296499
Arm_fat_free_mass_right	3	171969077	C	G	0.0136616	2.75742e-22	0.504887
Arm_fat_free_mass_right	15	99230263	G	A	0.0144696	7.20878e-22	0.677398
Arm_fat_free_mass_right	12	116196322	G	A	0.0171754	9.82188e-22	0.798634
Arm_fat_free_mass_right	17	59497277	A	G	-0.0142597	1.36995e-21	0.669929
Arm_fat_free_mass_right	6	142716286	G	T	-0.0148294	1.91355e-21	0.28533
Arm_fat_free_mass_right	20	33470514	T	C	0.0176555	2.22195e-21	0.174861
Arm_fat_free_mass_right	7	92327765	T	C	-0.0178391	2.46434e-21	0.170684
Arm_fat_free_mass_right	10	77210191	C	T	-0.0134263	2.81773e-21	0.538643
Arm_fat_free_mass_right	5	176509193	C	T	0.015391	2.83716e-21	0.686405
Arm_fat_free_mass_right	17	79093822	A	G	-0.0137372	4.52832e-21	0.394348
Arm_fat_free_mass_right	10	96038686	G	A	0.0133746	4.7488e-21	0.431942
Arm_fat_free_mass_right	6	35244740	A	AT	0.0149414	5.06886e-21	0.638269
Arm_fat_free_mass_right	1	214630757	G	A	-0.0135575	5.44052e-21	0.39272
Arm_fat_free_mass_right	3	50190346	G	A	0.0133487	6.85473e-21	0.42572
Arm_fat_free_mass_right	6	28754520	C	T	-0.0147892	8.19187e-21	0.271704
Arm_fat_free_mass_right	9	98217348	A	G	0.0213478	1.01305e-20	0.106675
Arm_fat_free_mass_right	5	77401087	AGTGGACTAACAAC	A	-0.0151123	2.49145e-20	0.243819
Arm_fat_free_mass_right	14	25948867	C	T	0.0141323	2.49647e-20	0.66086
Arm_fat_free_mass_right	6	109723017	T	TCC	-0.0133187	3.13547e-20	0.405931
Arm_fat_free_mass_right	20	35365000	T	C	-0.0236506	3.14049e-20	0.0815945
Arm_fat_free_mass_right	5	36803614	T	TA	-0.0131225	3.25238e-20	0.445519
Arm_fat_free_mass_right	16	2255807	G	A	-0.0154723	4.23482e-20	0.26309
Arm_fat_free_mass_right	3	183976103	C	T	-0.0170152	4.66901e-20	0.175077
Arm_fat_free_mass_right	3	85650284	A	G	-0.0136454	5.92864e-20	0.649779
Arm_fat_free_mass_right	5	170864021	G	T	-0.0160256	7.176e-20	0.201272
Arm_fat_free_mass_right	19	30290357	G	C	0.0136503	8.38519e-20	0.331056
Arm_fat_free_mass_right	2	56096892	A	G	-0.0153214	8.40947e-20	0.225579
Arm_fat_free_mass_right	6	140544467	G	A	0.0142077	1.02757e-19	0.719605
Arm_fat_free_mass_right	9	98209594	G	A	-0.013437	1.54333e-19	0.338663
Arm_fat_free_mass_right	5	87682877	C	G	-0.0156276	1.81282e-19	0.210132
Arm_fat_free_mass_right	7	23513093	C	T	-0.014654	2.71318e-19	0.248218
Arm_fat_free_mass_right	6	160769811	C	T	0.0126591	2.79103e-19	0.468377
Arm_fat_free_mass_right	1	11220180	A	G	0.0145401	4.75363e-19	0.251163
Arm_fat_free_mass_right	17	43231991	T	G	-0.0145137	7.80978e-19	0.250004
Arm_fat_free_mass_right	4	106081636	T	C	0.0129007	7.9573e-19	0.371168
Arm_fat_free_mass_right	2	218146818	G	T	0.0143657	8.27387e-19	0.747249
Arm_fat_free_mass_right	6	126097374	GC	G	0.012484	1.26359e-18	0.525703
Arm_fat_free_mass_right	19	2176403	G	A	0.0126084	1.3171e-18	0.407505
Arm_fat_free_mass_right	5	95728898	C	G	0.0139596	1.50829e-18	0.267702
Arm_fat_free_mass_right	2	621254	A	G	0.0153286	1.53922e-18	0.206641
Arm_fat_free_mass_right	5	42641962	T	C	0.0124688	1.72519e-18	0.550387
Arm_fat_free_mass_right	6	80959985	TC	T	-0.0123521	1.83848e-18	0.485007
Arm_fat_free_mass_right	1	172099598	AG	A	0.0133067	2.07055e-18	0.311793
Arm_fat_free_mass_right	3	129020778	A	G	0.0148584	2.14338e-18	0.777818
Arm_fat_free_mass_right	6	41883236	A	AACAC	-0.0141696	2.23183e-18	0.253016
Arm_fat_free_mass_right	3	38496193	G	C	0.01237	3.15004e-18	0.531845
Arm_fat_free_mass_right	12	122964708	T	C	0.0139634	5.2639e-18	0.744828
Arm_fat_free_mass_right	2	27840772	C	CA	0.0153918	7.40435e-18	0.210526
Arm_fat_free_mass_right	9	119458931	G	A	-0.0129017	9.17002e-18	0.677614
Arm_fat_free_mass_right	18	21109466	G	T	-0.0121065	9.4914e-18	0.464839
Arm_fat_free_mass_right	9	99106848	TA	T	0.0151451	1.07221e-17	0.199794
Arm_fat_free_mass_right	18	46604851	A	T	0.0121273	1.27908e-17	0.433726
Arm_fat_free_mass_right	1	155155608	A	G	-0.0120639	1.64791e-17	0.448351
Arm_fat_free_mass_right	6	19078274	A	G	0.0150122	1.67357e-17	0.199189
Arm_fat_free_mass_right	12	94136009	G	C	-0.0119378	3.08633e-17	0.508019
Arm_fat_free_mass_right	15	86276000	T	C	-0.0118625	4.18848e-17	0.536227
Arm_fat_free_mass_right	10	70240379	G	C	0.0120473	4.39696e-17	0.427967
Arm_fat_free_mass_right	1	51109269	T	A	0.0119991	4.46971e-17	0.417021
Arm_fat_free_mass_right	8	116636719	C	T	-0.0120469	5.69572e-17	0.601298
Arm_fat_free_mass_right	20	21223663	C	T	-0.0126443	5.9506e-17	0.673202
Arm_fat_free_mass_right	8	126498828	G	C	-0.0139323	7.41799e-17	0.240015
Arm_fat_free_mass_right	16	2274663	C	T	0.0330565	8.57058e-17	0.0353921
Arm_fat_free_mass_right	9	98319969	T	C	0.0151684	8.85403e-17	0.18208
Arm_fat_free_mass_right	1	172227532	A	G	0.0156521	9.05486e-17	0.171379
Arm_fat_free_mass_right	2	198950240	G	A	0.0117167	9.19108e-17	0.477073
Arm_fat_free_mass_right	8	135743503	AC	A	0.0162815	9.27024e-17	0.154887
Arm_fat_free_mass_right	17	63561592	G	T	-0.0162626	9.27638e-17	0.155657
Arm_fat_free_mass_right	10	124131176	G	A	0.0118529	9.65952e-17	0.583045
Arm_fat_free_mass_right	5	137603293	G	A	0.0142406	1.08855e-16	0.213522
Arm_fat_free_mass_right	5	130378027	C	T	-0.0140657	1.12335e-16	0.225898
Arm_fat_free_mass_right	16	781292	C	T	0.0145428	1.22767e-16	0.201874
Arm_fat_free_mass_right	1	205720483	G	A	-0.0116624	1.4633e-16	0.547011
Arm_fat_free_mass_right	19	10748121	C	T	-0.0122785	1.65897e-16	0.663477
Arm_fat_free_mass_right	17	7366619	T	C	0.0170646	1.82458e-16	0.132506
Arm_fat_free_mass_right	8	130721793	AATAG	A	-0.0144563	1.98172e-16	0.201185
Arm_fat_free_mass_right	3	9975386	C	G	-0.0148676	2.18408e-16	0.204291
Arm_fat_free_mass_right	15	38502321	G	GCA	-0.0118891	2.29688e-16	0.418695
Arm_fat_free_mass_right	1	184007119	C	T	0.0124592	2.43874e-16	0.31699
Arm_fat_free_mass_right	1	201801011	C	G	0.012207	2.46004e-16	0.341137
Arm_fat_free_mass_right	1	78608857	T	C	-0.0138327	2.58041e-16	0.224421
Arm_fat_free_mass_right	5	171281875	C	G	0.0118569	2.78921e-16	0.580386
Arm_fat_free_mass_right	12	122587758	T	G	0.0116027	3.17101e-16	0.4934
Arm_fat_free_mass_right	7	76637391	G	A	-0.0155033	3.39834e-16	0.829259
Arm_fat_free_mass_right	4	82174165	A	G	0.0124684	3.5431e-16	0.305188
Arm_fat_free_mass_right	7	92397291	G	A	0.0214398	3.55512e-16	0.0778044
Arm_fat_free_mass_right	12	65964357	T	A	0.0126865	3.92282e-16	0.712917
Arm_fat_free_mass_right	5	172779211	T	C	0.0128689	3.99528e-16	0.277795
Arm_fat_free_mass_right	10	25178864	G	A	0.0155754	4.18956e-16	0.165908
Arm_fat_free_mass_right	5	139041673	A	AG	0.0119742	4.19333e-16	0.372458
Arm_fat_free_mass_right	15	67007813	A	G	0.0128471	5.21633e-16	0.276084
Arm_fat_free_mass_right	17	29653993	GGAGTGCAGTGGCGTGATCTCA	G	-0.0120991	5.96638e-16	0.554781
Arm_fat_free_mass_right	8	145004944	T	C	-0.0118462	6.10843e-16	0.368084
Arm_fat_free_mass_right	2	33357096	G	C	-0.022261	6.25499e-16	0.0707258
Arm_fat_free_mass_right	6	81050236	T	C	0.0208954	6.83159e-16	0.0804457
Arm_fat_free_mass_right	5	88381894	G	A	-0.0116543	7.10535e-16	0.384834
Arm_fat_free_mass_right	9	98104492	G	T	-0.0117799	7.34407e-16	0.56893
Arm_fat_free_mass_right	16	4948936	C	T	-0.0127248	7.50774e-16	0.723389
Arm_fat_free_mass_right	12	97792368	T	TG	-0.0113607	8.33909e-16	0.52833
Arm_fat_free_mass_right	13	78474468	A	C	0.0133952	8.79706e-16	0.765929
Arm_fat_free_mass_right	7	127015083	G	A	0.0411596	8.91857e-16	0.0204409
Arm_fat_free_mass_right	19	7114213	C	A	-0.016633	9.05968e-16	0.141387
Arm_fat_free_mass_right	1	26455182	A	G	0.0148304	9.37528e-16	0.176198
Arm_fat_free_mass_right	5	42534306	A	G	-0.0136992	1.06951e-15	0.242795
Arm_fat_free_mass_right	7	28174957	A	G	-0.0124689	1.11476e-15	0.713009
Arm_fat_free_mass_right	2	71539301	T	C	-0.0113556	1.20254e-15	0.563922
Arm_fat_free_mass_right	12	3338920	GCACAGCTGGGGCTGA	G	0.0139187	1.30586e-15	0.213467
Arm_fat_free_mass_right	4	123832776	A	G	-0.0142906	1.39181e-15	0.80895
Arm_fat_free_mass_right	3	85087904	T	G	0.0118163	1.44516e-15	0.64657
Arm_fat_free_mass_right	5	82815158	A	G	0.0282024	1.71414e-15	0.0409583
Arm_fat_free_mass_right	16	53477732	TGGG	T	0.0121918	1.80119e-15	0.301491
Arm_fat_free_mass_right	17	47027359	A	G	-0.0148554	2.04252e-15	0.829778
Arm_fat_free_mass_right	7	50661670	CCTTT	C	0.0141953	2.07763e-15	0.199556
Arm_fat_free_mass_right	5	67602042	G	GTATAACATTAAATACATTGAATGTATT	-0.0151222	2.25851e-15	0.180744
Arm_fat_free_mass_right	7	73121347	A	G	0.0114897	2.38053e-15	0.576835
Arm_fat_free_mass_right	1	155175089	C	T	0.036841	3.05897e-15	0.0232945
Arm_fat_free_mass_right	5	112175770	G	A	-0.0114066	3.19894e-15	0.618265
Arm_fat_free_mass_right	20	47843620	T	C	0.0131232	3.20159e-15	0.238057
Arm_fat_free_mass_right	8	120456193	A	T	-0.0126662	3.43234e-15	0.268129
Arm_fat_free_mass_right	6	31720525	C	CATT	0.0111814	4.29696e-15	0.428753
Arm_fat_free_mass_right	19	46182304	T	A	-0.0139445	4.39023e-15	0.19296
Arm_fat_free_mass_right	20	20068635	C	G	-0.0122628	6.50286e-15	0.278071
Arm_fat_free_mass_right	7	150554553	C	T	-0.0201102	6.52015e-15	0.0803055
Arm_fat_free_mass_right	6	31540556	T	C	-0.0125929	7.29739e-15	0.253408
Arm_fat_free_mass_right	7	93088426	G	C	0.0109662	7.564e-15	0.493008
Arm_fat_free_mass_right	1	56602992	A	G	0.0130297	8.0442e-15	0.22865
Arm_fat_free_mass_right	8	49386030	C	T	0.0127539	8.48122e-15	0.241202
Arm_fat_free_mass_right	15	62340462	C	CG	-0.0109861	8.99417e-15	0.451618
Arm_fat_free_mass_right	12	56364321	A	G	-0.0115273	9.15658e-15	0.338735
Arm_fat_free_mass_right	2	183228114	A	G	-0.0108902	9.17139e-15	0.508776
Arm_fat_free_mass_right	9	90873653	G	A	-0.0110987	9.8194e-15	0.581402
Arm_fat_free_mass_right	17	29300573	C	T	-0.0296887	9.9514e-15	0.0354599
Arm_fat_free_mass_right	1	218597297	C	G	0.0120251	1.11917e-14	0.28652
Arm_fat_free_mass_right	1	201016296	G	A	-0.0167952	1.15521e-14	0.118574
Arm_fat_free_mass_right	4	88557753	A	G	-0.0109213	1.29671e-14	0.520776
Arm_fat_free_mass_right	14	65520246	T	C	-0.0109489	1.32887e-14	0.464373
Arm_fat_free_mass_right	2	176962501	A	G	0.0113773	1.33365e-14	0.346323
Arm_fat_free_mass_right	8	120596023	A	G	0.0237112	1.34697e-14	0.944524
Arm_fat_free_mass_right	1	72754314	C	T	-0.0136814	1.5725e-14	0.19368
Arm_fat_free_mass_right	9	98368761	T	C	-0.0124785	1.84846e-14	0.256987
Arm_fat_free_mass_right	19	8670147	C	T	-0.0299288	1.87693e-14	0.0361116
Arm_fat_free_mass_right	1	32347703	G	C	0.0176018	2.03871e-14	0.104639
Arm_fat_free_mass_right	4	122713863	A	C	0.0109804	2.21828e-14	0.397315
Arm_fat_free_mass_right	6	32191822	G	A	-0.0231999	2.36794e-14	0.0573575
Arm_fat_free_mass_right	13	30177474	TC	T	0.0121365	2.38351e-14	0.268505
Arm_fat_free_mass_right	18	20646281	A	G	0.010901	2.49651e-14	0.57881
Arm_fat_free_mass_right	2	233585299	G	T	-0.0113361	2.625e-14	0.35113
Arm_fat_free_mass_right	12	120846213	G	A	-0.027684	2.68346e-14	0.0394158
Arm_fat_free_mass_right	4	1159866	C	T	-0.0247495	2.74258e-14	0.0490803
Arm_fat_free_mass_right	11	10126097	TG	T	-0.0106924	2.93769e-14	0.493797
Arm_fat_free_mass_right	12	57146069	T	G	-0.0175495	3.06418e-14	0.103424
Arm_fat_free_mass_right	5	171336723	G	A	0.0107326	3.23822e-14	0.472189
Arm_fat_free_mass_right	21	39673981	C	T	-0.0107957	3.33547e-14	0.569787
Arm_fat_free_mass_right	16	968717	T	C	0.0109877	3.46167e-14	0.383207
Arm_fat_free_mass_right	2	223960207	T	C	0.0119168	3.48357e-14	0.720766
Arm_fat_free_mass_right	10	70143774	C	T	0.0136812	3.62088e-14	0.812909
Arm_fat_free_mass_right	1	177891097	T	C	0.0124245	3.84301e-14	0.753741
Arm_fat_free_mass_right	2	9780744	C	T	0.0113285	3.94067e-14	0.326367
Arm_fat_free_mass_right	8	135843916	C	G	-0.0116828	4.23966e-14	0.294363
Arm_fat_free_mass_right	1	176521655	G	A	-0.0315908	4.94618e-14	0.0288305
Arm_fat_free_mass_right	12	991306	G	A	0.0129561	5.26761e-14	0.211356
Arm_fat_free_mass_right	16	88804924	TC	T	0.0114051	5.7748e-14	0.676457
Arm_fat_free_mass_right	2	233048622	T	G	0.0178852	6.30211e-14	0.903785
Arm_fat_free_mass_right	12	102959705	C	T	0.0147752	6.57062e-14	0.15264
Arm_fat_free_mass_right	7	46577056	A	G	-0.0106351	6.70576e-14	0.563555
Arm_fat_free_mass_right	12	123189794	T	C	-0.0114903	7.24014e-14	0.303745
Arm_fat_free_mass_right	2	25975840	A	AT	0.0125366	7.29301e-14	0.237373
Arm_fat_free_mass_right	16	88321027	C	T	-0.027091	8.12313e-14	0.0406961
Arm_fat_free_mass_right	11	2813322	C	T	-0.0393443	9.87332e-14	0.0192385
Arm_fat_free_mass_right	9	95515900	A	G	-0.0150575	1.13645e-13	0.140265
Arm_fat_free_mass_right	18	74970687	A	ATGG	-0.0282838	1.17021e-13	0.0388974
Arm_fat_free_mass_right	10	77312184	C	T	-0.0118685	1.29942e-13	0.685088
Arm_fat_free_mass_right	14	79939525	C	T	0.0124982	1.46312e-13	0.223317
Arm_fat_free_mass_right	1	118870373	G	A	-0.0119096	1.55215e-13	0.255537
Arm_fat_free_mass_right	10	104749725	A	G	0.010669	1.62827e-13	0.386015
Arm_fat_free_mass_right	22	30365780	G	A	-0.0104735	1.72758e-13	0.572731
Arm_fat_free_mass_right	1	51054322	C	T	0.0144162	1.79221e-13	0.152957
Arm_fat_free_mass_right	6	81829439	GTTGT	G	-0.0112203	1.99393e-13	0.349189
Arm_fat_free_mass_right	6	40369081	C	T	0.0109355	2.12757e-13	0.336245
Arm_fat_free_mass_right	11	2665357	A	G	-0.0177057	2.4038e-13	0.0933333
Arm_fat_free_mass_right	22	40611012	G	A	-0.0110378	2.445e-13	0.323843
Arm_fat_free_mass_right	4	45182527	A	G	0.010404	2.52864e-13	0.434261
Arm_fat_free_mass_right	12	122357049	A	AT	-0.013635	2.82635e-13	0.812258
Arm_fat_free_mass_right	8	95568527	G	T	-0.0113882	3.05108e-13	0.282777
Arm_fat_free_mass_right	12	3393100	C	T	0.0215558	3.2019e-13	0.0615769
Arm_fat_free_mass_right	10	5042294	T	C	-0.0160658	3.24748e-13	0.116551
Arm_fat_free_mass_right	6	34205823	A	G	0.0490128	3.4051e-13	0.0119496
Arm_fat_free_mass_right	12	102407746	T	C	-0.0254564	3.46843e-13	0.0419687
Arm_fat_free_mass_right	6	31430951	C	T	-0.0229104	3.98986e-13	0.0523683
Arm_fat_free_mass_right	5	134361020	G	A	-0.0117473	4.32298e-13	0.25247
Arm_fat_free_mass_right	4	12912629	A	G	-0.0104604	4.55918e-13	0.615252
Arm_fat_free_mass_right	4	1701317	G	A	0.0107457	5.11599e-13	0.334929
Arm_fat_free_mass_right	6	142579370	C	T	-0.0106644	5.29413e-13	0.357121
Arm_fat_free_mass_right	2	169721381	A	G	-0.0108574	5.55435e-13	0.321555
Arm_fat_free_mass_right	14	24830850	T	C	-0.0111402	5.6909e-13	0.707431
Arm_fat_free_mass_right	18	57908133	G	T	-0.0201024	5.8352e-13	0.0686999
Arm_fat_free_mass_right	4	4889866	C	G	0.0101972	5.83616e-13	0.523327
Arm_fat_free_mass_right	17	43158902	G	A	0.011996	6.07715e-13	0.232817
Arm_fat_free_mass_right	7	150521870	C	G	-0.0101906	6.3011e-13	0.464321
Arm_fat_free_mass_right	12	28644895	G	GGT	-0.011003	6.32663e-13	0.312649
Arm_fat_free_mass_right	15	89928189	T	G	0.0102024	6.54687e-13	0.453792
Arm_fat_free_mass_right	9	103105429	T	A	0.0109836	6.63084e-13	0.307426
Arm_fat_free_mass_right	10	79659934	G	A	-0.0115632	6.64564e-13	0.257152
Arm_fat_free_mass_right	10	70486325	T	G	0.0101429	7.80205e-13	0.460654
Arm_fat_free_mass_right	10	104265795	T	TG	-0.0105661	7.81972e-13	0.352416
Arm_fat_free_mass_right	2	25463483	G	A	0.0102583	7.85561e-13	0.409085
Arm_fat_free_mass_right	12	46764254	A	G	-0.0366697	8.3022e-13	0.0192124
Arm_fat_free_mass_right	11	2770982	G	T	0.0145181	8.64251e-13	0.142985
Arm_fat_free_mass_right	20	61564901	T	G	-0.0144555	1.01488e-12	0.140835
Arm_fat_free_mass_right	7	46464847	C	T	-0.018608	1.08791e-12	0.0791547
Arm_fat_free_mass_right	16	20002523	A	C	0.0116133	1.11263e-12	0.248199
Arm_fat_free_mass_right	14	101186641	C	T	0.0174364	1.11357e-12	0.0922819
Arm_fat_free_mass_right	10	79543740	C	T	-0.0382304	1.25462e-12	0.017727
Arm_fat_free_mass_right	12	77457439	A	G	-0.0107261	1.43702e-12	0.318904
Arm_fat_free_mass_right	11	65229828	G	T	0.012684	1.46518e-12	0.190864
Arm_fat_free_mass_right	10	81136129	C	A	-0.00995422	1.47369e-12	0.503724
Arm_fat_free_mass_right	19	55879672	C	T	-0.0343041	1.5642e-12	0.0214828
Arm_fat_free_mass_right	20	6564919	C	T	-0.0104292	1.62065e-12	0.642582
Arm_fat_free_mass_right	3	128966351	G	GGATTAT	0.0190831	1.80474e-12	0.0783559
Arm_fat_free_mass_right	17	46175361	C	T	-0.0259437	2.01182e-12	0.0379654
Arm_fat_free_mass_right	5	134586980	G	A	-0.00993786	2.16685e-12	0.454402
Arm_fat_free_mass_right	1	21584941	T	C	0.0100874	2.16914e-12	0.601158
Arm_fat_free_mass_right	1	10724236	G	A	-0.00998018	2.33234e-12	0.492867
Arm_fat_free_mass_right	1	65298971	C	T	0.0478862	2.3859e-12	0.0120315
Arm_fat_free_mass_right	6	25842032	C	T	-0.00991237	2.4001e-12	0.544883
Arm_fat_free_mass_right	9	136149229	T	C	-0.0105878	2.44068e-12	0.315627
Arm_fat_free_mass_right	11	118595207	T	A	0.0101046	2.50141e-12	0.396962
Arm_fat_free_mass_right	12	12876111	C	G	-0.0158393	2.50356e-12	0.00676226
Arm_fat_free_mass_right	3	62711674	G	C	0.0106125	2.50917e-12	0.314546
Arm_fat_free_mass_right	9	94186973	C	A	-0.01103	2.64365e-12	0.275105
Arm_fat_free_mass_right	6	36217160	G	A	-0.0121815	2.73455e-12	0.794272
Arm_fat_free_mass_right	18	46518624	G	T	-0.00998408	2.75029e-12	0.420155
Arm_fat_free_mass_right	1	2202572	C	T	0.0101308	2.83662e-12	0.38692
Arm_fat_free_mass_right	11	65608274	C	CA	-0.0100492	3.27448e-12	0.490588
Arm_fat_free_mass_right	8	129224888	G	C	0.0124441	3.33588e-12	0.197179
Arm_fat_free_mass_right	2	85818273	G	A	0.0106119	3.45189e-12	0.307553
Arm_fat_free_mass_right	2	42451554	C	T	-0.0117798	3.5222e-12	0.223996
Arm_fat_free_mass_right	3	56686329	T	C	-0.0102096	3.59372e-12	0.356851
Arm_fat_free_mass_right	4	106200635	A	G	-0.0311682	3.69868e-12	0.0260748
Arm_fat_free_mass_right	3	185828465	T	C	-0.0126133	3.77948e-12	0.184951
Arm_fat_free_mass_right	7	148648841	CTT	C	0.0110581	3.82772e-12	0.26826
Arm_fat_free_mass_right	14	103859143	C	CT	0.0105189	3.85228e-12	0.353513
Arm_fat_free_mass_right	16	24713503	C	T	0.010165	3.85599e-12	0.607649
Arm_fat_free_mass_right	14	68662643	C	A	0.0139873	3.92302e-12	0.854501
Arm_fat_free_mass_right	10	5257647	G	A	0.0134862	3.94324e-12	0.155817
Arm_fat_free_mass_right	3	88097699	AAAT	A	-0.0147745	4.03564e-12	0.125743
Arm_fat_free_mass_right	10	22691296	C	G	0.0170876	4.12756e-12	0.0902376
Arm_fat_free_mass_right	7	139749346	G	A	0.0125968	4.14608e-12	0.184348
Arm_fat_free_mass_right	12	103081192	A	G	-0.00975285	4.53469e-12	0.479865
Arm_fat_free_mass_right	11	69445969	G	A	-0.00976348	4.61623e-12	0.524014
Arm_fat_free_mass_right	4	87598333	T	C	0.0268574	4.64242e-12	0.034217
Arm_fat_free_mass_right	15	42096146	C	A	0.012595	4.75678e-12	0.18268
Arm_fat_free_mass_right	11	43878459	G	A	0.010771	4.83689e-12	0.290781
Arm_fat_free_mass_right	17	76746325	G	A	-0.00976593	5.00959e-12	0.52623
Arm_fat_free_mass_right	9	98270362	T	G	0.0462034	5.16067e-12	0.0118997
Arm_fat_free_mass_right	6	33784140	C	T	0.0101113	5.21167e-12	0.366948
Arm_fat_free_mass_right	17	79421254	G	T	-0.00988362	5.28419e-12	0.419329
Arm_fat_free_mass_right	12	65724221	C	T	-0.0103976	5.3827e-12	0.321384
Arm_fat_free_mass_right	11	30443688	T	C	0.010542	5.729e-12	0.304704
Arm_fat_free_mass_right	5	179727399	C	G	0.0099292	5.75573e-12	0.607859
Arm_fat_free_mass_right	16	67991972	C	T	0.0193501	5.81251e-12	0.066966
Arm_fat_free_mass_right	1	8159346	TAA	T	-0.00976147	5.87001e-12	0.457902
Arm_fat_free_mass_right	14	23755607	A	G	0.0106444	5.88555e-12	0.00058532
Arm_fat_free_mass_right	6	2101285	A	AT	0.0115547	6.42821e-12	0.233704
Arm_fat_free_mass_right	15	99214192	TTGGAA	T	-0.0175785	6.75359e-12	0.0896286
Arm_fat_free_mass_right	3	187443314	G	A	0.0187518	6.87698e-12	0.0710607
Arm_fat_free_mass_right	1	150555028	T	C	0.0178777	6.90825e-12	0.0793848
Arm_fat_free_mass_right	19	47688034	G	T	-0.0393667	8.12688e-12	0.0157833
Arm_fat_free_mass_right	3	13793936	C	CT	0.00974894	8.42431e-12	0.420914
Arm_fat_free_mass_right	1	97263793	C	G	0.0104629	8.56583e-12	0.303509
Arm_fat_free_mass_right	14	23305649	T	C	-0.009742	8.59466e-12	0.426459
Arm_fat_free_mass_right	2	205372496	C	G	-0.0243801	8.68798e-12	0.959457
Arm_fat_free_mass_right	11	2062284	CAAAAAA	C	-0.0103801	8.73613e-12	0.328203
Arm_fat_free_mass_right	1	154987704	C	T	0.0332942	8.83225e-12	0.0215554
Arm_fat_free_mass_right	5	32717228	C	T	-0.0101363	9.09369e-12	0.350603
Arm_fat_free_mass_right	4	54295227	G	C	-0.013432	9.51556e-12	0.15045
Arm_fat_free_mass_right	17	68157840	T	C	-0.0151352	1.00678e-11	0.113102
Arm_fat_free_mass_right	3	184010048	G	C	-0.0108084	1.01886e-11	0.731754
Arm_fat_free_mass_right	15	81010249	A	G	0.0096375	1.02984e-11	0.44583
Arm_fat_free_mass_right	6	45090977	C	T	0.00985791	1.03846e-11	0.380306
Arm_fat_free_mass_right	16	14380768	C	T	0.00995903	1.05141e-11	0.368106
Arm_fat_free_mass_right	10	126629608	A	G	-0.00981426	1.11761e-11	0.423727
Arm_fat_free_mass_right	15	42084329	G	A	-0.0364724	1.15575e-11	0.0173923
Arm_fat_free_mass_right	16	86417234	C	A	-0.00964943	1.19168e-11	0.447294
Arm_fat_free_mass_right	4	12885954	C	T	-0.010801	1.23655e-11	0.266604
Arm_fat_free_mass_right	13	54104968	C	T	0.0143639	1.25794e-11	0.128287
Arm_fat_free_mass_right	6	164102214	T	C	0.0103636	1.2645e-11	0.30504
Arm_fat_free_mass_right	1	41751357	G	A	-0.0449983	1.27809e-11	0.0117892
Arm_fat_free_mass_right	8	73443198	G	T	-0.0105365	1.36971e-11	0.710711
Arm_fat_free_mass_right	8	77761919	C	T	-0.0215167	1.43873e-11	0.051612
Arm_fat_free_mass_right	9	129745108	C	CTCT	0.0106073	1.44045e-11	0.712001
Arm_fat_free_mass_right	16	1113847	T	G	-0.00969015	1.5942e-11	0.592706
Arm_fat_free_mass_right	7	46643539	G	A	0.0107617	1.60676e-11	0.266181
Arm_fat_free_mass_right	14	70348141	C	CATAT	-0.00988958	1.63667e-11	0.432983
Arm_fat_free_mass_right	12	9064133	C	CT	0.00977629	1.74015e-11	0.443155
Arm_fat_free_mass_right	20	6709838	A	G	-0.0100788	2.00202e-11	0.327631
Arm_fat_free_mass_right	2	554643	G	A	-0.0189613	2.01886e-11	0.0683117
Arm_fat_free_mass_right	5	95867223	C	A	-0.00966042	2.02895e-11	0.608026
Arm_fat_free_mass_right	7	50573140	T	C	0.0109159	2.165e-11	0.248699
Arm_fat_free_mass_right	9	111774463	T	G	0.0177106	2.18109e-11	0.0764599
Arm_fat_free_mass_right	22	17625915	G	A	-0.0203995	2.31753e-11	0.0561932
Arm_fat_free_mass_right	1	212201175	C	CT	0.00956257	2.4307e-11	0.584509
Arm_fat_free_mass_right	10	27901359	G	T	0.00941184	2.60333e-11	0.50742
Arm_fat_free_mass_right	2	242500662	C	T	-0.00945066	2.67104e-11	0.455231
Arm_fat_free_mass_right	15	68080886	A	T	-0.00977688	2.69107e-11	0.355394
Arm_fat_free_mass_right	12	117408148	T	C	0.0132811	2.69657e-11	0.85409
Arm_fat_free_mass_right	20	20348253	C	T	-0.012338	2.75352e-11	0.180004
Arm_fat_free_mass_right	3	52844733	C	T	0.0146536	2.78829e-11	0.115196
Arm_fat_free_mass_right	19	4363289	C	T	0.0105835	2.84018e-11	0.266863
Arm_fat_free_mass_right	7	1270738	C	T	-0.0171725	2.8706e-11	0.0806987
Arm_fat_free_mass_right	2	68486977	CAT	C	-0.0096213	2.91059e-11	0.390064
Arm_fat_free_mass_right	11	69303727	G	T	-0.00937978	2.9124e-11	0.528739
Arm_fat_free_mass_right	2	232328681	C	T	0.00942725	2.98151e-11	0.544446
Arm_fat_free_mass_right	5	32829975	C	G	-0.00952774	3.06548e-11	0.596439
Arm_fat_free_mass_right	1	32128283	C	G	-0.00969132	3.08058e-11	0.45539
Arm_fat_free_mass_right	13	42751398	C	CT	-0.00960005	3.1446e-11	0.384882
Arm_fat_free_mass_right	4	146053033	T	A	0.0262487	3.53551e-11	0.0353913
Arm_fat_free_mass_right	6	7231843	G	A	-0.0150172	3.703e-11	0.115414
Arm_fat_free_mass_right	1	50293421	C	T	0.0110648	3.77679e-11	0.229345
Arm_fat_free_mass_right	2	44999709	T	C	0.0123867	3.83019e-11	0.172689
Arm_fat_free_mass_right	14	35320538	CAAAAAAAAAAAAAAAA	C	-0.0094505	3.93188e-11	0.522721
Arm_fat_free_mass_right	3	11628474	ACT	A	0.0123711	3.9438e-11	0.176578
Arm_fat_free_mass_right	19	7972615	A	G	-0.00937674	3.96129e-11	0.568306
Arm_fat_free_mass_right	6	143187255	CA	C	-0.00929959	4.00865e-11	0.490248
Arm_fat_free_mass_right	6	76164589	C	A	0.0154248	4.01134e-11	0.10209
Arm_fat_free_mass_right	10	120434096	T	G	0.00932045	4.07287e-11	0.465434
Arm_fat_free_mass_right	10	53290991	T	C	0.0126228	4.25019e-11	0.164137
Arm_fat_free_mass_right	7	27347533	C	T	0.0319176	4.25588e-11	0.0221356
Arm_fat_free_mass_right	17	36925750	G	A	0.00935983	4.33491e-11	0.561835
Arm_fat_free_mass_right	4	840616	C	G	0.0109182	4.8241e-11	0.240182
Arm_fat_free_mass_right	6	83330333	T	TG	0.00938812	4.95609e-11	0.495328
Arm_fat_free_mass_right	12	102339359	G	A	-0.0251655	4.98451e-11	0.0371301
Arm_fat_free_mass_right	14	50923249	C	T	-0.0179825	5.06787e-11	0.0712159
Arm_fat_free_mass_right	18	53450864	C	T	-0.0192606	5.35e-11	0.0644093
Arm_fat_free_mass_right	14	35568947	C	CT	-0.0122262	5.40249e-11	0.177014
Arm_fat_free_mass_right	9	98268396	G	A	-0.0451044	5.45171e-11	0.0106429
Arm_fat_free_mass_right	1	203766395	T	C	-0.0100465	5.46497e-11	0.694408
Arm_fat_free_mass_right	16	89573230	A	G	-0.00950845	5.58006e-11	0.440963
Arm_fat_free_mass_right	5	53107611	G	A	0.0129955	5.91402e-11	0.147612
Arm_fat_free_mass_right	15	62397636	T	A	-0.0104507	6.10941e-11	0.263273
Arm_fat_free_mass_right	9	28410683	T	C	0.00979673	6.39e-11	0.329845
Arm_fat_free_mass_right	9	128013848	T	G	-0.00928858	6.39335e-11	0.451406
Arm_fat_free_mass_right	5	141784697	G	A	-0.00948527	6.41546e-11	0.387824
Arm_fat_free_mass_right	8	49236714	CTG	C	-0.00964342	6.44957e-11	0.532832
Arm_fat_free_mass_right	5	172753555	T	G	0.0152589	6.50136e-11	0.114392
Arm_fat_free_mass_right	11	45992133	A	AT	0.0152831	6.70889e-11	0.880174
Arm_fat_free_mass_right	17	43008905	C	A	0.0117476	7.03594e-11	0.188
Arm_fat_free_mass_right	7	56187347	C	T	-0.012342	7.32393e-11	0.1662
Arm_fat_free_mass_right	12	24071748	G	A	-0.010191	7.41082e-11	0.284029
Arm_fat_free_mass_right	9	109632353	G	A	0.0109759	7.54659e-11	0.224794
Arm_fat_free_mass_right	16	15147788	A	C	-0.00988258	8.41788e-11	0.308164
Arm_fat_free_mass_right	6	81447478	C	G	-0.00931785	8.50483e-11	0.400252
Arm_fat_free_mass_right	7	150798980	G	A	0.0100053	8.56402e-11	0.298728
Arm_fat_free_mass_right	1	180905694	C	T	0.00981226	9.18815e-11	0.315813
Arm_fat_free_mass_right	12	103175170	G	C	-0.0207767	9.30918e-11	0.0521019
Arm_fat_free_mass_right	16	31025641	C	T	-0.00941025	9.52147e-11	0.375796
Arm_fat_free_mass_right	8	57665019	G	T	0.00991677	9.64871e-11	0.693917
Arm_fat_free_mass_right	4	3469976	A	C	-0.0103943	1.00206e-10	0.260194
Arm_fat_free_mass_right	7	121964618	T	C	0.00944152	1.06338e-10	0.364372
Arm_fat_free_mass_right	20	43520287	TCA	T	0.0103601	1.06544e-10	0.264399
Arm_fat_free_mass_right	1	176566012	A	T	0.0170411	1.07159e-10	0.0792177
Arm_fat_free_mass_right	1	86339511	T	TAAAA	0.00932226	1.1104e-10	0.402979
Arm_fat_free_mass_right	2	58935282	T	G	-0.0091923	1.14812e-10	0.550362
Arm_fat_free_mass_right	7	71659538	G	A	-0.00966386	1.2089e-10	0.328296
Arm_fat_free_mass_right	22	46387296	T	C	0.0341531	1.22892e-10	0.0178983
Arm_fat_free_mass_right	17	71124903	G	A	-0.00929423	1.25435e-10	0.381506
Arm_fat_free_mass_right	16	82203758	C	T	-0.0107581	1.25557e-10	0.77105
Arm_fat_free_mass_right	12	24179533	CA	C	-0.0119369	1.25842e-10	0.805649
Arm_fat_free_mass_right	2	56134212	T	C	0.0193269	1.26804e-10	0.0588813
Arm_fat_free_mass_right	7	50877893	C	A	-0.0166305	1.30939e-10	0.0843589
Arm_fat_free_mass_right	14	21924673	G	C	0.00909748	1.31011e-10	0.51295
Arm_fat_free_mass_right	2	599281	C	T	0.0126848	1.33816e-10	0.149528
Arm_fat_free_mass_right	9	16461905	T	C	0.00954888	1.36589e-10	0.355272
Arm_fat_free_mass_right	7	148650375	A	G	0.0116842	1.38e-10	0.812721
Arm_fat_free_mass_right	1	26750273	C	T	-0.00902141	1.52487e-10	0.537323
Arm_fat_free_mass_right	5	67625070	T	C	0.012389	1.60648e-10	0.156073
Arm_fat_free_mass_right	4	52818664	A	G	0.00962761	1.65635e-10	0.322839
Arm_fat_free_mass_right	11	68079319	A	G	0.0100122	1.68161e-10	0.282616
Arm_fat_free_mass_right	18	31251276	G	A	0.00902295	1.68286e-10	0.450279
Arm_fat_free_mass_right	14	29743761	T	A	-0.00946556	1.69482e-10	0.352265
Arm_fat_free_mass_right	10	22835923	C	G	0.00959121	1.69606e-10	0.327168
Arm_fat_free_mass_right	6	34030296	T	A	0.0104416	1.8239e-10	0.245494
Arm_fat_free_mass_right	4	1006076	T	TA	-0.00908117	1.83296e-10	0.459599
Arm_fat_free_mass_right	8	121214158	T	TTC	-0.010974	1.83321e-10	0.21193
Arm_fat_free_mass_right	2	46654424	TTAATATATAATTTATA	T	0.00902908	1.8802e-10	0.519071
Arm_fat_free_mass_right	18	53057188	G	A	0.0116351	1.89012e-10	0.18564
Arm_fat_free_mass_right	6	33516762	GGTA	G	0.0107686	1.89527e-10	0.247871
Arm_fat_free_mass_right	8	23381769	G	A	0.0107652	1.99241e-10	0.226283
Arm_fat_free_mass_right	8	10521021	T	C	-0.00913153	2.06512e-10	0.586495
Arm_fat_free_mass_right	11	68732026	G	A	0.0103893	2.11878e-10	0.248669
Arm_fat_free_mass_right	13	96983940	C	T	0.00908403	2.14092e-10	0.410525
Arm_fat_free_mass_right	3	98715823	G	A	0.008943	2.14199e-10	0.479203
Arm_fat_free_mass_right	2	10199601	A	G	-0.00902467	2.18795e-10	0.557188
Arm_fat_free_mass_right	15	89257734	G	C	-0.0136483	2.18822e-10	0.121915
Arm_fat_free_mass_right	17	68217231	A	T	-0.00916252	2.19772e-10	0.594724
Arm_fat_free_mass_right	18	53625447	A	G	-0.0447274	2.26317e-10	0.0107542
Arm_fat_free_mass_right	19	7132570	T	C	-0.0153868	2.33904e-10	0.907596
Arm_fat_free_mass_right	2	33489022	AAAG	A	-0.0194545	2.35718e-10	0.0610658
Arm_fat_free_mass_right	13	59175727	C	A	0.00897403	2.36319e-10	0.513431
Arm_fat_free_mass_right	5	80830788	A	G	-0.0103577	2.43727e-10	0.244954
Arm_fat_free_mass_right	14	91522114	C	T	0.00989341	2.48759e-10	0.716224
Arm_fat_free_mass_right	1	208029182	C	T	-0.00891876	2.53575e-10	0.522319
Arm_fat_free_mass_right	2	38055143	G	A	0.0188686	2.57256e-10	0.940884
Arm_fat_free_mass_right	14	105954705	C	T	0.010282	2.60639e-10	0.252854
Arm_fat_free_mass_right	16	24844926	C	G	-0.011082	2.62187e-10	0.217336
Arm_fat_free_mass_right	2	219182481	G	A	-0.00902988	2.97927e-10	0.40739
Arm_fat_free_mass_right	16	72505534	T	C	-0.0132128	2.98703e-10	0.129514
Arm_fat_free_mass_right	16	81582440	G	C	-0.0112271	3.02304e-10	0.19643
Arm_fat_free_mass_right	5	55014771	T	C	-0.00967689	3.04384e-10	0.700611
Arm_fat_free_mass_right	13	50420124	G	A	-0.0104902	3.07506e-10	0.241684
Arm_fat_free_mass_right	5	88045029	C	A	0.0165017	3.11686e-10	0.0784375
Arm_fat_free_mass_right	2	227353803	T	C	-0.0285776	3.14365e-10	0.0246282
Arm_fat_free_mass_right	12	102372809	T	C	-0.00896447	3.22661e-10	0.429018
Arm_fat_free_mass_right	13	99577552	C	T	-0.00962061	3.37506e-10	0.698898
Arm_fat_free_mass_right	17	46288649	A	T	0.0130509	3.3896e-10	0.132062
Arm_fat_free_mass_right	10	24963181	A	G	-0.00975208	3.54543e-10	0.289098
Arm_fat_free_mass_right	1	33544893	C	T	-0.029538	3.56544e-10	0.0233441
Arm_fat_free_mass_right	19	7183797	C	T	0.010047	3.61516e-10	0.262032
Arm_fat_free_mass_right	1	23425139	G	A	-0.00941245	3.73256e-10	0.325229
Arm_fat_free_mass_right	9	23356935	G	A	0.00891748	3.77841e-10	0.570849
Arm_fat_free_mass_right	3	41308348	T	C	0.00887095	4.07779e-10	0.473338
Arm_fat_free_mass_right	2	169119609	C	G	0.0136123	4.10199e-10	0.119462
Arm_fat_free_mass_right	10	21993540	C	CT	-0.00940932	4.10827e-10	0.580962
Arm_fat_free_mass_right	19	34311948	G	T	0.00927458	4.33704e-10	0.658712
Arm_fat_free_mass_right	12	14965356	T	C	-0.0090911	4.37931e-10	0.370537
Arm_fat_free_mass_right	2	227264435	C	T	0.00958195	4.40026e-10	0.302109
Arm_fat_free_mass_right	8	65272478	G	A	0.00942575	4.88446e-10	0.681499
Arm_fat_free_mass_right	6	152200129	T	C	0.0100691	4.89479e-10	0.740795
Arm_fat_free_mass_right	13	50521910	G	A	-0.018394	5.21441e-10	0.0599146
Arm_fat_free_mass_right	8	145501823	A	G	0.0121435	5.324e-10	0.191595
Arm_fat_free_mass_right	8	46851639	T	G	-0.0366665	5.32403e-10	0.0162172
Arm_fat_free_mass_right	2	145336371	G	A	-0.00934154	5.38579e-10	0.340706
Arm_fat_free_mass_right	18	56876563	A	G	-0.0117258	5.50384e-10	0.166269
Arm_fat_free_mass_right	16	359953	A	G	-0.00927224	5.57829e-10	0.666101
Arm_fat_free_mass_right	2	238271882	T	TA	0.0113435	5.5879e-10	0.192555
Arm_fat_free_mass_right	11	14413213	G	A	0.0190795	5.59553e-10	0.0566124
Arm_fat_free_mass_right	1	86823503	A	G	0.0127665	5.67824e-10	0.134726
Arm_fat_free_mass_right	1	36712033	C	T	-0.00899294	5.81625e-10	0.384421
Arm_fat_free_mass_right	4	123751737	C	T	0.0224707	6.06946e-10	0.0392624
Arm_fat_free_mass_right	11	47888036	A	C	-0.00979375	6.15018e-10	0.678373
Arm_fat_free_mass_right	10	18714742	A	T	-0.0125879	6.15068e-10	0.804333
Arm_fat_free_mass_right	3	170743141	A	ATAT	0.0108019	6.38041e-10	0.228146
Arm_fat_free_mass_right	2	203392479	G	C	-0.00990301	6.83785e-10	0.265095
Arm_fat_free_mass_right	16	20933031	TAAAAAAAAAAAA	T	-0.0110007	6.87432e-10	0.221078
Arm_fat_free_mass_right	3	154034950	G	C	0.00885129	6.89797e-10	0.406761
Arm_fat_free_mass_right	12	20560130	A	T	0.00946033	7.05057e-10	0.695384
Arm_fat_free_mass_right	14	79879327	T	A	-0.00895287	7.10571e-10	0.382326
Arm_fat_free_mass_right	1	22492613	A	G	-0.0125972	7.15761e-10	0.141392
Arm_fat_free_mass_right	11	2190355	G	A	0.0239331	7.24613e-10	0.0355206
Arm_fat_free_mass_right	16	28632021	T	G	-0.00884274	7.27532e-10	0.595546
Arm_fat_free_mass_right	1	33295956	AT	A	-0.011447	7.32456e-10	0.173604
Arm_fat_free_mass_right	10	81228378	T	C	0.011958	7.43589e-10	0.156389
Arm_fat_free_mass_right	7	1381277	A	G	-0.00914633	7.97569e-10	0.342624
Arm_fat_free_mass_right	5	171218388	T	C	-0.00872765	8.36317e-10	0.428242
Arm_fat_free_mass_right	10	96085377	A	T	-0.0128633	8.36919e-10	0.841492
Arm_fat_free_mass_right	16	24950880	C	T	-0.0400719	8.37832e-10	0.0117332
Arm_fat_free_mass_right	19	18116144	A	G	-0.00965335	8.53787e-10	0.30552
Arm_fat_free_mass_right	1	225561346	T	C	-0.00902641	8.54708e-10	0.646112
Arm_fat_free_mass_right	20	50786197	T	A	0.019584	8.78127e-10	0.051173
Arm_fat_free_mass_right	3	152311022	T	C	0.0118685	8.84765e-10	0.156419
Arm_fat_free_mass_right	9	127031790	T	C	0.0134654	8.95667e-10	0.11651
Arm_fat_free_mass_right	3	51702481	T	G	0.0294513	8.97039e-10	0.0225433
Arm_fat_free_mass_right	2	59329153	A	G	-0.00944075	9.10457e-10	0.701736
Arm_fat_free_mass_right	1	22431092	T	C	-0.00864322	9.19829e-10	0.538251
Arm_fat_free_mass_right	20	35863088	G	GTT	0.0102239	9.3875e-10	0.740387
Arm_fat_free_mass_right	10	126687452	C	G	0.0113537	9.39829e-10	0.17692
Arm_fat_free_mass_right	6	82524209	G	A	-0.00864466	1.00241e-09	0.445423
Arm_fat_free_mass_right	7	28829253	G	C	-0.00877974	1.00677e-09	0.404037
Arm_fat_free_mass_right	19	3439416	G	A	0.00896021	1.02527e-09	0.36207
Arm_fat_free_mass_right	17	1673793	G	A	-0.00886802	1.03726e-09	0.378503
Arm_fat_free_mass_right	6	50911334	G	A	-0.014186	1.03731e-09	0.102169
Arm_fat_free_mass_right	1	217795891	T	A	0.00875198	1.14003e-09	0.398887
Arm_fat_free_mass_right	14	94073093	A	G	0.00958719	1.15355e-09	0.722581
Arm_fat_free_mass_right	14	93406232	T	C	0.0149787	1.26459e-09	0.0904708
Arm_fat_free_mass_right	16	24550930	A	G	-0.0101679	1.27986e-09	0.762998
Arm_fat_free_mass_right	2	20143831	A	T	-0.0258155	1.28151e-09	0.0290218
Arm_fat_free_mass_right	15	38334209	T	TTA	-0.00966452	1.28608e-09	0.716522
Arm_fat_free_mass_right	17	77771548	T	G	-0.00875746	1.38024e-09	0.461457
Arm_fat_free_mass_right	2	225413703	A	C	0.0331361	1.41517e-09	0.0175585
Arm_fat_free_mass_right	2	219835489	A	G	-0.0125534	1.44916e-09	0.132284
Arm_fat_free_mass_right	15	89367562	C	A	0.00935845	1.46439e-09	0.472834
Arm_fat_free_mass_right	9	139377498	G	C	0.00855788	1.52484e-09	0.544227
Arm_fat_free_mass_right	16	81663793	G	A	0.0086364	1.53148e-09	0.413572
Arm_fat_free_mass_right	19	30705747	C	G	-0.0105596	1.58878e-09	0.204408
Arm_fat_free_mass_right	12	94080680	G	A	-0.0387671	1.60053e-09	0.0137936
Arm_fat_free_mass_right	15	89960286	T	A	-0.0122209	1.68648e-09	0.142342
Arm_fat_free_mass_right	2	217671349	G	A	0.0086325	1.70132e-09	0.580391
Arm_fat_free_mass_right	14	99700080	C	T	-0.00858042	1.76666e-09	0.427908
Arm_fat_free_mass_right	4	81476986	C	T	0.0327015	1.81221e-09	0.0172899
Arm_fat_free_mass_right	4	135331985	G	C	-0.00858344	1.88005e-09	0.584354
Arm_fat_free_mass_right	10	114721237	A	G	-0.00862636	1.97966e-09	0.525337
Arm_fat_free_mass_right	14	95539737	A	G	-0.0088206	2.06762e-09	0.428455
Arm_fat_free_mass_right	3	14043412	C	A	-0.0334961	2.06837e-09	0.016183
Arm_fat_free_mass_right	12	131610065	A	G	-0.00919942	2.13292e-09	0.303845
Arm_fat_free_mass_right	8	6327892	T	C	0.0124125	2.13569e-09	0.133463
Arm_fat_free_mass_right	1	151250825	G	GT	-0.0114969	2.17416e-09	0.19653
Arm_fat_free_mass_right	7	77045806	G	C	-0.00873502	2.18287e-09	0.636811
Arm_fat_free_mass_right	5	143144557	A	T	0.00856577	2.20612e-09	0.421874
Arm_fat_free_mass_right	6	151727545	C	T	0.00894913	2.24008e-09	0.333692
Arm_fat_free_mass_right	6	51475835	T	C	0.00859087	2.25117e-09	0.597499
Arm_fat_free_mass_right	15	79403002	T	C	-0.00847774	2.28396e-09	0.469397
Arm_fat_free_mass_right	11	120292477	T	C	-0.0131342	2.30407e-09	0.116067
Arm_fat_free_mass_right	19	44280837	G	A	0.013808	2.35828e-09	0.887781
Arm_fat_free_mass_right	8	144876159	G	A	0.0084982	2.37023e-09	0.534607
Arm_fat_free_mass_right	5	60731458	G	C	-0.00839885	2.39161e-09	0.493537
Arm_fat_free_mass_right	7	103444978	C	T	0.00849388	2.50409e-09	0.423696
Arm_fat_free_mass_right	12	124470747	G	A	-0.0121874	2.51998e-09	0.137799
Arm_fat_free_mass_right	2	178565913	T	C	0.0211221	2.56444e-09	0.0409804
Arm_fat_free_mass_right	20	6680314	G	A	-0.00885963	2.5815e-09	0.588834
Arm_fat_free_mass_right	7	6396021	C	A	0.0144961	2.66703e-09	0.0933292
Arm_fat_free_mass_right	17	78757626	A	G	-0.00899579	2.68145e-09	0.319075
Arm_fat_free_mass_right	12	107319661	G	A	-0.00948635	2.69423e-09	0.265443
Arm_fat_free_mass_right	8	64702385	A	T	-0.00845954	2.78299e-09	0.428826
Arm_fat_free_mass_right	9	98430421	A	G	0.0349525	2.79736e-09	0.015078
Arm_fat_free_mass_right	1	228107423	C	G	-0.0101916	2.88662e-09	0.250312
Arm_fat_free_mass_right	3	25122201	C	A	0.00849172	2.8891e-09	0.578462
Arm_fat_free_mass_right	1	183104340	AT	A	-0.00848428	2.95503e-09	0.576961
Arm_fat_free_mass_right	14	70439185	C	A	0.00844657	2.96213e-09	0.429053
Arm_fat_free_mass_right	10	63782043	C	G	-0.00887965	2.98955e-09	0.348025
Arm_fat_free_mass_right	1	190113977	A	G	0.00869041	2.99595e-09	0.370415
Arm_fat_free_mass_right	13	27049616	G	A	0.0087259	3.05607e-09	0.415957
Arm_fat_free_mass_right	15	74336633	T	C	0.00836697	3.072e-09	0.461687
Arm_fat_free_mass_right	11	9399731	G	A	0.00851922	3.10341e-09	0.406077
Arm_fat_free_mass_right	15	99395834	C	G	-0.0115001	3.10417e-09	0.167172
Arm_fat_free_mass_right	2	233421284	CT	C	-0.00916713	3.11048e-09	0.70251
Arm_fat_free_mass_right	10	18549889	C	T	0.0131227	3.17403e-09	0.114589
Arm_fat_free_mass_right	12	69828534	C	T	0.00880088	3.18237e-09	0.34479
Arm_fat_free_mass_right	16	58565609	T	TA	0.00930648	3.19393e-09	0.278349
Arm_fat_free_mass_right	5	168312829	T	A	0.00841812	3.21629e-09	0.455607
Arm_fat_free_mass_right	5	53302474	ATTTCC	A	0.0420929	3.26117e-09	0.0118123
Arm_fat_free_mass_right	17	78449948	C	T	0.0112163	3.28063e-09	0.174674
Arm_fat_free_mass_right	7	55901447	A	T	-0.0131053	3.30759e-09	0.114139
Arm_fat_free_mass_right	14	73347949	C	T	0.00990037	3.49235e-09	0.232448
Arm_fat_free_mass_right	8	135739377	G	A	-0.0118556	3.65664e-09	0.853496
Arm_fat_free_mass_right	5	105784745	ACTATTT	A	-0.00842389	3.70094e-09	0.431964
Arm_fat_free_mass_right	9	118504989	CTG	C	-0.0161442	3.73392e-09	0.0745968
Arm_fat_free_mass_right	20	49189168	C	T	-0.00828581	4.04347e-09	0.518916
Arm_fat_free_mass_right	14	21892165	G	A	-0.00962924	4.20318e-09	0.755597
Arm_fat_free_mass_right	2	70315987	C	T	-0.0288496	4.31076e-09	0.0208886
Arm_fat_free_mass_right	1	73070185	C	CTGTT	-0.00965997	4.59333e-09	0.760905
Arm_fat_free_mass_right	16	54236822	G	A	0.0186417	4.61916e-09	0.0527972
Arm_fat_free_mass_right	11	28577867	T	C	-0.00831971	4.63993e-09	0.535626
Arm_fat_free_mass_right	9	97341496	T	C	-0.0160942	4.66356e-09	0.928481
Arm_fat_free_mass_right	20	54480026	C	T	-0.00956922	4.6681e-09	0.245635
Arm_fat_free_mass_right	6	36648275	C	CAGAG	0.00851197	4.85658e-09	0.38929
Arm_fat_free_mass_right	12	102336310	T	C	-0.0082759	4.90416e-09	0.496387
Arm_fat_free_mass_right	3	33591384	A	C	0.0223717	4.95125e-09	0.0352835
Arm_fat_free_mass_right	19	50298117	A	G	-0.00837099	4.97767e-09	0.448811
Arm_fat_free_mass_right	2	10406843	CCTGTAGTGCCCACCTA	C	-0.0144718	5.0362e-09	0.0917431
Arm_fat_free_mass_right	8	85703065	C	T	0.0187167	5.08529e-09	0.0530949
Arm_fat_free_mass_right	1	227629444	G	GA	0.0084949	5.08801e-09	0.576133
Arm_fat_free_mass_right	16	19904344	A	T	-0.0117251	5.25148e-09	0.145406
Arm_fat_free_mass_right	10	70406518	A	T	0.0195135	5.28638e-09	0.0464965
Arm_fat_free_mass_right	6	169465291	C	G	0.0112292	5.36761e-09	0.167395
Arm_fat_free_mass_right	16	9219845	G	T	0.00924496	5.38689e-09	0.273366
Arm_fat_free_mass_right	12	110044918	G	T	0.0102732	5.41539e-09	0.200571
Arm_fat_free_mass_right	9	96914890	G	A	0.0195548	5.43307e-09	0.0461263
Arm_fat_free_mass_right	12	102994078	A	T	0.0425692	5.46294e-09	0.0100575
Arm_fat_free_mass_right	9	118515296	A	G	-0.00985116	5.51682e-09	0.754577
Arm_fat_free_mass_right	9	90673161	A	ATT	-0.00923967	5.64826e-09	0.299133
Arm_fat_free_mass_right	15	89386652	G	A	-0.0104962	5.703e-09	0.187282
Arm_fat_free_mass_right	17	54778904	C	T	0.00888061	5.70483e-09	0.31111
Arm_fat_free_mass_right	16	73097029	G	A	-0.00857901	5.72909e-09	0.643778
Arm_fat_free_mass_right	15	100692953	G	A	-0.0129185	5.82394e-09	0.113134
Arm_fat_free_mass_right	12	54674235	A	G	-0.00832426	5.86957e-09	0.410059
Arm_fat_free_mass_right	11	12895233	A	G	0.0140603	5.88422e-09	0.0938789
Arm_fat_free_mass_right	12	4521511	T	A	0.0204998	5.96043e-09	0.0434697
Arm_fat_free_mass_right	10	102317555	C	CA	-0.0101679	6.01894e-09	0.209746
Arm_fat_free_mass_right	2	219929394	C	T	-0.0324543	6.224e-09	0.0171824
Arm_fat_free_mass_right	3	14960170	T	C	-0.0128562	6.31438e-09	0.885859
Arm_fat_free_mass_right	14	21538067	C	A	0.00830896	6.35545e-09	0.531276
Arm_fat_free_mass_right	19	10253761	G	A	0.0190134	6.38119e-09	0.0482876
Arm_fat_free_mass_right	2	200321050	G	A	-0.0109453	6.39164e-09	0.169279
Arm_fat_free_mass_right	4	160028812	A	T	0.00869394	6.48558e-09	0.32739
Arm_fat_free_mass_right	16	71635458	C	CAAAAAAAAAAAA	-0.00935881	6.54638e-09	0.71039
Arm_fat_free_mass_right	2	103101108	G	A	0.00820436	6.65254e-09	0.494661
Arm_fat_free_mass_right	18	58180796	C	T	-0.00837695	6.66505e-09	0.400011
Arm_fat_free_mass_right	16	1927883	C	T	0.0120066	6.83121e-09	0.13343
Arm_fat_free_mass_right	20	60938310	G	A	0.00867998	6.87233e-09	0.66238
Arm_fat_free_mass_right	4	54271834	G	A	-0.0113403	6.88483e-09	0.84686
Arm_fat_free_mass_right	2	54614156	C	T	0.0152122	7.05e-09	0.0775669
Arm_fat_free_mass_right	8	25408219	T	C	-0.00873997	7.06746e-09	0.31868
Arm_fat_free_mass_right	7	46252105	G	C	0.00828895	7.13192e-09	0.54385
Arm_fat_free_mass_right	8	89435868	G	A	-0.00886148	7.17132e-09	0.304545
Arm_fat_free_mass_right	6	131429452	C	T	-0.00877632	7.2371e-09	0.322846
Arm_fat_free_mass_right	19	49621964	T	C	-0.0100588	7.2531e-09	0.793879
Arm_fat_free_mass_right	2	200768619	A	AT	0.00848357	7.38941e-09	0.625332
Arm_fat_free_mass_right	3	72394027	G	A	-0.00817699	7.40781e-09	0.505204
Arm_fat_free_mass_right	5	54801174	C	CA	-0.00916313	7.48928e-09	0.282356
Arm_fat_free_mass_right	17	7544045	GCGTGCTGGC	G	-0.0166397	7.52871e-09	0.0639171
Arm_fat_free_mass_right	12	90206216	A	G	-0.00979937	7.63746e-09	0.231567
Arm_fat_free_mass_right	18	13139235	T	C	-0.0106903	7.72069e-09	0.176397
Arm_fat_free_mass_right	12	111429889	CT	C	0.0176006	7.77192e-09	0.0569791
Arm_fat_free_mass_right	1	79476511	T	C	0.00960088	8.20322e-09	0.236238
Arm_fat_free_mass_right	19	4910021	A	C	0.00824049	8.48339e-09	0.437285
Arm_fat_free_mass_right	7	19016871	C	T	0.0112468	8.51827e-09	0.155895
Arm_fat_free_mass_right	1	109946095	A	C	-0.00899171	8.53966e-09	0.693087
Arm_fat_free_mass_right	3	134169643	T	C	0.0163553	8.56834e-09	0.934209
Arm_fat_free_mass_right	19	18589943	C	T	0.0154036	8.63296e-09	0.0746395
Arm_fat_free_mass_right	1	167191163	C	T	-0.00898831	8.94873e-09	0.712234
Arm_fat_free_mass_right	20	31217322	T	C	-0.0409459	9.1754e-09	0.0100805
Arm_fat_free_mass_right	15	74647203	G	A	-0.0159969	9.28839e-09	0.0684346
Arm_fat_free_mass_right	2	227613723	C	T	0.0346118	9.39032e-09	0.0146658
Arm_fat_free_mass_right	20	54856840	A	G	-0.0086175	9.65364e-09	0.66125
Arm_fat_free_mass_right	14	23829958	G	A	0.0176773	9.80939e-09	0.0586462
Arm_fat_free_mass_right	2	181517642	T	C	0.00833403	1.01388e-08	0.597167
Arm_fat_free_mass_right	7	17920253	G	C	0.00824767	1.01701e-08	0.396296
Arm_fat_free_mass_right	5	6754402	T	C	-0.00856756	1.01848e-08	0.671267
Arm_fat_free_mass_right	3	61242771	TTTG	T	-0.0111626	1.02929e-08	0.154888
Arm_fat_free_mass_right	5	173269956	A	G	-0.00949394	1.03229e-08	0.241187
Arm_fat_free_mass_right	22	20776973	AACC	A	0.0101734	1.06432e-08	0.800785
Arm_fat_free_mass_right	17	38592990	A	G	-0.00812792	1.06821e-08	0.427067
Arm_fat_free_mass_right	10	130382568	C	CT	0.00826399	1.07562e-08	0.420418
Arm_fat_free_mass_right	17	39261560	T	A	-0.00875051	1.09536e-08	0.691706
Arm_fat_free_mass_right	5	50973651	C	T	0.0149113	1.09971e-08	0.0791309
Arm_fat_free_mass_right	17	68090207	C	T	0.00837218	1.14882e-08	0.359233
Arm_fat_free_mass_right	17	53918637	G	A	0.0169548	1.17023e-08	0.0609714
Arm_fat_free_mass_right	11	29229502	A	AT	0.00838994	1.18614e-08	0.582143
Arm_fat_free_mass_right	12	49222217	T	C	0.008852	1.21929e-08	0.290246
Arm_fat_free_mass_right	14	24673627	G	T	-0.0145008	1.21963e-08	0.0838797
Arm_fat_free_mass_right	12	3295708	TTGTTTGTGTG	T	0.00897491	1.24293e-08	0.302576
Arm_fat_free_mass_right	2	207029825	C	T	-0.0080528	1.24489e-08	0.499379
Arm_fat_free_mass_right	16	73801303	C	T	-0.00809603	1.26355e-08	0.445333
Arm_fat_free_mass_right	16	86088594	T	C	-0.00805587	1.26811e-08	0.435012
Arm_fat_free_mass_right	1	62570321	G	A	-0.00811097	1.27912e-08	0.431646
Arm_fat_free_mass_right	2	213406458	C	CA	-0.009119	1.3015e-08	0.26859
Arm_fat_free_mass_right	11	18632236	C	A	-0.0107577	1.31277e-08	0.829381
Arm_fat_free_mass_right	10	98657257	C	G	-0.0341643	1.35991e-08	0.0144768
Arm_fat_free_mass_right	15	55639297	C	T	-0.0141132	1.39457e-08	0.0886938
Arm_fat_free_mass_right	5	129045738	A	G	-0.0149452	1.39898e-08	0.923238
Arm_fat_free_mass_right	16	20259934	AT	A	-0.012257	1.4082e-08	0.129967
Arm_fat_free_mass_right	11	3128823	G	A	0.0145189	1.44655e-08	0.082032
Arm_fat_free_mass_right	17	65960854	T	C	0.0100731	1.44716e-08	0.201927
Arm_fat_free_mass_right	5	39370907	G	A	-0.00800159	1.48302e-08	0.484585
Arm_fat_free_mass_right	12	116450006	T	C	-0.00836265	1.50703e-08	0.648518
Arm_fat_free_mass_right	5	153358226	G	A	-0.00900782	1.51863e-08	0.268306
Arm_fat_free_mass_right	2	218604987	C	T	0.0156513	1.55732e-08	0.0788335
Arm_fat_free_mass_right	13	28004263	G	GAA	0.0104532	1.56595e-08	0.17759
Arm_fat_free_mass_right	15	67457698	A	G	0.0169716	1.59126e-08	0.0580176
Arm_fat_free_mass_right	1	54715418	C	T	0.0081819	1.60588e-08	0.448331
Arm_fat_free_mass_right	5	123990270	T	C	0.00836246	1.6143e-08	0.345114
Arm_fat_free_mass_right	6	100953047	A	AC	0.00801413	1.63155e-08	0.503095
Arm_fat_free_mass_right	8	57320122	G	A	-0.0394319	1.64426e-08	0.0106597
Arm_fat_free_mass_right	14	98943619	A	G	-0.00850877	1.65791e-08	0.324014
Arm_fat_free_mass_right	20	25094306	T	G	0.018679	1.69313e-08	0.950405
Arm_fat_free_mass_right	18	46269568	G	A	-0.0134082	1.69339e-08	0.0976816
Arm_fat_free_mass_right	12	12871099	T	G	-0.00937847	1.69833e-08	0.232207
Arm_fat_free_mass_right	2	227020494	A	C	-0.00967708	1.78252e-08	0.781214
Arm_fat_free_mass_right	11	30292917	CT	C	0.00940849	1.84293e-08	0.758131
Arm_fat_free_mass_right	1	225959532	G	A	0.00855036	1.85864e-08	0.683225
Arm_fat_free_mass_right	1	1665702	T	C	0.0084776	1.87693e-08	0.407135
Arm_fat_free_mass_right	1	96304750	A	AT	0.00818376	1.89163e-08	0.37663
Arm_fat_free_mass_right	12	110950376	T	C	-0.00811118	1.89237e-08	0.610693
Arm_fat_free_mass_right	7	77469472	T	C	-0.0129554	1.89365e-08	0.110217
Arm_fat_free_mass_right	8	23650576	G	GTA	-0.00795691	1.90527e-08	0.514579
Arm_fat_free_mass_right	3	84221774	T	C	-0.0110263	1.91212e-08	0.151709
Arm_fat_free_mass_right	12	103128236	G	A	0.0236578	1.94256e-08	0.0291645
Arm_fat_free_mass_right	14	60966140	G	A	-0.0280195	1.94693e-08	0.0218965
Arm_fat_free_mass_right	2	238351347	T	C	-0.0116544	1.97552e-08	0.151951
Arm_fat_free_mass_right	16	69764145	G	C	-0.0116966	2.08666e-08	0.864202
Arm_fat_free_mass_right	9	132190643	GGCGT	G	-0.00912863	2.13907e-08	0.695804
Arm_fat_free_mass_right	9	119260626	A	G	-0.0109692	2.14357e-08	0.847053
Arm_fat_free_mass_right	1	107539252	A	G	0.00836971	2.16344e-08	0.338938
Arm_fat_free_mass_right	7	75044431	C	T	0.00942188	2.18142e-08	0.235356
Arm_fat_free_mass_right	6	19724989	T	C	-0.0080506	2.18998e-08	0.414623
Arm_fat_free_mass_right	9	102119090	G	A	-0.00856658	2.25058e-08	0.307006
Arm_fat_free_mass_right	9	118966861	T	G	0.0144252	2.27281e-08	0.0813793
Arm_fat_free_mass_right	20	15809756	G	GA	0.0119967	2.29976e-08	0.128469
Arm_fat_free_mass_right	11	69916746	C	T	-0.0079059	2.36908e-08	0.457392
Arm_fat_free_mass_right	5	125356046	G	A	-0.00803593	2.38802e-08	0.400281
Arm_fat_free_mass_right	15	41560127	TA	T	-0.0104282	2.41548e-08	0.212469
Arm_fat_free_mass_right	7	76588358	T	C	-0.0143283	2.48659e-08	0.0996963
Arm_fat_free_mass_right	17	17397131	G	C	0.00905492	2.49276e-08	0.750235
Arm_fat_free_mass_right	16	68435906	G	A	-0.00932989	2.5181e-08	0.733924
Arm_fat_free_mass_right	6	109818589	A	T	0.00846343	2.55664e-08	0.399422
Arm_fat_free_mass_right	16	86445827	G	A	0.00784089	2.55755e-08	0.487228
Arm_fat_free_mass_right	7	135212623	C	CGT	-0.0092944	2.60132e-08	0.235088
Arm_fat_free_mass_right	1	162674747	A	G	0.0120403	2.60786e-08	0.120247
Arm_fat_free_mass_right	3	46718298	A	G	0.00935479	2.64082e-08	0.76388
Arm_fat_free_mass_right	5	77692819	C	T	-0.00910121	2.64676e-08	0.755704
Arm_fat_free_mass_right	1	215419622	T	C	0.0164002	2.68246e-08	0.0609035
Arm_fat_free_mass_right	6	84048206	C	T	-0.0085763	2.78338e-08	0.31826
Arm_fat_free_mass_right	14	84252205	A	G	0.00837532	2.81905e-08	0.322719
Arm_fat_free_mass_right	1	109817590	G	T	0.00938998	2.83364e-08	0.221859
Arm_fat_free_mass_right	22	39739187	C	T	0.00851161	2.84506e-08	0.301728
Arm_fat_free_mass_right	16	53653658	G	A	-0.0401005	2.92994e-08	0.0100981
Arm_fat_free_mass_right	3	134061912	T	G	-0.00816547	2.93999e-08	0.60882
Arm_fat_free_mass_right	7	33914560	C	T	-0.00822962	2.94215e-08	0.347891
Arm_fat_free_mass_right	5	40936082	CT	C	0.0154352	3.00999e-08	0.069562
Arm_fat_free_mass_right	16	88298795	T	A	-0.0146179	3.03086e-08	0.0797557
Arm_fat_free_mass_right	1	219004615	C	A	-0.00791925	3.04084e-08	0.413496
Arm_fat_free_mass_right	19	46315357	AT	A	-0.00780296	3.05215e-08	0.51926
Arm_fat_free_mass_right	2	242189231	T	C	0.0128415	3.05645e-08	0.102308
Arm_fat_free_mass_right	7	156311745	A	G	-0.00795947	3.07284e-08	0.603253
Arm_fat_free_mass_right	6	81283720	C	A	0.0213194	3.07637e-08	0.039741
Arm_fat_free_mass_right	16	9059241	T	A	0.0157292	3.10826e-08	0.0660619
Arm_fat_free_mass_right	12	115106688	C	A	0.00897859	3.12399e-08	0.253993
Arm_fat_free_mass_right	6	130583350	G	A	0.00913054	3.13369e-08	0.239171
Arm_fat_free_mass_right	19	17263262	AC	A	0.00805868	3.15848e-08	0.456441
Arm_fat_free_mass_right	1	176404571	A	G	0.0140097	3.16953e-08	0.0875609
Arm_fat_free_mass_right	19	32809751	C	T	-0.00791039	3.20826e-08	0.425163
Arm_fat_free_mass_right	3	55515277	C	T	0.00902891	3.23807e-08	0.254808
Arm_fat_free_mass_right	4	31031755	T	TTGTGTGTGTGCA	0.00862908	3.25698e-08	0.356088
Arm_fat_free_mass_right	2	63277843	C	G	0.00784569	3.27899e-08	0.488817
Arm_fat_free_mass_right	2	1838677	T	C	-0.00838347	3.2902e-08	0.326306
Arm_fat_free_mass_right	8	65385091	A	G	-0.00995448	3.35592e-08	0.192342
Arm_fat_free_mass_right	5	105885913	A	C	0.00807375	3.36619e-08	0.630963
Arm_fat_free_mass_right	14	54658277	A	G	0.0085797	3.39842e-08	0.285383
Arm_fat_free_mass_right	17	61854425	C	T	0.0232056	3.40788e-08	0.0304028
Arm_fat_free_mass_right	2	171923670	G	GT	0.00813247	3.4209e-08	0.575812
Arm_fat_free_mass_right	5	68034736	A	G	-0.00985676	3.44217e-08	0.801512
Arm_fat_free_mass_right	1	235495476	G	T	-0.00776764	3.44596e-08	0.482593
Arm_fat_free_mass_right	5	139721351	T	C	-0.00884301	3.48773e-08	0.260926
Arm_fat_free_mass_right	3	11196516	G	C	0.0137425	3.49578e-08	0.0947835
Arm_fat_free_mass_right	22	39860589	A	G	0.00910883	3.53226e-08	0.746388
Arm_fat_free_mass_right	6	22715491	A	G	-0.0190329	3.70546e-08	0.955324
Arm_fat_free_mass_right	1	120099137	G	A	0.00962965	3.79053e-08	0.2023
Arm_fat_free_mass_right	9	129270262	A	G	-0.00862248	3.82033e-08	0.319472
Arm_fat_free_mass_right	4	57745110	G	C	-0.00863661	3.91928e-08	0.279307
Arm_fat_free_mass_right	2	20535958	G	GT	0.0100825	3.936e-08	0.182507
Arm_fat_free_mass_right	2	28976403	A	G	-0.00795008	4.03063e-08	0.616665
Arm_fat_free_mass_right	5	67421091	GGCCTACC	G	-0.00832578	4.08277e-08	0.36044
Arm_fat_free_mass_right	7	99528761	G	A	-0.00975045	4.15582e-08	0.194779
Arm_fat_free_mass_right	14	101176335	G	C	-0.00823764	4.33832e-08	0.673376
Arm_fat_free_mass_right	18	45753742	T	C	-0.00911548	4.35175e-08	0.232835
Arm_fat_free_mass_right	19	55993436	G	T	-0.0251443	4.35948e-08	0.0240355
Arm_fat_free_mass_right	20	57477090	T	C	-0.00800058	4.38262e-08	0.618894
Arm_fat_free_mass_right	10	89772989	C	T	0.0077669	4.42331e-08	0.447331
Arm_fat_free_mass_right	6	86470171	G	A	0.0117257	4.45699e-08	0.876606
Arm_fat_free_mass_right	19	41938611	C	CGT	0.00877068	4.4771e-08	0.318161
Arm_fat_free_mass_right	6	166313684	G	A	0.00867813	4.57127e-08	0.277247
Arm_fat_free_mass_right	8	60013197	G	C	0.0152434	4.62674e-08	0.0713076
Arm_fat_free_mass_right	12	42913385	G	A	0.00771717	4.64464e-08	0.526687
Arm_fat_free_mass_right	14	53146056	C	T	-0.00769208	4.68121e-08	0.503034
Arm_fat_free_mass_right	20	13259045	C	G	0.00800611	4.79741e-08	0.368805
Arm_fat_free_mass_right	13	27995760	A	G	0.00816194	4.82039e-08	0.665764
Arm_fat_free_mass_right	3	38019428	C	T	0.00891941	4.83639e-08	0.249686
Arm_fat_free_mass_right	12	133364451	AC	A	0.00832741	4.89395e-08	0.309697
Arm_fat_free_mass_right	3	86622423	T	G	-0.0102145	4.91992e-08	0.171069
Arm_fat_free_mass_right	2	88874891	C	A	-0.00852493	4.93811e-08	0.719062
Arm_fat_mass_right	16	53806453	A	G	0.0573552	3.41929e-148	0.403148
Arm_fat_mass_right	18	57829135	T	C	0.05102	4.6688e-88	0.23326
Arm_fat_mass_right	2	417167	T	C	-0.0919849	7.57901e-74	0.0483743
Arm_fat_mass_right	1	177889480	A	G	0.0467978	1.77533e-68	0.207315
Arm_fat_mass_right	2	624034	G	C	0.0459051	1.42081e-57	0.827655
Arm_fat_mass_right	18	58040789	G	A	-0.106533	2.88158e-43	0.0201591
Arm_fat_mass_right	11	27722298	G	T	0.0305509	1.8722e-39	0.321462
Arm_fat_mass_right	18	57955945	T	G	0.0293622	2.5309e-37	0.349948
Arm_fat_mass_right	6	34552736	G	A	0.039562	1.03112e-36	0.139921
Arm_fat_mass_right	11	27694241	G	C	-0.0346579	1.22003e-35	0.186908
Arm_fat_mass_right	2	25158008	T	C	0.0269667	1.78014e-35	0.490712
Arm_fat_mass_right	12	50263148	G	A	0.0273166	2.10112e-34	0.383842
Arm_fat_mass_right	16	28818037	C	T	0.0280912	3.32767e-34	0.379958
Arm_fat_mass_right	5	75003678	T	C	-0.0256016	1.18334e-30	0.39292
Arm_fat_mass_right	6	50816887	G	T	0.0331528	1.48187e-30	0.171713
Arm_fat_mass_right	4	45182527	A	G	0.0246474	2.70339e-29	0.434261
Arm_fat_mass_right	1	78450517	C	A	0.037272	4.83593e-29	0.124614
Arm_fat_mass_right	16	4015729	C	T	0.0249464	8.03114e-29	0.615568
Arm_fat_mass_right	12	123024476	G	T	-0.0406802	2.05293e-25	0.0886499
Arm_fat_mass_right	16	29972465	C	CA	0.023634	1.25586e-24	0.416911
Arm_fat_mass_right	19	47569003	G	A	0.0236102	2.36471e-24	0.676939
Arm_fat_mass_right	19	46182304	T	A	-0.0276416	7.18333e-24	0.19296
Arm_fat_mass_right	14	79890677	C	T	0.0255658	6.52127e-22	0.215951
Arm_fat_mass_right	9	28414625	C	T	0.0219487	2.47563e-21	0.324697
Arm_fat_mass_right	1	177891097	T	C	0.0238526	4.79654e-21	0.753741
Arm_fat_mass_right	11	47529947	C	A	0.0207003	6.0806e-21	0.408362
Arm_fat_mass_right	15	68076856	C	T	-0.0243006	8.47105e-21	0.224577
Arm_fat_mass_right	2	25217408	AC	A	0.0345688	8.59579e-21	0.0958556
Arm_fat_mass_right	3	141105570	A	G	0.0202568	1.62638e-20	0.446789
Arm_fat_mass_right	1	201800511	T	G	0.0211718	2.43732e-20	0.342764
Arm_fat_mass_right	8	116671848	A	G	0.0221054	4.63469e-20	0.716435
Arm_fat_mass_right	13	54107352	G	A	0.0298694	5.93251e-20	0.128764
Arm_fat_mass_right	12	4384844	T	G	0.0758138	1.09226e-19	0.0210554
Arm_fat_mass_right	1	110082551	T	G	0.0622029	1.23344e-19	0.0259995
Arm_fat_mass_right	1	72765116	G	A	0.0198324	3.15047e-19	0.599621
Arm_fat_mass_right	5	87988934	T	C	0.0284331	5.84769e-19	0.135714
Arm_fat_mass_right	6	26168903	A	G	-0.0229998	5.93089e-19	0.227397
Arm_fat_mass_right	12	991306	G	A	0.0233441	1.51464e-18	0.211356
Arm_fat_mass_right	3	49920571	T	C	0.0189899	2.33745e-18	0.51455
Arm_fat_mass_right	6	31613739	T	C	0.0208684	4.96907e-18	0.280773
Arm_fat_mass_right	19	30286037	G	GCCTGTAATC	0.0197744	1.68558e-17	0.330359
Arm_fat_mass_right	11	43692423	A	G	0.0198443	4.81526e-17	0.310642
Arm_fat_mass_right	17	65854602	C	T	0.0234384	7.38528e-17	0.187555
Arm_fat_mass_right	8	73443198	G	T	-0.0200246	8.16686e-17	0.710711
Arm_fat_mass_right	2	58935282	T	G	-0.0182457	1.1047e-16	0.550362
Arm_fat_mass_right	7	76632736	C	G	-0.0239353	1.3903e-16	0.81438
Arm_fat_mass_right	2	165528876	C	T	0.0183374	1.53521e-16	0.393263
Arm_fat_mass_right	17	1837168	T	TA	-0.0249485	1.81768e-16	0.154949
Arm_fat_mass_right	8	126500031	C	G	0.0182738	2.21078e-16	0.419547
Arm_fat_mass_right	6	40363828	TAAG	T	-0.0179231	2.28058e-16	0.551041
Arm_fat_mass_right	19	45392254	C	T	-0.0235623	2.99925e-16	0.171726
Arm_fat_mass_right	6	50820940	T	C	0.0205997	3.47984e-16	0.75546
Arm_fat_mass_right	7	75081418	C	T	-0.0179585	3.87021e-16	0.41944
Arm_fat_mass_right	8	10665444	C	A	-0.0179721	4.28066e-16	0.588504
Arm_fat_mass_right	8	77224420	T	C	0.0178385	5.0595e-16	0.558869
Arm_fat_mass_right	6	34183057	G	A	-0.0401767	6.59885e-16	0.949548
Arm_fat_mass_right	14	25932585	A	G	0.0187561	8.22425e-16	0.679795
Arm_fat_mass_right	1	75000417	CT	C	-0.0176073	9.57617e-16	0.563418
Arm_fat_mass_right	12	120867798	A	G	-0.0449014	9.88242e-16	0.0393767
Arm_fat_mass_right	4	100239319	T	C	0.0589518	1.19948e-15	0.977722
Arm_fat_mass_right	3	94037499	T	C	-0.0174614	1.23201e-15	0.552004
Arm_fat_mass_right	6	108876002	G	A	0.0179713	1.24094e-15	0.628373
Arm_fat_mass_right	12	124500725	T	C	0.0210391	2.0922e-15	0.220548
Arm_fat_mass_right	12	89776845	C	CT	0.0173785	2.43888e-15	0.449291
Arm_fat_mass_right	9	15880555	A	G	-0.0173822	2.46189e-15	0.443182
Arm_fat_mass_right	3	85806313	G	T	-0.0177794	2.47895e-15	0.375298
Arm_fat_mass_right	16	69551467	A	T	-0.0176807	2.70112e-15	0.569001
Arm_fat_mass_right	1	149995265	G	A	0.0180566	2.91617e-15	0.397346
Arm_fat_mass_right	20	33844938	A	C	0.0182918	3.04905e-15	0.322373
Arm_fat_mass_right	16	31011183	A	G	-0.0177305	3.1771e-15	0.375983
Arm_fat_mass_right	16	4940994	A	G	-0.0172103	3.893e-15	0.562755
Arm_fat_mass_right	1	96940119	A	G	0.0173564	4.44951e-15	0.598815
Arm_fat_mass_right	4	102708997	C	A	0.0172802	4.85387e-15	0.431143
Arm_fat_mass_right	22	38575498	CT	C	0.0171367	4.88069e-15	0.439908
Arm_fat_mass_right	5	87712913	G	A	-0.0200209	5.23249e-15	0.23597
Arm_fat_mass_right	1	62579891	G	T	-0.0295392	5.39171e-15	0.095947
Arm_fat_mass_right	3	185826740	T	G	0.021817	6.77023e-15	0.814967
Arm_fat_mass_right	2	557123	G	T	-0.0326341	6.99424e-15	0.0722226
Arm_fat_mass_right	5	122699198	C	CTA	-0.0169491	7.14787e-15	0.461719
Arm_fat_mass_right	1	219762581	C	A	0.0184716	1.37683e-14	0.287505
Arm_fat_mass_right	5	139070398	G	C	0.0236185	1.712e-14	0.148171
Arm_fat_mass_right	5	80889270	C	G	-0.0174946	1.78084e-14	0.347942
Arm_fat_mass_right	11	47434986	G	A	-0.0176303	2.04442e-14	0.331798
Arm_fat_mass_right	19	18207397	A	C	0.0175564	2.32363e-14	0.343232
Arm_fat_mass_right	6	31606756	A	T	-0.0246044	2.46058e-14	0.129857
Arm_fat_mass_right	2	205375909	C	A	-0.0312289	2.89375e-14	0.923971
Arm_fat_mass_right	12	122603392	C	CA	0.0174793	3.02389e-14	0.435738
Arm_fat_mass_right	12	66351826	T	C	-0.016488	3.27311e-14	0.508777
Arm_fat_mass_right	11	13349477	T	C	0.0172744	3.5201e-14	0.633173
Arm_fat_mass_right	10	99762693	A	G	0.0166202	4.10339e-14	0.55883
Arm_fat_mass_right	13	79580919	G	A	0.0170316	4.15939e-14	0.591347
Arm_fat_mass_right	20	51103807	A	G	-0.0211894	4.24878e-14	0.183692
Arm_fat_mass_right	1	49996959	G	A	-0.0177046	4.38528e-14	0.680672
Arm_fat_mass_right	16	19977733	C	T	-0.0236091	4.62835e-14	0.144235
Arm_fat_mass_right	4	18351898	C	T	0.0164669	5.39755e-14	0.444721
Arm_fat_mass_right	4	137083193	A	C	-0.0164787	6.33495e-14	0.559873
Arm_fat_mass_right	18	21109466	G	T	-0.0162549	7.93641e-14	0.464839
Arm_fat_mass_right	8	76668430	C	A	0.0165122	8.24395e-14	0.590091
Arm_fat_mass_right	7	2912928	T	C	-0.0177386	8.38628e-14	0.296633
Arm_fat_mass_right	2	59330227	A	G	-0.0165982	8.4095e-14	0.602478
Arm_fat_mass_right	1	156049877	C	T	0.0240082	8.75287e-14	0.135613
Arm_fat_mass_right	17	78757626	A	G	-0.0173717	9.42831e-14	0.319075
Arm_fat_mass_right	17	46270606	T	C	0.0322579	9.43606e-14	0.0674736
Arm_fat_mass_right	11	130749351	TAG	T	0.0160948	1.51968e-13	0.533238
Arm_fat_mass_right	16	70004172	T	G	0.0181716	1.6853e-13	0.68574
Arm_fat_mass_right	4	103188709	C	T	0.030389	1.88143e-13	0.0749065
Arm_fat_mass_right	8	9182565	A	T	-0.0175387	2.02654e-13	0.299957
Arm_fat_mass_right	5	170623391	A	G	0.0172046	2.14639e-13	0.684723
Arm_fat_mass_right	1	219628682	T	C	-0.0160757	3.03239e-13	0.418065
Arm_fat_mass_right	6	26775216	G	GA	-0.0196633	3.82084e-13	0.226749
Arm_fat_mass_right	2	27730940	T	C	0.0160666	4.55578e-13	0.606799
Arm_fat_mass_right	21	46488959	G	A	-0.0347612	4.76208e-13	0.0544519
Arm_fat_mass_right	4	145718861	GGTTA	G	0.0160472	5.03845e-13	0.407568
Arm_fat_mass_right	14	33292743	A	C	-0.0157436	5.59877e-13	0.55103
Arm_fat_mass_right	19	1850165	C	T	0.0156586	5.94319e-13	0.534021
Arm_fat_mass_right	6	50363775	T	G	-0.0237527	6.02069e-13	0.876658
Arm_fat_mass_right	19	18834514	C	T	-0.0156174	7.07871e-13	0.466303
Arm_fat_mass_right	2	181574287	T	C	-0.016191	7.40724e-13	0.371713
Arm_fat_mass_right	1	96291369	G	A	0.0166457	8.95273e-13	0.669665
Arm_fat_mass_right	14	29681138	G	C	-0.0179685	1.08699e-12	0.247769
Arm_fat_mass_right	2	227117778	C	G	-0.016172	1.08834e-12	0.646301
Arm_fat_mass_right	12	124509177	G	A	-0.0158526	1.12549e-12	0.60775
Arm_fat_mass_right	3	170734443	T	TA	0.0174403	1.14775e-12	0.273662
Arm_fat_mass_right	5	153518766	G	A	-0.0154242	1.53054e-12	0.552644
Arm_fat_mass_right	3	12391813	G	A	0.0233908	1.83628e-12	0.121274
Arm_fat_mass_right	3	41308348	T	C	0.0153321	2.50332e-12	0.473338
Arm_fat_mass_right	11	30408061	T	A	0.0156352	2.63719e-12	0.385025
Arm_fat_mass_right	16	2178425	G	C	-0.0198695	2.70763e-12	0.181013
Arm_fat_mass_right	14	77507205	G	T	0.0165218	2.98581e-12	0.3066
Arm_fat_mass_right	5	77389973	G	A	-0.0175297	3.07986e-12	0.24656
Arm_fat_mass_right	3	61208619	C	G	-0.0213715	3.09193e-12	0.146812
Arm_fat_mass_right	5	95728898	C	G	0.0170652	3.29941e-12	0.267702
Arm_fat_mass_right	10	102447647	C	A	-0.0251423	3.34606e-12	0.101896
Arm_fat_mass_right	6	130384187	C	T	-0.0163502	3.36428e-12	0.69083
Arm_fat_mass_right	6	160727102	T	C	0.0150252	4.02778e-12	0.5151
Arm_fat_mass_right	20	33772728	G	A	0.034326	4.2726e-12	0.0533249
Arm_fat_mass_right	5	74340327	A	C	-0.0167385	5.07396e-12	0.27925
Arm_fat_mass_right	16	20011100	A	G	0.0181811	5.09046e-12	0.217373
Arm_fat_mass_right	17	7096707	TC	T	0.0153635	5.10413e-12	0.422045
Arm_fat_mass_right	7	70045443	G	C	0.015179	5.16858e-12	0.417655
Arm_fat_mass_right	19	45412079	C	T	0.0275326	5.33443e-12	0.080388
Arm_fat_mass_right	7	150668070	C	T	0.0156879	5.56368e-12	0.641356
Arm_fat_mass_right	11	8690718	T	C	-0.0167865	5.66276e-12	0.274396
Arm_fat_mass_right	16	72996162	G	A	-0.0154435	5.70229e-12	0.399647
Arm_fat_mass_right	17	47112109	C	A	-0.0156902	5.87108e-12	0.361544
Arm_fat_mass_right	10	102626510	G	T	0.0162828	6.30353e-12	0.327286
Arm_fat_mass_right	18	56883319	T	G	-0.0195542	7.8232e-12	0.176282
Arm_fat_mass_right	2	230705516	TA	T	0.0162738	7.85453e-12	0.329542
Arm_fat_mass_right	6	25833333	G	GT	-0.0163341	8.08458e-12	0.29107
Arm_fat_mass_right	18	40788387	G	A	-0.0156519	8.14732e-12	0.345214
Arm_fat_mass_right	6	41734037	GGAAA	G	0.0159724	8.21446e-12	0.318922
Arm_fat_mass_right	10	21993540	C	CT	-0.0158585	8.62924e-12	0.580962
Arm_fat_mass_right	19	33976823	TTCTG	T	0.0161636	9.51022e-12	0.303812
Arm_fat_mass_right	12	123160886	A	G	0.0222884	1.00485e-11	0.12823
Arm_fat_mass_right	11	134611807	C	T	0.0179436	1.46992e-11	0.221617
Arm_fat_mass_right	7	77827064	G	GA	-0.0154653	1.6124e-11	0.352797
Arm_fat_mass_right	3	84113491	A	G	-0.0313686	1.6811e-11	0.0581779
Arm_fat_mass_right	6	34938628	A	T	0.0271245	2.08961e-11	0.0782794
Arm_fat_mass_right	12	89741255	A	G	0.0245411	2.30808e-11	0.0971216
Arm_fat_mass_right	17	34842521	A	G	0.0145542	2.39303e-11	0.47268
Arm_fat_mass_right	3	131761203	AT	A	0.0156277	2.3999e-11	0.317582
Arm_fat_mass_right	13	40788838	T	G	0.0156581	2.55403e-11	0.335411
Arm_fat_mass_right	13	28012527	A	G	0.0152853	2.71115e-11	0.661401
Arm_fat_mass_right	1	54728864	G	C	0.0148854	2.79364e-11	0.60819
Arm_fat_mass_right	6	34453626	A	G	0.0254296	3.05229e-11	0.087898
Arm_fat_mass_right	6	51796751	G	A	0.0153258	3.08258e-11	0.332882
Arm_fat_mass_right	1	190294726	T	C	-0.0145139	3.18307e-11	0.561422
Arm_fat_mass_right	1	42407229	C	T	-0.016456	3.20089e-11	0.738479
Arm_fat_mass_right	11	64049021	C	T	-0.0193055	4.97852e-11	0.162559
Arm_fat_mass_right	14	94023972	G	A	0.014854	5.1625e-11	0.637023
Arm_fat_mass_right	12	90142637	G	A	-0.0166056	5.3059e-11	0.244298
Arm_fat_mass_right	2	165413448	AT	A	-0.0143568	5.36359e-11	0.530052
Arm_fat_mass_right	21	46494995	T	C	-0.0148587	5.38317e-11	0.640127
Arm_fat_mass_right	20	33132917	C	T	-0.020251	5.65976e-11	0.17566
Arm_fat_mass_right	10	125220036	G	A	0.0163213	5.72048e-11	0.257643
Arm_fat_mass_right	6	126090277	T	C	0.0141793	6.78121e-11	0.527797
Arm_fat_mass_right	8	64720735	T	C	-0.0143859	7.22316e-11	0.465192
Arm_fat_mass_right	7	103416541	C	A	0.0143654	7.63359e-11	0.42324
Arm_fat_mass_right	5	43190861	T	TA	0.0148145	8.07245e-11	0.585181
Arm_fat_mass_right	3	86167400	AGT	A	-0.0154877	8.33587e-11	0.703639
Arm_fat_mass_right	2	67837553	T	C	-0.0142697	9.07595e-11	0.411933
Arm_fat_mass_right	3	153733451	A	T	0.0152999	9.10292e-11	0.399404
Arm_fat_mass_right	14	42939471	T	A	0.014165	1.22878e-10	0.425341
Arm_fat_mass_right	14	103246470	A	G	-0.014793	1.30413e-10	0.667016
Arm_fat_mass_right	7	6387863	A	AG	0.0207748	1.39806e-10	0.133426
Arm_fat_mass_right	3	62471282	C	T	0.0147923	1.48137e-10	0.645187
Arm_fat_mass_right	6	33516762	GGTA	G	0.0167327	1.48848e-10	nan
Arm_fat_mass_right	16	20249395	G	GTACT	0.0212752	1.53179e-10	0.870747
Arm_fat_mass_right	6	43764551	C	T	-0.0140179	1.57824e-10	0.482382
Arm_fat_mass_right	7	92253972	G	A	0.0148287	1.67025e-10	0.323966
Arm_fat_mass_right	19	18888150	C	T	0.0259812	1.72005e-10	0.0783914
Arm_fat_mass_right	7	50571996	C	T	-0.0140241	1.75401e-10	0.427298
Arm_fat_mass_right	6	152170247	G	A	0.0139623	1.78246e-10	0.455899
Arm_fat_mass_right	1	174372383	G	A	0.0249486	1.81134e-10	0.0910701
Arm_fat_mass_right	18	13222597	G	A	0.0185269	1.81839e-10	0.175846
Arm_fat_mass_right	5	153358226	G	A	-0.0156278	1.93388e-10	0.268306
Arm_fat_mass_right	20	25027526	G	A	0.0143944	2.05704e-10	0.643405
Arm_fat_mass_right	1	155130391	G	A	-0.0138303	2.06272e-10	0.475115
Arm_fat_mass_right	5	88097336	G	A	0.0680293	2.0682e-10	0.0114994
Arm_fat_mass_right	19	51640330	C	G	-0.0239141	2.07692e-10	0.108083
Arm_fat_mass_right	6	51480853	T	C	0.0146253	2.10636e-10	0.663502
Arm_fat_mass_right	13	96982541	T	G	0.0140108	2.16631e-10	0.410512
Arm_fat_mass_right	15	47709199	C	T	-0.014867	2.22092e-10	0.319566
Arm_fat_mass_right	1	98315893	A	G	0.0165208	2.2279e-10	0.224667
Arm_fat_mass_right	13	59299495	GGAT	G	-0.0240053	2.27304e-10	0.0949553
Arm_fat_mass_right	2	26953354	G	T	0.0137899	2.31299e-10	0.472079
Arm_fat_mass_right	1	50825445	A	C	-0.0152958	2.33209e-10	0.286914
Arm_fat_mass_right	22	40720963	C	T	-0.0139789	2.72494e-10	0.580058
Arm_fat_mass_right	20	45506654	GGT	G	0.0142011	2.74026e-10	0.415117
Arm_fat_mass_right	16	72578594	T	G	-0.025675	2.9324e-10	0.076791
Arm_fat_mass_right	15	99236869	T	C	-0.015649	2.9728e-10	0.258379
Arm_fat_mass_right	7	113035833	C	T	-0.0139609	2.97727e-10	0.420822
Arm_fat_mass_right	17	73839498	G	A	0.0150298	3.07946e-10	0.29563
Arm_fat_mass_right	12	103663536	T	A	-0.0203728	3.24338e-10	0.128915
Arm_fat_mass_right	4	103117975	A	ACTT	-0.0137529	3.25767e-10	0.503493
Arm_fat_mass_right	20	25195509	A	G	0.0383913	3.3866e-10	0.966932
Arm_fat_mass_right	3	88237473	CAT	C	0.0208955	3.41962e-10	0.877621
Arm_fat_mass_right	2	36777825	G	A	0.0149813	3.42076e-10	0.295285
Arm_fat_mass_right	10	114754784	T	C	-0.0150013	3.43653e-10	0.290894
Arm_fat_mass_right	1	62483623	A	G	-0.0215635	3.44666e-10	0.120249
Arm_fat_mass_right	19	18460956	G	A	-0.0156066	3.78969e-10	0.260072
Arm_fat_mass_right	6	119524516	G	C	0.0136655	3.9326e-10	0.549284
Arm_fat_mass_right	9	16756377	G	A	-0.0143191	3.99908e-10	0.63734
Arm_fat_mass_right	7	76806135	G	A	0.0188677	4.04065e-10	0.154701
Arm_fat_mass_right	7	3125220	C	T	0.0197675	4.13269e-10	0.135453
Arm_fat_mass_right	11	30233493	C	T	-0.0161095	4.15314e-10	0.230029
Arm_fat_mass_right	6	41903798	C	A	-0.0598681	4.25061e-10	0.0133585
Arm_fat_mass_right	18	45923482	G	T	0.0154914	4.28042e-10	0.261515
Arm_fat_mass_right	11	27462192	TTG	T	0.0165589	4.39474e-10	0.21755
Arm_fat_mass_right	2	69704941	A	G	0.017453	4.61584e-10	0.184501
Arm_fat_mass_right	1	210098466	G	A	0.0182994	4.6962e-10	0.162468
Arm_fat_mass_right	8	23372787	T	TTTTG	-0.0197263	4.87324e-10	0.136802
Arm_fat_mass_right	17	42281282	G	T	0.0150445	4.98497e-10	0.283059
Arm_fat_mass_right	12	103627123	C	T	-0.0136821	5.32622e-10	0.563151
Arm_fat_mass_right	17	79072594	A	C	-0.0135226	5.68316e-10	0.552395
Arm_fat_mass_right	3	62713263	T	G	0.0145431	5.69198e-10	0.312467
Arm_fat_mass_right	6	154333183	T	C	0.0181941	5.86895e-10	0.164552
Arm_fat_mass_right	4	25355782	AAAG	A	-0.0164252	6.04464e-10	0.225262
Arm_fat_mass_right	12	114534672	T	C	-0.0264353	6.42158e-10	0.0698663
Arm_fat_mass_right	6	143187255	CA	C	-0.013417	6.5113e-10	0.490248
Arm_fat_mass_right	5	107478679	T	TATAATA	-0.0162049	6.55273e-10	0.239
Arm_fat_mass_right	7	93200058	A	G	0.0135136	6.63458e-10	0.442694
Arm_fat_mass_right	1	1564194	C	T	-0.0140464	6.66754e-10	0.377374
Arm_fat_mass_right	16	73085286	A	G	0.0164949	6.79489e-10	0.219162
Arm_fat_mass_right	13	66205704	A	G	-0.0135025	7.02567e-10	0.543813
Arm_fat_mass_right	17	28888734	T	G	-0.0135506	7.28612e-10	0.570962
Arm_fat_mass_right	20	39179822	G	C	-0.0392527	7.36502e-10	0.0310376
Arm_fat_mass_right	9	120687550	T	A	-0.0136867	7.52793e-10	0.456873
Arm_fat_mass_right	5	63940500	CA	C	0.0134109	7.64295e-10	0.526922
Arm_fat_mass_right	3	154034950	G	C	0.0136155	7.7233e-10	0.406761
Arm_fat_mass_right	7	2902902	G	A	-0.0193471	7.84581e-10	0.860482
Arm_fat_mass_right	15	84663514	AT	A	0.0139133	8.90375e-10	0.378773
Arm_fat_mass_right	12	108090518	A	G	0.0135795	9.09362e-10	0.397025
Arm_fat_mass_right	11	134518868	C	T	-0.017914	9.09423e-10	0.165587
Arm_fat_mass_right	6	66920846	C	T	0.0170306	9.21851e-10	0.187298
Arm_fat_mass_right	6	12142817	A	G	-0.0138092	9.57745e-10	0.37266
Arm_fat_mass_right	18	42593490	T	C	-0.0143481	1.13116e-09	0.306691
Arm_fat_mass_right	9	120896390	A	G	0.0172332	1.14069e-09	0.819415
Arm_fat_mass_right	10	102686901	G	C	0.0132616	1.22516e-09	0.547629
Arm_fat_mass_right	16	24798079	G	A	-0.0151172	1.23615e-09	0.255513
Arm_fat_mass_right	8	67205241	A	C	-0.0151067	1.25231e-09	0.258615
Arm_fat_mass_right	7	121963813	C	A	0.0136926	1.27626e-09	0.364419
Arm_fat_mass_right	20	15809756	G	GA	0.0201118	1.28159e-09	0.128469
Arm_fat_mass_right	12	97584357	C	T	0.0167116	1.29649e-09	0.193373
Arm_fat_mass_right	14	101155220	G	A	-0.0145431	1.33728e-09	0.710892
Arm_fat_mass_right	4	153000346	T	C	0.0133378	1.35512e-09	0.442009
Arm_fat_mass_right	2	213414265	A	G	-0.0149588	1.35699e-09	0.272229
Arm_fat_mass_right	14	99700080	C	T	-0.0132885	1.52568e-09	0.427908
Arm_fat_mass_right	3	9498519	G	A	0.0216953	1.60869e-09	0.101412
Arm_fat_mass_right	12	118405172	C	G	-0.0144614	1.60898e-09	0.289492
Arm_fat_mass_right	8	25650946	G	A	0.014186	1.64244e-09	0.306984
Arm_fat_mass_right	16	20380004	G	C	-0.0130785	1.71807e-09	0.499492
Arm_fat_mass_right	6	18862440	A	G	0.0573873	1.71916e-09	0.0135906
Arm_fat_mass_right	7	130442603	C	CT	0.0133197	1.74784e-09	0.539805
Arm_fat_mass_right	1	47670525	T	C	-0.0132792	1.78009e-09	0.580999
Arm_fat_mass_right	11	68699775	G	A	-0.0131258	1.80987e-09	0.550503
Arm_fat_mass_right	1	66505549	AGTT	A	0.0131504	1.96162e-09	0.534411
Arm_fat_mass_right	19	18490284	G	A	-0.0132861	1.97839e-09	0.425539
Arm_fat_mass_right	17	44566824	T	TTTTG	-0.015073	2.0875e-09	0.691745
Arm_fat_mass_right	10	88030441	C	T	0.0131619	2.10454e-09	0.45227
Arm_fat_mass_right	3	196934710	G	C	0.0184082	2.11356e-09	0.148344
Arm_fat_mass_right	16	89535888	C	T	-0.0193489	2.39553e-09	0.132528
Arm_fat_mass_right	1	203491150	G	A	0.0174643	2.41332e-09	0.168765
Arm_fat_mass_right	3	108129348	T	C	0.014098	2.44093e-09	0.310718
Arm_fat_mass_right	10	118777907	G	GA	-0.0157103	2.45503e-09	0.770493
Arm_fat_mass_right	7	27202289	A	G	-0.0159248	2.48722e-09	0.787038
Arm_fat_mass_right	18	52525247	T	G	0.0159498	2.5175e-09	0.208069
Arm_fat_mass_right	9	94187634	G	C	-0.0136717	2.60442e-09	0.337348
Arm_fat_mass_right	11	113234679	T	C	-0.0132591	2.62702e-09	0.614167
Arm_fat_mass_right	20	17196880	T	C	0.0145282	2.66061e-09	0.728788
Arm_fat_mass_right	2	55281901	C	G	-0.014017	2.68689e-09	0.309946
Arm_fat_mass_right	9	92206788	T	TTTG	0.013016	2.7179e-09	0.480293
Arm_fat_mass_right	14	61021891	A	G	-0.0133449	2.75174e-09	0.62521
Arm_fat_mass_right	2	62857466	G	A	0.0130028	2.76389e-09	0.521869
Arm_fat_mass_right	17	71124903	G	A	-0.0132482	2.79127e-09	0.381506
Arm_fat_mass_right	6	100602753	G	A	0.0150879	2.82411e-09	0.241865
Arm_fat_mass_right	5	130833946	C	T	0.0131529	2.99173e-09	0.585018
Arm_fat_mass_right	5	50864788	T	C	0.0132195	2.99434e-09	0.60631
Arm_fat_mass_right	7	77422583	A	G	0.0131501	3.02468e-09	0.396099
Arm_fat_mass_right	13	59175727	C	A	0.0129544	3.06377e-09	0.513431
Arm_fat_mass_right	9	129424719	A	G	0.0130407	3.0781e-09	0.454463
Arm_fat_mass_right	16	71281716	G	A	0.013573	3.12947e-09	0.407026
Arm_fat_mass_right	4	80717582	TTTC	T	0.0134286	3.41997e-09	0.358532
Arm_fat_mass_right	3	82710898	G	A	0.0133214	3.4569e-09	0.365789
Arm_fat_mass_right	16	69393958	G	A	-0.0351262	3.56451e-09	0.034961
Arm_fat_mass_right	13	28674628	T	C	0.0153985	3.6337e-09	0.230152
Arm_fat_mass_right	15	73088673	TAG	T	-0.0150335	3.72853e-09	0.240489
Arm_fat_mass_right	6	28736484	C	T	-0.0165516	3.7326e-09	0.183301
Arm_fat_mass_right	9	37081301	A	G	-0.013218	3.7572e-09	0.3739
Arm_fat_mass_right	13	28029896	G	A	-0.0161943	4.02052e-09	0.807846
Arm_fat_mass_right	1	77988959	G	C	-0.0205045	4.18171e-09	0.109704
Arm_fat_mass_right	7	74099747	C	G	-0.0225923	4.186e-09	0.0874704
Arm_fat_mass_right	2	174936181	T	A	0.0131307	4.29828e-09	0.398103
Arm_fat_mass_right	10	16766461	C	T	0.0139589	4.3226e-09	0.686706
Arm_fat_mass_right	9	34074987	T	A	0.0132377	4.3608e-09	0.368868
Arm_fat_mass_right	14	29818782	T	A	0.0161846	4.4905e-09	0.194153
Arm_fat_mass_right	11	133707509	G	A	0.0152238	4.7323e-09	0.769127
Arm_fat_mass_right	9	103061366	A	G	0.0136052	5.17645e-09	0.317548
Arm_fat_mass_right	16	407723	G	A	-0.013328	5.19189e-09	0.355315
Arm_fat_mass_right	3	119816106	G	C	-0.0170022	5.51494e-09	0.167687
Arm_fat_mass_right	5	141814420	G	A	-0.0190234	5.65468e-09	0.12824
Arm_fat_mass_right	3	138122122	C	T	-0.0173494	5.78224e-09	0.157123
Arm_fat_mass_right	14	23754580	A	G	0.0132979	5.86434e-09	0.649114
Arm_fat_mass_right	2	100765728	C	CA	0.018438	5.88233e-09	0.147747
Arm_fat_mass_right	3	49333171	C	A	0.0185378	5.89388e-09	0.14728
Arm_fat_mass_right	3	85344869	T	C	0.0126369	6.55681e-09	0.467974
Arm_fat_mass_right	17	7559037	C	T	-0.0161009	6.81281e-09	0.197918
Arm_fat_mass_right	2	236819547	A	ATGG	-0.0152875	6.87728e-09	0.717519
Arm_fat_mass_right	3	10036668	C	CTAT	0.0135533	7.14139e-09	0.656315
Arm_fat_mass_right	8	6329470	T	G	0.0171994	7.20151e-09	0.159052
Arm_fat_mass_right	17	78448640	C	G	0.0136283	7.50776e-09	0.318898
Arm_fat_mass_right	5	51090842	C	A	-0.0311218	7.90031e-09	0.0423881
Arm_fat_mass_right	19	44863372	C	T	-0.013755	7.97036e-09	0.317151
Arm_fat_mass_right	20	51701621	T	C	0.0199598	8.06172e-09	0.888276
Arm_fat_mass_right	1	195052937	T	C	-0.012942	8.13688e-09	0.376344
Arm_fat_mass_right	18	39695195	G	A	0.0215199	8.22281e-09	0.0949141
Arm_fat_mass_right	6	105402083	C	A	-0.0195593	8.28841e-09	0.883716
Arm_fat_mass_right	9	83301889	T	TACTA	-0.0157862	8.40373e-09	0.803603
Arm_fat_mass_right	3	185360578	C	A	0.0137301	8.5034e-09	0.701927
Arm_fat_mass_right	15	46585722	C	T	0.0126212	8.63805e-09	0.432552
Arm_fat_mass_right	11	122762432	A	T	0.0146018	8.65407e-09	0.247259
Arm_fat_mass_right	6	120173501	C	G	-0.0132402	8.77775e-09	0.333634
Arm_fat_mass_right	15	80991447	T	C	-0.0136374	8.77996e-09	0.297238
Arm_fat_mass_right	16	3654820	C	CA	0.0155118	8.8343e-09	0.208521
Arm_fat_mass_right	18	31251276	G	A	0.012524	9.08849e-09	0.450279
Arm_fat_mass_right	3	42329113	G	T	-0.0198769	9.09669e-09	0.110928
Arm_fat_mass_right	11	28578605	C	T	-0.0132712	9.17401e-09	0.336516
Arm_fat_mass_right	3	141298124	G	T	0.0275854	9.18098e-09	0.0557494
Arm_fat_mass_right	2	100827641	G	GCT	-0.0126979	9.68703e-09	0.407655
Arm_fat_mass_right	6	164102214	T	C	0.0135414	9.69857e-09	0.30504
Arm_fat_mass_right	18	1840658	A	G	0.0179915	9.78294e-09	0.141197
Arm_fat_mass_right	2	207959238	T	C	0.0145408	9.98525e-09	0.24324
Arm_fat_mass_right	22	42070374	A	C	-0.0211347	1.00072e-08	0.0959713
Arm_fat_mass_right	15	52078812	G	A	0.0127918	1.00294e-08	0.391047
Arm_fat_mass_right	14	91373290	G	A	0.0124719	1.01449e-08	0.519641
Arm_fat_mass_right	3	30052399	G	A	0.0125132	1.03632e-08	0.545261
Arm_fat_mass_right	15	41970964	CA	C	-0.0195234	1.04101e-08	0.87432
Arm_fat_mass_right	6	20717095	A	G	-0.0162729	1.07326e-08	0.1763
Arm_fat_mass_right	1	82440947	C	T	0.0143938	1.07685e-08	0.245748
Arm_fat_mass_right	11	65639374	C	T	-0.0128942	1.08804e-08	0.639321
Arm_fat_mass_right	17	52937056	A	G	0.0170842	1.09053e-08	0.15747
Arm_fat_mass_right	1	11207269	C	T	-0.014584	1.13957e-08	0.763746
Arm_fat_mass_right	12	41887940	C	T	0.0123962	1.18148e-08	0.488605
Arm_fat_mass_right	3	183378807	T	C	-0.0151567	1.18972e-08	0.228801
Arm_fat_mass_right	8	23355620	A	C	0.0132179	1.19696e-08	0.327004
Arm_fat_mass_right	14	83013876	C	G	0.0156717	1.206e-08	0.193408
Arm_fat_mass_right	13	111984244	A	G	-0.0125124	1.21251e-08	0.516078
Arm_fat_mass_right	15	66860730	A	G	-0.0159138	1.23972e-08	0.187882
Arm_fat_mass_right	20	25189120	A	ATAAT	0.013266	1.26469e-08	0.327852
Arm_fat_mass_right	4	28489339	A	T	-0.0178454	1.27186e-08	0.139574
Arm_fat_mass_right	4	89711849	T	C	-0.012405	1.27552e-08	0.461603
Arm_fat_mass_right	1	107962328	G	A	-0.0136399	1.28477e-08	0.295877
Arm_fat_mass_right	14	30491807	G	A	0.0322175	1.29173e-08	0.038419
Arm_fat_mass_right	1	23353906	CT	C	0.0166059	1.29721e-08	0.167311
Arm_fat_mass_right	3	25146601	G	T	0.0178323	1.31445e-08	0.859036
Arm_fat_mass_right	13	50565104	ACT	A	0.0451813	1.31541e-08	0.019797
Arm_fat_mass_right	15	79403002	T	C	-0.0123789	1.54637e-08	0.469397
Arm_fat_mass_right	12	2157925	G	C	0.0149146	1.54664e-08	0.218216
Arm_fat_mass_right	6	131897278	C	T	0.0164301	1.64188e-08	0.167499
Arm_fat_mass_right	12	124820705	A	G	-0.0166318	1.64989e-08	0.837096
Arm_fat_mass_right	4	130724902	C	T	-0.0128058	1.69502e-08	0.643322
Arm_fat_mass_right	21	40288577	G	A	-0.013513	1.80921e-08	0.312838
Arm_fat_mass_right	10	124190642	C	CT	0.0123301	1.81369e-08	0.464984
Arm_fat_mass_right	3	170382637	C	G	0.0359338	1.82957e-08	0.0350236
Arm_fat_mass_right	15	27001117	C	A	-0.0127862	1.85185e-08	0.364734
Arm_fat_mass_right	19	46318312	C	T	0.046027	1.87328e-08	0.0196214
Arm_fat_mass_right	14	47303114	T	G	-0.0122015	1.93706e-08	0.509385
Arm_fat_mass_right	12	123492112	C	T	0.0124763	2.02486e-08	0.411604
Arm_fat_mass_right	6	90127390	C	T	-0.013885	2.1684e-08	0.737648
Arm_fat_mass_right	3	12441088	T	TA	-0.0178572	2.20426e-08	0.139137
Arm_fat_mass_right	19	3462045	T	C	0.0125345	2.2169e-08	0.403759
Arm_fat_mass_right	1	154994978	G	T	0.0137355	2.22089e-08	0.267352
Arm_fat_mass_right	7	71586211	A	T	-0.0128902	2.37621e-08	0.338196
Arm_fat_mass_right	3	20432033	G	A	-0.0135337	2.47085e-08	0.278176
Arm_fat_mass_right	16	82448195	C	G	-0.0136507	2.49509e-08	0.728257
Arm_fat_mass_right	7	114591303	CT	C	0.0233284	2.50555e-08	0.922658
Arm_fat_mass_right	4	20270861	A	G	-0.0128392	2.51822e-08	0.333168
Arm_fat_mass_right	20	54377866	A	C	-0.014857	2.54268e-08	0.211332
Arm_fat_mass_right	6	124926914	A	G	0.0164543	2.59889e-08	0.162175
Arm_fat_mass_right	7	99023246	C	G	-0.0163813	2.66788e-08	0.162647
Arm_fat_mass_right	8	85527010	C	CT	-0.0152682	2.71548e-08	0.22308
Arm_fat_mass_right	10	126733319	A	G	0.013406	2.75225e-08	0.283198
Arm_fat_mass_right	17	39261560	T	A	-0.013104	2.89563e-08	0.691706
Arm_fat_mass_right	18	58133070	C	A	-0.0299845	2.94387e-08	0.0457054
Arm_fat_mass_right	2	212291371	C	A	0.013599	2.98391e-08	0.269877
Arm_fat_mass_right	13	104091756	G	A	-0.0170805	2.98998e-08	0.150517
Arm_fat_mass_right	2	181662422	T	G	-0.0124112	3.04988e-08	0.410216
Arm_fat_mass_right	20	43514203	C	T	0.0135477	3.16909e-08	0.267638
Arm_fat_mass_right	17	4850748	T	C	0.0159734	3.23825e-08	0.177843
Arm_fat_mass_right	8	121165004	C	G	-0.0447685	3.26138e-08	0.019383
Arm_fat_mass_right	12	99519601	A	G	-0.0123887	3.41998e-08	0.623215
Arm_fat_mass_right	6	127439897	G	C	-0.0233794	3.48898e-08	0.073093
Arm_fat_mass_right	2	25375112	C	T	-0.019848	3.50787e-08	0.104155
Arm_fat_mass_right	2	24569729	CTTT	C	0.0226551	3.58923e-08	0.922234
Arm_fat_mass_right	20	39162892	T	C	0.0128294	3.60578e-08	0.341699
Arm_fat_mass_right	6	19078274	A	G	0.0149725	3.70755e-08	0.199189
Arm_fat_mass_right	3	66506874	G	C	0.0135461	3.71149e-08	0.291068
Arm_fat_mass_right	6	34012048	T	C	0.0219125	3.71368e-08	0.101644
Arm_fat_mass_right	18	60845884	T	C	0.0123271	3.73114e-08	0.376602
Arm_fat_mass_right	1	150055211	AC	A	0.035902	3.75195e-08	0.0327724
Arm_fat_mass_right	1	72795080	CAT	C	0.0128747	3.77696e-08	0.599094
Arm_fat_mass_right	4	20089011	A	G	-0.0193132	3.80375e-08	0.891673
Arm_fat_mass_right	2	205733679	G	A	0.019894	3.88315e-08	0.101396
Arm_fat_mass_right	15	73765586	C	T	-0.0222697	3.89679e-08	0.0828476
Arm_fat_mass_right	13	28612886	A	G	-0.0124086	3.93484e-08	0.639044
Arm_fat_mass_right	10	76101122	C	CA	0.0179658	3.97979e-08	0.131099
Arm_fat_mass_right	3	128966302	C	T	0.0221869	4.00917e-08	0.0822781
Arm_fat_mass_right	3	164276260	G	T	-0.0122397	4.0639e-08	0.586584
Arm_fat_mass_right	18	63282992	C	T	-0.0128573	4.08017e-08	0.686009
Arm_fat_mass_right	12	56497903	C	T	-0.012606	4.1126e-08	0.338048
Arm_fat_mass_right	5	284768	A	AC	0.0219276	4.16412e-08	0.0938056
Arm_fat_mass_right	7	77045957	A	G	-0.0122602	4.17304e-08	0.625717
Arm_fat_mass_right	17	27502029	G	A	-0.0163781	4.18059e-08	0.841143
Arm_fat_mass_right	11	65852571	G	A	-0.0120575	4.26969e-08	0.578384
Arm_fat_mass_right	1	75026709	A	G	-0.01277	4.3445e-08	0.442282
Arm_fat_mass_right	8	135637337	C	G	-0.0121437	4.39538e-08	0.394494
Arm_fat_mass_right	11	840363	C	T	0.0119959	4.40839e-08	0.546311
Arm_fat_mass_right	5	157881647	T	C	0.0128502	4.49747e-08	0.310809
Arm_fat_mass_right	18	58213728	T	TA	0.0131374	4.75668e-08	0.286262
Arm_fat_mass_right	5	92611208	T	C	0.0350316	4.78215e-08	0.029489
Arm_fat_mass_right	3	10096319	C	CA	0.0257533	4.83099e-08	0.0574258
Arm_fat_mass_right	21	40654840	G	A	-0.0122237	4.85006e-08	0.377138
Arm_fat_mass_right	12	91237920	T	A	-0.0123289	4.93865e-08	0.367234
Arm_fat_percentage_right	16	53806453	A	G	0.0394181	1.94709e-118	0.403148
Arm_fat_percentage_right	2	417167	T	C	-0.0622437	2.05572e-57	0.0483743
Arm_fat_percentage_right	1	177889480	A	G	0.0325947	2.42756e-56	0.207315
Arm_fat_percentage_right	2	25150116	C	A	0.025986	2.00294e-54	0.487999
Arm_fat_percentage_right	18	57850927	GTCT	G	0.028688	6.00641e-48	0.234496
Arm_fat_percentage_right	2	624034	G	C	0.0294308	1.91683e-40	0.827655
Arm_fat_percentage_right	18	58053401	G	A	-0.0751078	1.42973e-36	0.0201786
Arm_fat_percentage_right	16	28817787	A	G	0.0222413	2.90051e-36	0.380169
Arm_fat_percentage_right	11	47529947	C	A	0.0209806	4.46877e-35	0.408362
Arm_fat_percentage_right	11	27722298	G	T	0.0217407	6.13874e-34	0.321462
Arm_fat_percentage_right	2	227117778	C	G	-0.0200672	1.83761e-30	0.646301
Arm_fat_percentage_right	11	27694241	G	C	-0.0241845	1.45213e-29	0.186908
Arm_fat_percentage_right	12	50256063	C	T	0.0191629	3.2348e-28	0.368188
Arm_fat_percentage_right	12	124409502	G	A	0.0197025	6.22893e-28	0.317454
Arm_fat_percentage_right	2	25221440	C	T	0.030938	1.40318e-27	0.0958697
Arm_fat_percentage_right	4	45179883	C	T	0.0181592	5.57749e-27	0.434807
Arm_fat_percentage_right	18	57955945	T	G	0.0189354	1.13009e-26	0.349948
Arm_fat_percentage_right	2	165528876	C	T	0.0182635	1.33234e-26	0.393263
Arm_fat_percentage_right	16	69551467	A	T	-0.0182068	4.1295e-26	0.569001
Arm_fat_percentage_right	1	219762581	C	A	0.0186871	4.80411e-24	0.287505
Arm_fat_percentage_right	6	34701981	C	CATTT	0.0184219	6.42432e-24	0.312746
Arm_fat_percentage_right	6	50816887	G	T	0.022406	7.11006e-24	0.171713
Arm_fat_percentage_right	16	4015729	C	T	0.0172728	1.30218e-23	0.615568
Arm_fat_percentage_right	9	15880555	A	G	-0.0158968	5.43214e-21	0.443182
Arm_fat_percentage_right	15	68121428	T	A	-0.0194189	6.60233e-21	0.20495
Arm_fat_percentage_right	8	116671848	A	G	0.0173099	1.09288e-20	0.716435
Arm_fat_percentage_right	1	149995265	G	A	0.016301	2.14794e-20	0.397346
Arm_fat_percentage_right	12	122963550	C	T	-0.0267831	2.52706e-20	0.0921537
Arm_fat_percentage_right	2	165502911	G	A	0.0237545	3.76308e-20	0.11932
Arm_fat_percentage_right	14	79890677	C	T	0.0185337	1.34206e-19	0.215951
Arm_fat_percentage_right	1	219628682	T	C	-0.015341	1.60145e-19	0.418065
Arm_fat_percentage_right	4	103188709	C	T	0.0283958	4.37961e-19	0.0749065
Arm_fat_percentage_right	12	124509177	G	A	-0.0153146	4.46572e-19	0.60775
Arm_fat_percentage_right	1	110082551	T	G	0.0471502	4.4915e-19	0.0259995
Arm_fat_percentage_right	5	75003678	T	C	-0.0152522	5.41494e-19	0.39292
Arm_fat_percentage_right	3	12392272	C	T	0.0226909	7.2715e-19	0.120969
Arm_fat_percentage_right	9	28414625	C	T	0.0157051	1.24347e-18	0.324697
Arm_fat_percentage_right	19	46182304	T	A	-0.0185137	1.92601e-18	0.19296
Arm_fat_percentage_right	5	87986314	C	A	0.0213053	5.3788e-18	0.135185
Arm_fat_percentage_right	22	38575498	CT	C	0.0144759	8.78683e-18	0.439908
Arm_fat_percentage_right	16	70004172	T	G	0.0160321	3.03074e-17	0.68574
Arm_fat_percentage_right	20	6635266	G	A	0.0144795	5.05614e-17	0.620639
Arm_fat_percentage_right	19	33987424	T	G	0.0153195	6.16779e-17	0.31128
Arm_fat_percentage_right	7	130442603	C	CT	0.0142299	6.76541e-17	0.539805
Arm_fat_percentage_right	1	177891097	T	C	0.0162087	9.85721e-17	0.753741
Arm_fat_percentage_right	17	1837168	T	TA	-0.0193428	1.14014e-16	0.154949
Arm_fat_percentage_right	19	47569003	G	A	0.0147321	1.57685e-16	0.676939
Arm_fat_percentage_right	19	18207397	A	C	0.0143567	5.33282e-16	0.343232
Arm_fat_percentage_right	1	72765116	G	A	0.0137532	6.95655e-16	0.599621
Arm_fat_percentage_right	8	77222269	G	A	0.0135756	1.14968e-15	0.546033
Arm_fat_percentage_right	11	13349477	T	C	0.0139737	1.78296e-15	0.633173
Arm_fat_percentage_right	3	94020314	C	CTT	-0.0138189	1.98952e-15	0.533521
Arm_fat_percentage_right	13	54107352	G	A	0.0199223	2.35499e-15	0.128764
Arm_fat_percentage_right	7	75071121	C	T	0.0135638	2.40286e-15	0.564232
Arm_fat_percentage_right	11	43692384	A	T	0.0141969	3.63295e-15	0.317776
Arm_fat_percentage_right	12	89776845	C	CT	0.0132387	4.82923e-15	0.449291
Arm_fat_percentage_right	8	126482077	A	G	0.013089	5.08039e-15	0.505839
Arm_fat_percentage_right	7	27202289	A	G	-0.0160583	5.83535e-15	0.787038
Arm_fat_percentage_right	8	76786941	C	T	-0.0143262	6.56421e-15	0.294835
Arm_fat_percentage_right	17	47090785	C	T	-0.0138855	6.97674e-15	0.328252
Arm_fat_percentage_right	6	31591918	A	T	0.0130595	7.91309e-15	0.556945
Arm_fat_percentage_right	1	75000417	CT	C	-0.0130435	1.10412e-14	0.563418
Arm_fat_percentage_right	13	79580919	G	A	0.0133717	1.32621e-14	0.591347
Arm_fat_percentage_right	11	130749351	TAG	T	0.0129259	1.3396e-14	0.533238
Arm_fat_percentage_right	1	77967507	T	A	0.0195294	1.86692e-14	0.123575
Arm_fat_percentage_right	1	96940119	A	G	0.0130117	2.28138e-14	0.598815
Arm_fat_percentage_right	5	170623391	A	G	0.0135865	5.17788e-14	0.684723
Arm_fat_percentage_right	2	58935282	T	G	-0.0127399	5.51728e-14	0.550362
Arm_fat_percentage_right	6	29910478	G	C	-0.0129042	8.54959e-14	0.552129
Arm_fat_percentage_right	17	65854602	C	T	0.0161434	8.67736e-14	0.187555
Arm_fat_percentage_right	6	40362023	C	T	-0.0125135	9.35201e-14	0.549945
Arm_fat_percentage_right	4	89731033	C	T	-0.0124949	9.60271e-14	0.461662
Arm_fat_percentage_right	16	29972465	C	CA	0.0132329	9.91387e-14	0.416911
Arm_fat_percentage_right	6	127454893	G	A	-0.0288618	1.02437e-13	0.0501775
Arm_fat_percentage_right	19	18383506	T	C	-0.012868	1.10871e-13	0.625743
Arm_fat_percentage_right	19	45392254	C	T	-0.0164641	1.20706e-13	0.171726
Arm_fat_percentage_right	4	100239319	T	C	0.0419768	1.35075e-13	0.977722
Arm_fat_percentage_right	6	50820940	T	C	0.0143576	1.57023e-13	0.75546
Arm_fat_percentage_right	1	201800511	T	G	0.0130175	1.60701e-13	0.342764
Arm_fat_percentage_right	6	43764551	C	T	-0.012443	1.65213e-13	0.482382
Arm_fat_percentage_right	8	10665444	C	A	-0.0125453	1.71188e-13	0.588504
Arm_fat_percentage_right	4	102708997	C	A	0.0125163	1.77165e-13	0.431143
Arm_fat_percentage_right	1	62579891	G	T	-0.02124	2.89896e-13	0.095947
Arm_fat_percentage_right	19	30286037	G	GCCTGTAATC	0.0130498	2.97206e-13	0.330359
Arm_fat_percentage_right	2	46909809	G	A	-0.0158096	2.97724e-13	0.183818
Arm_fat_percentage_right	14	77507205	G	T	0.0132741	3.31915e-13	0.3066
Arm_fat_percentage_right	8	73443198	G	T	-0.01347	3.45992e-13	0.710711
Arm_fat_percentage_right	9	129702842	C	G	-0.0126609	3.56619e-13	0.368242
Arm_fat_percentage_right	4	18351898	C	T	0.012176	5.11292e-13	0.444721
Arm_fat_percentage_right	14	79943927	A	G	0.0125089	5.87375e-13	0.630562
Arm_fat_percentage_right	17	42290015	G	A	0.014158	8.32967e-13	0.238164
Arm_fat_percentage_right	1	155172725	T	C	-0.0193674	8.69269e-13	0.106787
Arm_fat_percentage_right	18	40788387	G	A	-0.012603	8.83064e-13	0.345214
Arm_fat_percentage_right	12	991306	G	A	0.0145927	9.82432e-13	0.211356
Arm_fat_percentage_right	7	77827064	G	GA	-0.0125732	1.13772e-12	0.352797
Arm_fat_percentage_right	14	33292743	A	C	-0.0119204	1.35354e-12	0.55103
Arm_fat_percentage_right	10	99778226	A	G	0.0119291	1.3741e-12	0.546996
Arm_fat_percentage_right	4	137083193	A	C	-0.0119782	1.43746e-12	0.559873
Arm_fat_percentage_right	2	59307725	G	A	-0.0120894	1.55531e-12	0.600687
Arm_fat_percentage_right	16	31011183	A	G	-0.0121478	2.31688e-12	0.375983
Arm_fat_percentage_right	9	16726000	G	A	-0.0135395	2.34204e-12	0.745855
Arm_fat_percentage_right	17	7395176	G	A	0.012242	2.44082e-12	0.35868
Arm_fat_percentage_right	9	92214291	A	AG	0.0118245	2.50886e-12	0.511155
Arm_fat_percentage_right	21	46488959	G	A	-0.0257893	3.23763e-12	0.0544519
Arm_fat_percentage_right	1	62483623	A	G	-0.0184227	3.31001e-12	0.120249
Arm_fat_percentage_right	5	157918528	C	A	0.0125663	3.57629e-12	0.310694
Arm_fat_percentage_right	5	153518766	G	A	-0.0116511	4.02178e-12	0.552644
Arm_fat_percentage_right	6	50363775	T	G	-0.0176137	4.12156e-12	0.876658
Arm_fat_percentage_right	10	72428283	C	T	0.0131618	4.19441e-12	0.266496
Arm_fat_percentage_right	16	19975407	C	T	-0.0168451	4.44582e-12	0.141227
Arm_fat_percentage_right	15	47754312	A	T	-0.012794	5.02899e-12	0.285358
Arm_fat_percentage_right	8	9206069	A	G	0.0118727	5.19292e-12	0.605382
Arm_fat_percentage_right	19	45412079	C	T	0.0212098	5.25011e-12	0.080388
Arm_fat_percentage_right	16	4949528	G	T	-0.0121175	5.63283e-12	0.647017
Arm_fat_percentage_right	15	84663514	AT	A	0.0120178	6.27343e-12	0.378773
Arm_fat_percentage_right	1	49879122	A	G	-0.0123978	6.63589e-12	0.68847
Arm_fat_percentage_right	17	78757626	A	G	-0.0123066	7.27218e-12	0.319075
Arm_fat_percentage_right	3	85870501	T	C	-0.0119283	8.65021e-12	0.354984
Arm_fat_percentage_right	7	76627231	G	GGT	-0.0171595	9.32654e-12	0.849394
Arm_fat_percentage_right	9	136143136	C	CT	0.0129133	9.62454e-12	0.285964
Arm_fat_percentage_right	13	33380113	C	A	-0.0113904	1.11864e-11	0.450971
Arm_fat_percentage_right	3	49920571	T	C	0.0113447	1.20444e-11	0.51455
Arm_fat_percentage_right	3	108118700	T	C	0.0122636	1.21826e-11	0.308944
Arm_fat_percentage_right	5	139070398	G	C	0.0160431	1.31442e-11	0.148171
Arm_fat_percentage_right	1	156049877	C	T	0.0167696	1.32887e-11	0.135613
Arm_fat_percentage_right	7	27238691	C	G	-0.0216952	1.41908e-11	0.92647
Arm_fat_percentage_right	3	185805294	C	G	-0.0164332	1.46528e-11	0.136673
Arm_fat_percentage_right	19	18834514	C	T	-0.0113074	1.49432e-11	0.466303
Arm_fat_percentage_right	11	8690718	T	C	-0.0126507	1.57725e-11	0.274396
Arm_fat_percentage_right	5	158009651	A	AG	-0.0136222	1.63044e-11	0.230247
Arm_fat_percentage_right	6	51803390	C	T	0.0124145	1.73246e-11	0.301076
Arm_fat_percentage_right	12	54420098	C	T	0.0116886	1.88744e-11	0.363021
Arm_fat_percentage_right	17	46270606	T	C	0.0223502	2.0644e-11	0.0674736
Arm_fat_percentage_right	10	102447647	C	A	-0.0185684	2.43743e-11	0.101896
Arm_fat_percentage_right	2	557123	G	T	-0.0214643	2.96052e-11	0.0722226
Arm_fat_percentage_right	4	4990298	A	G	0.0111526	3.3451e-11	0.441489
Arm_fat_percentage_right	5	80889270	C	G	-0.011607	3.99997e-11	0.347942
Arm_fat_percentage_right	19	18888150	C	T	0.0206904	4.05059e-11	0.0783914
Arm_fat_percentage_right	17	73897046	A	G	0.0123051	4.08081e-11	0.280681
Arm_fat_percentage_right	13	40795656	G	A	-0.0118117	4.09859e-11	0.32857
Arm_fat_percentage_right	2	69693006	C	T	-0.0111552	4.17262e-11	0.422404
Arm_fat_percentage_right	17	34842521	A	G	0.0110603	4.34975e-11	0.47268
Arm_fat_percentage_right	2	205375909	C	A	-0.0207891	4.96256e-11	0.923971
Arm_fat_percentage_right	1	150346106	A	G	-0.023176	5.10709e-11	0.0595148
Arm_fat_percentage_right	2	230816703	G	A	-0.0117825	5.20565e-11	0.680666
Arm_fat_percentage_right	9	120683453	T	G	-0.011023	5.2943e-11	0.458318
Arm_fat_percentage_right	8	9673967	C	CA	0.0142941	5.71417e-11	0.181751
Arm_fat_percentage_right	3	62471282	C	T	0.0116346	5.97978e-11	0.645187
Arm_fat_percentage_right	17	28065573	A	C	0.0109316	6.24085e-11	0.518711
Arm_fat_percentage_right	19	18460956	G	A	-0.0124963	7.44667e-11	0.260072
Arm_fat_percentage_right	12	120907309	T	A	-0.0277193	7.46386e-11	0.0401346
Arm_fat_percentage_right	14	29681138	G	C	-0.0126497	7.6245e-11	0.247769
Arm_fat_percentage_right	3	12441088	T	TA	-0.0159823	7.88556e-11	0.139137
Arm_fat_percentage_right	1	96291369	G	A	0.0116525	8.26186e-11	0.669665
Arm_fat_percentage_right	15	66860730	A	G	-0.0139659	8.63877e-11	0.187882
Arm_fat_percentage_right	1	1564194	C	T	-0.01136	8.95411e-11	0.377374
Arm_fat_percentage_right	3	84113491	A	G	-0.0232368	9.37264e-11	0.0581779
Arm_fat_percentage_right	18	45923482	G	T	0.0123457	1.03972e-10	0.261515
Arm_fat_percentage_right	20	51701621	T	C	0.0172172	1.04893e-10	0.888276
Arm_fat_percentage_right	2	181574287	T	C	-0.0112245	1.07477e-10	0.371713
Arm_fat_percentage_right	20	47451103	C	CT	-0.0117484	1.37164e-10	0.304739
Arm_fat_percentage_right	18	13222597	G	A	0.0143572	1.38489e-10	0.175846
Arm_fat_percentage_right	15	73093991	C	T	0.0113981	1.52852e-10	0.667093
Arm_fat_percentage_right	2	55281901	C	G	-0.0116045	1.59368e-10	0.309946
Arm_fat_percentage_right	4	89752276	G	A	0.0130475	1.67555e-10	0.212849
Arm_fat_percentage_right	2	165413448	AT	A	-0.0107558	1.74556e-10	0.530052
Arm_fat_percentage_right	3	196934710	G	C	0.015059	1.99434e-10	0.148344
Arm_fat_percentage_right	11	113232676	T	TA	-0.0111299	2.01017e-10	0.429978
Arm_fat_percentage_right	1	47670525	T	C	-0.0108044	2.06014e-10	0.580999
Arm_fat_percentage_right	9	34074987	T	A	0.0110291	2.14587e-10	0.368868
Arm_fat_percentage_right	17	7095507	C	T	0.0108074	2.29788e-10	0.425535
Arm_fat_percentage_right	11	64049021	C	T	-0.0143344	2.35581e-10	0.162559
Arm_fat_percentage_right	16	72052007	CG	C	0.0107411	2.51459e-10	0.535043
Arm_fat_percentage_right	3	153733450	T	A	0.0115	2.5199e-10	0.399404
Arm_fat_percentage_right	15	52226908	C	CAAAAAA	-0.0106211	2.84069e-10	0.474278
Arm_fat_percentage_right	17	44566824	T	TTTTG	-0.0122165	2.88241e-10	0.691745
Arm_fat_percentage_right	10	70347292	A	AAAAC	-0.0106359	3.19904e-10	0.561606
Arm_fat_percentage_right	14	51079426	G	A	-0.0151114	3.34874e-10	0.142454
Arm_fat_percentage_right	9	129408290	C	T	0.0110744	3.43285e-10	0.653091
Arm_fat_percentage_right	20	39179822	G	C	-0.0307888	3.55872e-10	0.0310376
Arm_fat_percentage_right	12	121530487	A	G	-0.012898	3.63074e-10	0.21112
Arm_fat_percentage_right	5	88051483	C	T	0.048927	3.86737e-10	0.0116891
Arm_fat_percentage_right	10	22036917	TC	T	-0.0114441	3.89482e-10	0.697805
Arm_fat_percentage_right	16	69202908	A	G	-0.0297131	4.18736e-10	0.0319359
Arm_fat_percentage_right	1	50709222	A	G	-0.0110612	4.36759e-10	0.334646
Arm_fat_percentage_right	1	155175089	C	T	-0.0345922	4.53046e-10	0.0232945
Arm_fat_percentage_right	10	103122222	G	A	-0.0131363	4.82645e-10	0.195388
Arm_fat_percentage_right	4	80717582	TTTC	T	0.0108639	5.34312e-10	0.358532
Arm_fat_percentage_right	6	26168903	A	G	-0.0123578	5.47693e-10	0.227397
Arm_fat_percentage_right	10	125220036	G	A	0.011886	5.76088e-10	0.257643
Arm_fat_percentage_right	19	51640330	C	G	-0.0179269	6.14641e-10	0.108083
Arm_fat_percentage_right	20	45557336	G	A	-0.0109498	6.24373e-10	0.349514
Arm_fat_percentage_right	3	49333171	C	A	0.0151333	6.86024e-10	0.14728
Arm_fat_percentage_right	16	19999561	A	T	0.0109531	7.13897e-10	0.335862
Arm_fat_percentage_right	19	1850165	C	T	0.010312	7.34233e-10	0.534021
Arm_fat_percentage_right	12	123425575	C	T	0.0104577	7.65666e-10	0.410385
Arm_fat_percentage_right	9	16595649	C	A	-0.0216668	7.69236e-10	0.0600087
Arm_fat_percentage_right	10	88127995	G	C	0.0102801	8.2601e-10	0.503859
Arm_fat_percentage_right	3	61208619	C	G	-0.0144895	8.28753e-10	0.146812
Arm_fat_percentage_right	7	99023246	C	G	-0.0139202	8.38586e-10	0.162647
Arm_fat_percentage_right	12	123155443	C	G	0.0190014	8.45411e-10	0.0811108
Arm_fat_percentage_right	1	98315893	A	G	0.0122945	8.72947e-10	0.224667
Arm_fat_percentage_right	12	108090518	A	G	0.0104421	9.62454e-10	0.397025
Arm_fat_percentage_right	1	195052937	T	C	-0.0105706	9.65012e-10	0.376344
Arm_fat_percentage_right	3	131761203	AT	A	0.0110108	9.90442e-10	0.317582
Arm_fat_percentage_right	3	150066540	T	A	-0.0218239	1.15994e-09	0.0599942
Arm_fat_percentage_right	9	37081301	A	G	-0.0104953	1.22007e-09	0.3739
Arm_fat_percentage_right	13	28013501	C	T	-0.0113658	1.24737e-09	0.277083
Arm_fat_percentage_right	11	133707509	G	A	0.0121503	1.27402e-09	0.769127
Arm_fat_percentage_right	3	141292618	G	A	0.0103876	1.34262e-09	0.401314
Arm_fat_percentage_right	5	128010915	T	C	-0.016564	1.35285e-09	0.106823
Arm_fat_percentage_right	10	93808142	T	A	0.0108228	1.41364e-09	0.409155
Arm_fat_percentage_right	11	134611807	C	T	0.0123891	1.42411e-09	0.221617
Arm_fat_percentage_right	15	47952392	TA	T	-0.0108147	1.42462e-09	0.658563
Arm_fat_percentage_right	5	67714246	A	G	-0.0104582	1.4401e-09	0.401004
Arm_fat_percentage_right	1	42437516	T	C	-0.0101643	1.4452e-09	0.541718
Arm_fat_percentage_right	11	61215052	G	A	-0.0137677	1.52643e-09	0.840419
Arm_fat_percentage_right	5	141814420	G	A	-0.0151846	1.54782e-09	0.12824
Arm_fat_percentage_right	2	236819547	A	ATGG	-0.0122709	1.55038e-09	0.717519
Arm_fat_percentage_right	2	25880265	G	A	-0.027498	1.57173e-09	0.0349824
Arm_fat_percentage_right	1	54728858	C	T	0.0103902	1.58774e-09	0.608371
Arm_fat_percentage_right	6	35114914	G	A	0.0371075	1.66058e-09	0.0188517
Arm_fat_percentage_right	16	72996162	G	A	-0.0103878	1.79308e-09	0.399647
Arm_fat_percentage_right	11	62381703	C	CT	-0.0111681	1.80504e-09	0.281964
Arm_fat_percentage_right	12	108296260	T	C	-0.0117594	1.80767e-09	0.246097
Arm_fat_percentage_right	12	103627123	C	T	-0.010201	1.83958e-09	0.563151
Arm_fat_percentage_right	2	212278940	G	A	0.0114869	1.86264e-09	0.260718
Arm_fat_percentage_right	5	43190861	T	TA	0.0105457	1.88133e-09	0.585181
Arm_fat_percentage_right	6	66920846	C	T	0.0128643	1.91137e-09	0.187298
Arm_fat_percentage_right	3	170734443	T	TA	0.0113386	1.92928e-09	0.273662
Arm_fat_percentage_right	2	67837553	T	C	-0.0101721	1.97706e-09	0.411933
Arm_fat_percentage_right	5	63940500	CA	C	0.01005	2.14026e-09	0.526922
Arm_fat_percentage_right	15	52353498	C	G	0.0177575	2.26427e-09	0.0892504
Arm_fat_percentage_right	14	94023972	G	A	0.0104102	2.27856e-09	0.637023
Arm_fat_percentage_right	7	70045443	G	C	0.0101092	2.40231e-09	0.417655
Arm_fat_percentage_right	7	103416541	C	A	0.010137	2.47615e-09	0.42324
Arm_fat_percentage_right	5	107478679	T	TATAATA	-0.0120301	2.61367e-09	0.239
Arm_fat_percentage_right	5	50935903	T	A	-0.0247799	2.8077e-09	0.0433465
Arm_fat_percentage_right	8	23372787	T	TTTTG	-0.0144858	2.95368e-09	0.136802
Arm_fat_percentage_right	1	190294726	T	C	-0.00998117	3.08516e-09	0.561422
Arm_fat_percentage_right	18	42593490	T	C	-0.0107532	3.09565e-09	0.306691
Arm_fat_percentage_right	19	18490284	G	A	-0.0101038	3.13061e-09	0.425539
Arm_fat_percentage_right	15	73431600	T	G	0.00994995	3.24141e-09	0.548629
Arm_fat_percentage_right	1	23331617	T	TA	-0.013394	3.25204e-09	nan
Arm_fat_percentage_right	6	51177811	A	G	-0.0101996	3.29394e-09	0.385268
Arm_fat_percentage_right	12	108618630	C	T	-0.0112387	3.43886e-09	0.261397
Arm_fat_percentage_right	6	100602753	G	A	0.0115538	3.45901e-09	0.241865
Arm_fat_percentage_right	4	103118768	T	C	-0.00985476	3.50346e-09	0.508612
Arm_fat_percentage_right	12	122600828	G	GT	0.00986852	3.94548e-09	0.473526
Arm_fat_percentage_right	5	87712913	G	A	-0.0115865	4.1664e-09	0.23597
Arm_fat_percentage_right	16	3708567	G	A	0.0106044	4.21091e-09	0.31424
Arm_fat_percentage_right	17	2170655	A	AT	-0.0104413	4.25613e-09	0.340577
Arm_fat_percentage_right	16	20255097	C	T	0.0148196	4.30738e-09	0.869143
Arm_fat_percentage_right	9	83216919	C	A	-0.0120403	4.55841e-09	0.788445
Arm_fat_percentage_right	20	25401862	A	C	-0.0104016	4.61745e-09	0.668783
Arm_fat_percentage_right	4	153000346	T	C	0.00990198	5.13546e-09	0.442009
Arm_fat_percentage_right	1	210097016	C	G	0.0132206	5.15647e-09	0.162315
Arm_fat_percentage_right	12	103663536	T	A	-0.0145786	5.16887e-09	0.128915
Arm_fat_percentage_right	16	90119447	G	A	-0.0254916	5.40503e-09	0.0398867
Arm_fat_percentage_right	16	89535888	C	T	-0.0145546	5.54817e-09	0.132528
Arm_fat_percentage_right	2	36780549	G	A	0.0106135	5.57921e-09	0.304885
Arm_fat_percentage_right	1	150539706	C	G	0.0178086	5.67496e-09	0.0823382
Arm_fat_percentage_right	2	25628202	G	T	-0.0340907	5.71061e-09	0.0215158
Arm_fat_percentage_right	6	26739197	T	A	-0.0132293	5.81033e-09	0.20256
Arm_fat_percentage_right	1	82427833	T	C	0.0112842	5.99246e-09	0.245669
Arm_fat_percentage_right	3	64718258	G	C	0.0109201	6.20932e-09	0.272247
Arm_fat_percentage_right	2	198147776	G	T	0.0100556	6.29548e-09	0.376966
Arm_fat_percentage_right	6	31324372	GA	G	-0.0118002	6.32419e-09	0.227093
Arm_fat_percentage_right	17	4801163	C	A	0.0105585	6.64778e-09	0.308304
Arm_fat_percentage_right	15	57120989	G	A	-0.0122618	6.80938e-09	0.806692
Arm_fat_percentage_right	8	9983405	AT	A	0.0111489	6.95945e-09	0.252732
Arm_fat_percentage_right	6	15370313	G	A	0.0103181	7.06762e-09	0.331035
Arm_fat_percentage_right	3	41310470	G	A	0.0101925	7.16961e-09	0.343952
Arm_fat_percentage_right	14	103246470	A	G	-0.0102517	7.32375e-09	0.667016
Arm_fat_percentage_right	6	12124855	G	A	-0.0101291	7.90611e-09	0.346463
Arm_fat_percentage_right	3	70656082	A	C	0.0101732	7.90972e-09	0.339105
Arm_fat_percentage_right	6	127066487	G	GA	0.00972472	8.07808e-09	0.499035
Arm_fat_percentage_right	7	6387863	A	AG	0.0143719	8.18642e-09	0.133426
Arm_fat_percentage_right	2	77024593	A	G	-0.00990234	8.22021e-09	0.397142
Arm_fat_percentage_right	18	1839339	C	T	0.01375	8.29639e-09	0.144798
Arm_fat_percentage_right	13	59299495	GGAT	G	-0.0167866	8.48733e-09	0.0949553
Arm_fat_percentage_right	5	82857040	T	C	-0.018424	8.9788e-09	0.0758985
Arm_fat_percentage_right	1	203519648	G	A	0.00978053	8.99068e-09	0.544904
Arm_fat_percentage_right	10	96023077	T	C	-0.0096947	9.30796e-09	0.432306
Arm_fat_percentage_right	12	91239345	C	CAAG	-0.0096794	9.64723e-09	0.481412
Arm_fat_percentage_right	19	5152126	G	GGA	-0.0100797	9.65915e-09	0.362572
Arm_fat_percentage_right	18	56883319	T	G	-0.0126171	9.89645e-09	0.176282
Arm_fat_percentage_right	16	71281716	G	A	0.0101063	1.01353e-08	0.407026
Arm_fat_percentage_right	3	18674644	A	C	0.0109593	1.02035e-08	0.739729
Arm_fat_percentage_right	17	73758241	A	G	0.0134369	1.04883e-08	0.153068
Arm_fat_percentage_right	14	25930988	C	A	0.0102583	1.05011e-08	0.679141
Arm_fat_percentage_right	18	39690237	A	G	0.0158964	1.06947e-08	0.101902
Arm_fat_percentage_right	3	82634395	C	T	0.0101565	1.07986e-08	0.370606
Arm_fat_percentage_right	22	40720963	C	T	-0.00973546	1.13145e-08	0.580058
Arm_fat_percentage_right	13	20616557	A	C	0.0144845	1.14512e-08	0.135339
Arm_fat_percentage_right	4	130724902	C	T	-0.00997373	1.1656e-08	0.643322
Arm_fat_percentage_right	11	134517234	T	G	-0.012822	1.1661e-08	0.166398
Arm_fat_percentage_right	5	95554016	A	G	0.0101655	1.17769e-08	0.668703
Arm_fat_percentage_right	6	119524516	G	C	0.00958789	1.19656e-08	0.549284
Arm_fat_percentage_right	17	56091994	TTAA	T	0.0168517	1.23021e-08	0.0880473
Arm_fat_percentage_right	2	113101920	T	C	0.0121355	1.24763e-08	0.19041
Arm_fat_percentage_right	2	11484462	A	AGCCCG	0.00955239	1.26439e-08	0.490067
Arm_fat_percentage_right	13	54505922	A	G	0.0126384	1.32267e-08	0.174499
Arm_fat_percentage_right	7	3125220	C	T	0.0138409	1.3342e-08	0.135453
Arm_fat_percentage_right	18	22775930	T	C	0.00954203	1.40641e-08	0.526747
Arm_fat_percentage_right	11	94197260	A	G	-0.0100665	1.41377e-08	0.332445
Arm_fat_percentage_right	9	120896390	A	G	0.0123585	1.43065e-08	0.819415
Arm_fat_percentage_right	6	108865663	T	G	-0.0117478	1.43895e-08	0.204791
Arm_fat_percentage_right	2	174936181	T	A	0.00975236	1.48302e-08	0.398103
Arm_fat_percentage_right	7	96591668	A	G	0.0244731	1.54115e-08	0.0399393
Arm_fat_percentage_right	13	40759773	T	C	0.0126753	1.55883e-08	0.165793
Arm_fat_percentage_right	1	174020269	G	GA	0.0146127	1.61877e-08	0.119497
Arm_fat_percentage_right	11	28057957	T	C	-0.0103937	1.65276e-08	0.290283
Arm_fat_percentage_right	6	154332947	A	G	-0.010282	1.69168e-08	0.302984
Arm_fat_percentage_right	4	906647	A	G	-0.0123316	1.69995e-08	0.821248
Arm_fat_percentage_right	8	120711548	C	T	-0.0110432	1.82539e-08	0.252166
Arm_fat_percentage_right	10	114754784	T	C	-0.0103555	1.8307e-08	0.290894
Arm_fat_percentage_right	3	71060640	C	T	-0.00938576	1.86091e-08	0.497895
Arm_fat_percentage_right	3	25077932	G	A	-0.0136618	1.93092e-08	0.142097
Arm_fat_percentage_right	2	161105876	G	A	0.0100919	1.93944e-08	0.679286
Arm_fat_percentage_right	9	124381561	G	T	-0.00969943	2.00091e-08	0.373519
Arm_fat_percentage_right	12	14413931	G	C	-0.0106298	2.02381e-08	0.267825
Arm_fat_percentage_right	3	183402755	C	T	-0.0126976	2.05573e-08	0.196937
Arm_fat_percentage_right	12	97586257	C	T	-0.0099059	2.07007e-08	0.662693
Arm_fat_percentage_right	3	172199795	T	C	0.0103538	2.10267e-08	0.713862
Arm_fat_percentage_right	1	66434743	G	A	0.00943407	2.10422e-08	0.53078
Arm_fat_percentage_right	12	114594538	G	T	0.00974577	2.11869e-08	0.47974
Arm_fat_percentage_right	6	139839960	T	C	0.00937239	2.12299e-08	0.521222
Arm_fat_percentage_right	17	65398238	G	A	-0.0115806	2.20931e-08	0.219443
Arm_fat_percentage_right	1	222075614	C	A	-0.010068	2.24467e-08	0.316508
Arm_fat_percentage_right	3	156379637	C	T	-0.01727	2.31174e-08	0.0815863
Arm_fat_percentage_right	8	25650946	G	A	0.0101144	2.37082e-08	0.306984
Arm_fat_percentage_right	9	37002115	A	G	0.0105364	2.39323e-08	0.27229
Arm_fat_percentage_right	10	118778079	A	C	-0.0112011	2.46102e-08	0.76476
Arm_fat_percentage_right	6	1620037	G	A	-0.01408	2.48154e-08	0.127272
Arm_fat_percentage_right	2	26953354	G	T	0.00933684	2.50069e-08	0.472079
Arm_fat_percentage_right	3	141298124	G	T	0.0205819	2.61026e-08	0.0557494
Arm_fat_percentage_right	10	77657667	A	G	0.0105755	2.61052e-08	0.738203
Arm_fat_percentage_right	19	4067314	C	T	-0.0120183	2.67143e-08	0.188451
Arm_fat_percentage_right	9	116121058	G	A	0.00945683	2.73426e-08	0.422727
Arm_fat_percentage_right	6	153367356	A	AT	0.0104536	2.75076e-08	0.284419
Arm_fat_percentage_right	13	66205704	A	G	-0.00936329	2.82654e-08	0.543813
Arm_fat_percentage_right	6	111895860	T	C	0.0102382	2.85036e-08	0.709101
Arm_fat_percentage_right	11	48050163	T	G	0.0324882	3.08265e-08	0.0243733
Arm_fat_percentage_right	14	104083042	C	G	0.0104531	3.10489e-08	0.270531
Arm_fat_percentage_right	13	99113308	A	AAG	-0.0104131	3.21976e-08	0.279765
Arm_fat_percentage_right	2	207066474	G	C	0.0200386	3.23453e-08	0.0576101
Arm_fat_percentage_right	8	60828697	A	G	-0.0110289	3.24623e-08	0.22954
Arm_fat_percentage_right	14	50923249	C	T	0.0179431	3.44632e-08	0.0712159
Arm_fat_percentage_right	3	9498519	G	A	0.0152489	3.66393e-08	0.101412
Arm_fat_percentage_right	7	77422583	A	G	0.0093943	3.7709e-08	0.396099
Arm_fat_percentage_right	6	33554147	T	C	-0.0093438	3.77139e-08	0.591379
Arm_fat_percentage_right	14	29818782	T	A	0.0116812	3.86623e-08	0.194153
Arm_fat_percentage_right	10	72444857	G	A	-0.010712	3.87733e-08	0.246256
Arm_fat_percentage_right	11	43539044	CCATT	C	-0.00922346	3.88922e-08	0.489596
Arm_fat_percentage_right	7	112889768	T	G	-0.00943083	3.93908e-08	0.606624
Arm_fat_percentage_right	17	31464270	G	A	-0.0110183	3.97713e-08	0.223058
Arm_fat_percentage_right	11	122762432	A	T	0.0107304	3.97713e-08	0.247259
Arm_fat_percentage_right	17	69173451	C	T	-0.00931802	4.0117e-08	0.468796
Arm_fat_percentage_right	8	64756657	A	T	-0.00919823	4.02633e-08	0.473006
Arm_fat_percentage_right	15	99230035	G	A	-0.0109545	4.11766e-08	0.226648
Arm_fat_percentage_right	12	118410527	G	A	-0.00984561	4.29238e-08	0.317011
Arm_fat_percentage_right	5	50713433	A	AGT	0.00995025	4.30857e-08	0.0290117
Arm_fat_percentage_right	17	55528595	G	A	-0.010489	4.41851e-08	0.732677
Arm_fat_percentage_right	15	27001117	C	A	-0.0095792	4.43837e-08	0.364734
Arm_fat_percentage_right	2	105404701	T	A	0.0091939	4.56429e-08	0.482493
Arm_fat_percentage_right	10	76101122	C	CA	0.0137744	4.56523e-08	0.131099
Arm_fat_percentage_right	5	102116561	C	T	0.0100194	4.97641e-08	0.311877
Aspartate_aminotransferase	10	17891705	A	G	0.133546	2.81804e-305	0.620258
Aspartate_aminotransferase	10	18136543	G	A	0.155854	2.81804e-305	0.145344
Aspartate_aminotransferase	10	18087629	CTG	C	0.101808	2.81804e-304	0.220001
Aspartate_aminotransferase	22	44324727	C	G	0.101525	3.20865e-298	0.215785
Aspartate_aminotransferase	10	18263873	C	T	-0.0824188	1.50331e-281	0.435555
Aspartate_aminotransferase	10	17806504	G	A	-0.10497	2.12285e-278	0.819237
Aspartate_aminotransferase	6	32636646	A	G	-0.071108	1.30194e-113	0.154908
Aspartate_aminotransferase	6	32582601	C	T	0.0535818	6.61499e-109	0.357457
Aspartate_aminotransferase	10	18056696	G	A	-0.0775942	8.20623e-107	0.116432
Aspartate_aminotransferase	3	58447299	C	T	0.0495777	5.64281e-99	0.371796
Aspartate_aminotransferase	10	101924418	T	C	-0.0454766	2.71649e-89	0.501011
Aspartate_aminotransferase	10	101152720	G	T	0.0465888	4.16105e-78	0.699448
Aspartate_aminotransferase	10	18260610	G	C	0.192892	4.82739e-73	0.0139717
Aspartate_aminotransferase	9	136138765	GCGCCCACCACTA	G	-0.0513058	6.44831e-68	0.182346
Aspartate_aminotransferase	10	101193002	G	A	-0.0683401	8.28002e-67	0.0905323
Aspartate_aminotransferase	10	17877539	C	A	-0.0606016	1.04727e-64	0.113981
Aspartate_aminotransferase	16	58752466	C	T	-0.0652191	4.61408e-58	0.0852949
Aspartate_aminotransferase	10	18291222	A	G	-0.116149	5.92727e-58	0.0251315
Aspartate_aminotransferase	1	161542235	A	G	0.0622508	8.40647e-58	0.105457
Aspartate_aminotransferase	10	18390319	TG	T	-0.0994236	1.08249e-56	0.0391013
Aspartate_aminotransferase	10	18281516	T	C	0.0584108	1.61552e-50	0.103251
Aspartate_aminotransferase	22	44363939	T	A	-0.0404866	1.67262e-50	0.229055
Aspartate_aminotransferase	19	19370340	TGACA	T	0.0654024	2.32147e-50	0.0734585
Aspartate_aminotransferase	5	72385058	A	G	0.0333519	1.61717e-48	0.533257
Aspartate_aminotransferase	1	110470764	G	A	-0.0463811	4.01439e-48	0.149588
Aspartate_aminotransferase	14	94844947	C	T	0.117025	7.32649e-48	0.0202861
Aspartate_aminotransferase	3	58313015	T	TTTTTG	-0.060097	2.55673e-47	0.0814315
Aspartate_aminotransferase	11	93866147	T	G	-0.049698	7.25703e-45	0.116726
Aspartate_aminotransferase	4	88183820	T	C	-0.0349755	1.02615e-44	0.319771
Aspartate_aminotransferase	4	103188709	C	T	0.0599118	9.71746e-44	0.0749065
Aspartate_aminotransferase	1	16510894	C	T	0.0311504	1.0664e-41	0.580418
Aspartate_aminotransferase	3	172294500	G	A	-0.089282	7.47041e-39	0.0312953
Aspartate_aminotransferase	14	50655307	C	T	-0.0848757	8.78325e-38	0.0303641
Aspartate_aminotransferase	9	33109996	G	T	0.0295115	2.80185e-37	0.566241
Aspartate_aminotransferase	4	146821410	C	A	0.0394709	5.49301e-37	0.158416
Aspartate_aminotransferase	18	55128675	G	A	-0.0484057	1.89121e-36	0.0964284
Aspartate_aminotransferase	1	183814233	G	C	0.0355794	2.3693e-36	0.202123
Aspartate_aminotransferase	9	117148430	G	T	-0.0286426	6.50701e-36	0.485614
Aspartate_aminotransferase	11	22271870	A	T	0.0284907	1.43045e-34	0.586914
Aspartate_aminotransferase	12	57807114	T	C	-0.0318541	8.67698e-34	0.753823
Aspartate_aminotransferase	18	56095378	T	G	-0.0337139	7.13779e-33	0.797361
Aspartate_aminotransferase	19	54759361	T	C	-0.0276153	9.60798e-33	0.396568
Aspartate_aminotransferase	16	54415527	G	A	0.0723714	1.76498e-32	0.0360284
Aspartate_aminotransferase	3	46003735	C	T	0.122591	2.02495e-32	0.0122183
Aspartate_aminotransferase	14	50655357	G	C	-0.126897	5.10302e-32	0.0111699
Aspartate_aminotransferase	10	17606264	C	T	-0.114115	1.38202e-31	0.0144572
Aspartate_aminotransferase	6	33048466	G	T	0.0313286	4.72242e-30	0.21733
Aspartate_aminotransferase	5	39533318	T	A	0.0300031	5.00426e-30	0.247895
Aspartate_aminotransferase	10	17266389	C	A	-0.0276247	1.46521e-29	0.315727
Aspartate_aminotransferase	10	121424815	A	AT	0.0313647	2.25714e-29	0.212997
Aspartate_aminotransferase	1	155106697	G	A	-0.0251859	8.70542e-28	0.411095
Aspartate_aminotransferase	5	39414207	C	T	0.0275126	1.85454e-27	0.278333
Aspartate_aminotransferase	6	13512509	G	A	0.0266957	1.86422e-27	0.692225
Aspartate_aminotransferase	8	8206753	A	G	0.0247715	2.06459e-27	0.510861
Aspartate_aminotransferase	12	71113087	T	C	-0.0246484	4.57899e-27	0.545861
Aspartate_aminotransferase	11	93973497	A	G	0.0251418	1.31166e-26	0.39502
Aspartate_aminotransferase	8	142228077	AGAGCGGCCCCGCTCCGGT	A	0.0245613	3.14075e-26	0.593923
Aspartate_aminotransferase	10	101592320	A	G	0.0239925	5.42037e-26	0.5369
Aspartate_aminotransferase	1	89146852	A	G	0.0240864	5.43034e-26	0.563053
Aspartate_aminotransferase	8	10612806	G	T	-0.0240091	4.97035e-25	0.599994
Aspartate_aminotransferase	6	32285248	G	A	-0.023999	6.10642e-25	0.612682
Aspartate_aminotransferase	1	161631165	C	T	0.0342724	2.00665e-24	0.843655
Aspartate_aminotransferase	10	17667722	G	A	-0.104943	2.7445e-24	0.0137662
Aspartate_aminotransferase	1	161708194	T	G	0.056491	1.09244e-23	0.0428888
Aspartate_aminotransferase	10	18222342	T	C	0.0244662	2.92806e-23	0.323986
Aspartate_aminotransferase	10	17661613	G	A	-0.039536	3.74746e-23	0.0907288
Aspartate_aminotransferase	4	99988208	A	G	-0.0229384	4.09579e-23	0.586892
Aspartate_aminotransferase	19	33988482	C	T	-0.0228998	4.5398e-23	0.423035
Aspartate_aminotransferase	22	29757090	C	T	-0.0247457	1.44636e-22	0.286726
Aspartate_aminotransferase	10	70983629	A	G	0.0241259	1.52724e-22	0.6963
Aspartate_aminotransferase	10	101651671	G	C	-0.0479255	1.733e-22	0.0572357
Aspartate_aminotransferase	2	113841030	A	G	-0.0224803	2.44539e-22	0.402241
Aspartate_aminotransferase	11	47461263	A	AT	-0.0223749	4.06272e-22	0.49443
Aspartate_aminotransferase	1	150623904	T	A	-0.0308513	7.21217e-22	0.1479
Aspartate_aminotransferase	19	5827765	G	A	-0.05462	7.51001e-22	0.0420092
Aspartate_aminotransferase	22	36544729	A	G	0.0288111	9.79214e-22	0.827665
Aspartate_aminotransferase	1	150716980	TA	T	0.0262902	1.66845e-21	0.218615
Aspartate_aminotransferase	10	121482677	AG	A	0.0219597	1.98913e-21	0.414521
Aspartate_aminotransferase	8	8919441	C	T	-0.0235904	2.41971e-21	0.304556
Aspartate_aminotransferase	1	205044339	A	G	0.0219242	2.70357e-21	0.405187
Aspartate_aminotransferase	8	9187242	A	G	-0.0354795	3.04811e-21	0.897808
Aspartate_aminotransferase	9	103331405	T	C	0.0215577	9.94424e-21	0.417447
Aspartate_aminotransferase	17	76387363	G	T	0.0213956	1.12181e-20	0.496673
Aspartate_aminotransferase	7	17911752	G	T	-0.0216252	1.32095e-20	0.395211
Aspartate_aminotransferase	2	179432185	A	G	0.0226883	1.66047e-20	0.315263
Aspartate_aminotransferase	10	101915265	A	T	0.0427556	2.34498e-20	0.0656934
Aspartate_aminotransferase	19	33900257	C	G	-0.0223563	2.41275e-20	0.670344
Aspartate_aminotransferase	17	64210580	A	C	0.0614132	3.24888e-20	0.0298832
Aspartate_aminotransferase	3	172262296	G	A	-0.030824	5.87437e-20	0.131563
Aspartate_aminotransferase	11	116648917	G	C	-0.0304601	9.8914e-20	0.867773
Aspartate_aminotransferase	8	126507308	T	C	-0.0224328	1.43266e-19	0.699808
Aspartate_aminotransferase	10	101925728	C	T	0.0657693	1.61164e-19	0.0258748
Aspartate_aminotransferase	10	18506741	G	C	0.0290101	3.08226e-19	0.851798
Aspartate_aminotransferase	6	31935567	G	A	0.0594908	4.64886e-19	0.0298692
Aspartate_aminotransferase	2	233520254	A	T	0.0207806	6.20456e-19	0.600026
Aspartate_aminotransferase	15	40372057	G	A	-0.0221301	1.25012e-18	0.287225
Aspartate_aminotransferase	9	82279767	C	T	0.0331463	1.61623e-18	0.100418
Aspartate_aminotransferase	17	43563304	A	C	-0.0268339	1.82276e-18	0.173462
Aspartate_aminotransferase	12	121316252	A	G	-0.0200896	2.36599e-18	0.415577
Aspartate_aminotransferase	2	44072576	G	T	0.0211755	2.61847e-18	0.676345
Aspartate_aminotransferase	3	33132144	A	G	0.0218033	3.36489e-18	0.711424
Aspartate_aminotransferase	19	41825191	C	T	0.0262453	4.09802e-18	0.169944
Aspartate_aminotransferase	14	55238309	G	A	-0.0199565	4.71453e-18	0.579297
Aspartate_aminotransferase	9	95892726	T	C	-0.0227312	4.89541e-18	0.254213
Aspartate_aminotransferase	1	94684137	T	A	-0.0346355	5.66322e-18	0.0921174
Aspartate_aminotransferase	19	7831226	A	T	-0.0213528	7.64354e-18	0.301004
Aspartate_aminotransferase	11	93862685	A	G	0.0690587	8.63223e-18	0.0225477
Aspartate_aminotransferase	2	169763148	T	C	-0.0211861	1.18421e-17	0.701187
Aspartate_aminotransferase	2	27741105	A	G	-0.0195429	1.39359e-17	0.567022
Aspartate_aminotransferase	10	79680514	C	A	0.0197187	1.53229e-17	0.59601
Aspartate_aminotransferase	10	17588194	G	A	-0.044673	1.58872e-17	0.0525085
Aspartate_aminotransferase	5	96236892	G	GTTTT	-0.0197351	1.62534e-17	0.447036
Aspartate_aminotransferase	16	58837136	A	C	0.0209937	1.99252e-17	0.303419
Aspartate_aminotransferase	6	135428537	A	C	-0.021627	2.32032e-17	0.272882
Aspartate_aminotransferase	11	77974409	GTCAC	G	-0.0264762	2.97411e-17	0.155522
Aspartate_aminotransferase	17	7185779	C	A	0.0603461	3.25499e-17	0.0260595
Aspartate_aminotransferase	18	55168198	G	A	-0.0550292	3.73231e-17	0.0325716
Aspartate_aminotransferase	10	17717578	G	A	0.0590203	3.91875e-17	0.0269475
Aspartate_aminotransferase	19	19396616	C	T	0.0869598	4.49691e-17	0.0133197
Aspartate_aminotransferase	1	59654502	A	C	-0.0198156	4.61527e-17	0.371494
Aspartate_aminotransferase	8	22879734	T	C	0.0202077	5.02487e-17	0.343268
Aspartate_aminotransferase	12	121234323	C	T	-0.0410421	5.10837e-17	0.0568824
Aspartate_aminotransferase	11	125385680	G	T	0.0379579	7.5223e-17	0.0668374
Aspartate_aminotransferase	16	58764855	C	A	0.0399312	9.61745e-17	0.0597086
Aspartate_aminotransferase	5	31021358	A	G	-0.0209351	1.28447e-16	0.281529
Aspartate_aminotransferase	11	5701074	C	A	0.036704	1.29751e-16	0.0684269
Aspartate_aminotransferase	12	10575344	C	G	0.0201248	2.1291e-16	0.312255
Aspartate_aminotransferase	1	28546526	A	AGTG	-0.0194971	2.13092e-16	0.354789
Aspartate_aminotransferase	11	47937298	G	T	0.0393482	2.5226e-16	0.000194116
Aspartate_aminotransferase	15	73962728	G	A	0.0185755	3.49958e-16	0.477472
Aspartate_aminotransferase	6	35188925	G	C	-0.0276113	4.39619e-16	0.871812
Aspartate_aminotransferase	8	61405398	CT	C	0.0192593	4.72806e-16	0.376724
Aspartate_aminotransferase	19	50051561	T	TTTGG	-0.0236439	5.23134e-16	0.199394
Aspartate_aminotransferase	19	54755994	G	A	-0.022742	5.25936e-16	0.796449
Aspartate_aminotransferase	5	70831412	T	C	0.0321624	6.88103e-16	0.0900722
Aspartate_aminotransferase	2	28628595	TG	T	-0.0184869	8.32755e-16	0.439544
Aspartate_aminotransferase	3	12383714	G	A	-0.0278957	9.79872e-16	0.121246
Aspartate_aminotransferase	16	72105965	T	C	-0.0231255	1.02254e-15	0.193042
Aspartate_aminotransferase	6	116317444	T	C	0.0185017	1.37942e-15	0.40095
Aspartate_aminotransferase	16	80498094	T	C	-0.0203213	1.67081e-15	0.729539
Aspartate_aminotransferase	7	7273440	G	A	-0.0188707	1.92621e-15	0.631728
Aspartate_aminotransferase	11	2960609	T	TA	-0.0199614	2.04993e-15	0.288903
Aspartate_aminotransferase	9	136138776	T	C	0.0185317	2.19269e-15	0.485951
Aspartate_aminotransferase	16	88632090	G	A	-0.0186903	2.3606e-15	0.380366
Aspartate_aminotransferase	3	132250941	A	G	-0.0312866	3.02703e-15	0.0901018
Aspartate_aminotransferase	1	66166071	T	C	-0.0231641	3.05982e-15	0.816798
Aspartate_aminotransferase	8	72447308	C	CT	0.0334927	3.36525e-15	0.0783669
Aspartate_aminotransferase	22	30360915	G	A	-0.0178648	3.80247e-15	0.503506
Aspartate_aminotransferase	6	117507982	A	C	0.0184216	4.97291e-15	0.376107
Aspartate_aminotransferase	1	9241839	G	A	-0.0344727	5.2025e-15	0.0743176
Aspartate_aminotransferase	12	56993714	C	T	-0.020058	6.02016e-15	0.267037
Aspartate_aminotransferase	6	26093141	G	A	0.0328018	6.55185e-15	0.0787949
Aspartate_aminotransferase	1	201016296	G	A	-0.0273158	7.15443e-15	0.118574
Aspartate_aminotransferase	14	20938251	A	C	0.020434	7.56789e-15	0.247953
Aspartate_aminotransferase	15	58723939	G	A	-0.0212126	1.11922e-14	0.219043
Aspartate_aminotransferase	13	114551993	T	C	0.018741	1.12056e-14	0.325265
Aspartate_aminotransferase	11	76923017	G	A	0.02222	1.20756e-14	0.192047
Aspartate_aminotransferase	10	79538734	G	A	0.0199907	1.30173e-14	0.268718
Aspartate_aminotransferase	19	7827830	G	A	0.0246135	1.31211e-14	0.152377
Aspartate_aminotransferase	17	41409141	C	CAAAAAA	0.0193101	1.41425e-14	0.31099
Aspartate_aminotransferase	10	18776690	C	G	-0.083927	2.08536e-14	0.0119716
Aspartate_aminotransferase	6	31347020	G	A	0.0234029	3.33046e-14	0.176182
Aspartate_aminotransferase	2	112966130	C	T	0.0404901	3.40938e-14	0.0475879
Aspartate_aminotransferase	3	132217703	G	A	-0.0383117	3.91981e-14	0.0544142
Aspartate_aminotransferase	8	142245242	T	C	0.020021	4.26411e-14	0.243795
Aspartate_aminotransferase	11	122517803	A	G	0.0175955	4.49969e-14	0.387494
Aspartate_aminotransferase	15	86245928	A	G	-0.0200091	4.71371e-14	0.241695
Aspartate_aminotransferase	3	58446740	C	A	-0.029733	4.74825e-14	0.0929071
Aspartate_aminotransferase	20	33538721	G	T	0.0219222	6.13233e-14	0.185979
Aspartate_aminotransferase	3	170098443	A	T	0.0235398	6.37924e-14	0.842606
Aspartate_aminotransferase	5	70335232	C	A	-0.0181992	8.6026e-14	0.569669
Aspartate_aminotransferase	15	40329613	T	C	0.024925	8.65457e-14	0.134928
Aspartate_aminotransferase	12	111884608	T	C	-0.0167963	1.38164e-13	0.518003
Aspartate_aminotransferase	19	49252574	TA	T	-0.0169446	1.54939e-13	0.496166
Aspartate_aminotransferase	17	29723232	AAAAG	A	-0.0172425	1.66297e-13	0.605885
Aspartate_aminotransferase	17	30068390	T	C	-0.052538	1.97232e-13	0.0266142
Aspartate_aminotransferase	8	59464062	T	TG	-0.017826	2.45771e-13	0.323187
Aspartate_aminotransferase	5	149432863	T	C	-0.0256355	2.5483e-13	0.118866
Aspartate_aminotransferase	4	23398372	T	C	0.0166112	2.82967e-13	0.523685
Aspartate_aminotransferase	2	101569800	T	C	-0.0168462	2.90657e-13	0.426989
Aspartate_aminotransferase	5	71757953	A	G	-0.0173111	3.01949e-13	0.361825
Aspartate_aminotransferase	18	56120654	C	T	-0.0204883	3.05576e-13	0.205145
Aspartate_aminotransferase	17	64208285	C	G	0.0362085	3.48348e-13	0.0550049
Aspartate_aminotransferase	11	22296266	C	T	0.0775326	3.54475e-13	0.0114998
Aspartate_aminotransferase	12	111718008	G	A	-0.0594357	3.74084e-13	0.0201877
Aspartate_aminotransferase	19	10596988	C	A	-0.0519373	4.0629e-13	0.0256683
Aspartate_aminotransferase	4	87984380	C	CTTTTTTTTTTT	-0.0171431	4.07404e-13	0.585426
Aspartate_aminotransferase	13	22351137	T	C	-0.0178428	4.14191e-13	0.315196
Aspartate_aminotransferase	6	32177077	A	T	0.0469121	4.20293e-13	0.0331862
Aspartate_aminotransferase	9	133069741	C	A	-0.0573124	4.30458e-13	0.0255308
Aspartate_aminotransferase	4	24027226	C	A	0.0164618	4.59748e-13	0.508844
Aspartate_aminotransferase	11	126228659	T	G	-0.0313264	4.73088e-13	0.0737504
Aspartate_aminotransferase	19	47221557	C	G	0.0223054	4.82446e-13	0.161958
Aspartate_aminotransferase	14	35307733	C	CT	0.0166174	5.48274e-13	0.435687
Aspartate_aminotransferase	3	172311712	A	G	-0.0179827	8.61742e-13	0.71655
Aspartate_aminotransferase	3	160335588	T	C	0.0175746	9.73382e-13	0.305612
Aspartate_aminotransferase	6	30465256	GAGAA	G	0.0205292	1.17609e-12	0.195405
Aspartate_aminotransferase	6	43757896	C	A	0.0161822	1.21323e-12	0.48183
Aspartate_aminotransferase	13	41646085	CAG	C	-0.0307183	1.25183e-12	0.0748099
Aspartate_aminotransferase	2	71636036	A	G	0.0162553	1.42685e-12	0.573357
Aspartate_aminotransferase	2	227103717	A	C	0.016817	1.50314e-12	0.647726
Aspartate_aminotransferase	2	48274591	G	T	0.0165147	1.56461e-12	0.385411
Aspartate_aminotransferase	19	45430280	C	G	0.0172066	1.59264e-12	0.532094
Aspartate_aminotransferase	1	205023764	T	C	0.029055	2.05894e-12	0.917084
Aspartate_aminotransferase	1	110365460	GACAGAGAGATGTAGGGGC	G	-0.0172419	2.2269e-12	0.321391
Aspartate_aminotransferase	2	43453721	G	A	0.0313889	2.23409e-12	0.0718672
Aspartate_aminotransferase	11	72575652	AAAAT	A	0.0186243	2.52564e-12	nan
Aspartate_aminotransferase	12	56385579	C	T	0.0160045	3.34812e-12	0.438453
Aspartate_aminotransferase	1	94860629	T	A	0.0159058	3.59986e-12	0.542275
Aspartate_aminotransferase	1	198599301	C	A	0.0275167	3.74679e-12	0.090253
Aspartate_aminotransferase	12	3387697	T	C	0.0209501	3.75185e-12	0.172708
Aspartate_aminotransferase	7	127577115	GAAT	G	-0.0169393	3.84301e-12	0.322276
Aspartate_aminotransferase	20	33191665	G	GACACACACACACACACACAC	-0.0171182	3.89523e-12	0.323169
Aspartate_aminotransferase	6	130366218	C	G	0.0167374	4.45366e-12	0.673277
Aspartate_aminotransferase	13	74110412	T	G	0.015935	4.57787e-12	0.546143
Aspartate_aminotransferase	22	29115066	C	T	-0.0166955	4.91173e-12	0.32763
Aspartate_aminotransferase	10	71195853	A	G	-0.0157714	5.29146e-12	0.445177
Aspartate_aminotransferase	13	113927208	G	T	0.0188231	5.54238e-12	0.250173
Aspartate_aminotransferase	7	134880884	G	C	0.0176309	6.41628e-12	0.733321
Aspartate_aminotransferase	5	74347311	CT	C	0.0383173	6.55344e-12	0.0439576
Aspartate_aminotransferase	5	149428890	A	G	-0.0196799	6.67584e-12	0.8048
Aspartate_aminotransferase	4	24118888	T	C	-0.0295712	7.14548e-12	0.075897
Aspartate_aminotransferase	2	28268742	C	T	0.0326347	7.89658e-12	0.0602236
Aspartate_aminotransferase	5	31043067	A	G	0.0165077	8.47941e-12	0.331281
Aspartate_aminotransferase	20	62340115	C	G	0.0283317	9.1915e-12	0.918916
Aspartate_aminotransferase	17	40492540	T	A	0.0162116	9.5556e-12	0.350705
Aspartate_aminotransferase	6	117506042	T	G	-0.0213745	1.00436e-11	0.156463
Aspartate_aminotransferase	11	76895770	GGGAGGCGGGGACACCAGGGCCT	G	0.0155271	1.05472e-11	0.483934
Aspartate_aminotransferase	4	23900706	ACCC	A	0.0201608	1.17509e-11	0.814001
Aspartate_aminotransferase	15	90349461	G	A	-0.0272687	1.20277e-11	0.0870466
Aspartate_aminotransferase	17	46143042	T	C	0.0180437	1.24937e-11	0.241189
Aspartate_aminotransferase	16	88589963	A	C	0.0262212	1.3189e-11	0.0995421
Aspartate_aminotransferase	15	50946815	A	G	-0.0157882	1.48275e-11	0.41713
Aspartate_aminotransferase	6	21928852	C	T	-0.0170878	1.57169e-11	0.278105
Aspartate_aminotransferase	6	127435106	A	T	0.0153372	1.69436e-11	0.532599
Aspartate_aminotransferase	11	1780955	C	CAAGCCCTG	0.0274331	1.731e-11	0.0850832
Aspartate_aminotransferase	10	115786236	G	A	-0.0228536	1.94632e-11	0.12796
Aspartate_aminotransferase	22	29539501	C	T	-0.0273589	2.0728e-11	0.0849997
Aspartate_aminotransferase	13	111301761	AG	A	-0.0346085	2.08634e-11	0.0510746
Aspartate_aminotransferase	3	12026709	G	T	-0.0238811	2.28163e-11	0.884856
Aspartate_aminotransferase	5	131533444	C	T	0.026536	3.19539e-11	0.0884697
Aspartate_aminotransferase	1	46192396	C	CT	-0.0169488	3.32508e-11	0.306568
Aspartate_aminotransferase	19	806256	A	G	0.0154653	3.41722e-11	0.581041
Aspartate_aminotransferase	9	33119583	T	A	-0.0192617	4.31704e-11	0.186436
Aspartate_aminotransferase	8	126520544	G	A	0.0181966	4.44302e-11	0.216762
Aspartate_aminotransferase	12	58177379	CT	C	-0.0161807	4.85314e-11	0.344171
Aspartate_aminotransferase	20	2094304	G	A	0.015321	4.92186e-11	0.389949
Aspartate_aminotransferase	14	55255335	G	A	-0.0163416	5.66665e-11	0.29684
Aspartate_aminotransferase	15	79234470	T	C	0.0239136	5.92973e-11	0.108748
Aspartate_aminotransferase	6	160560880	CATG	C	-0.0190515	6.3276e-11	0.187124
Aspartate_aminotransferase	4	3105200	G	A	-0.015528	6.90919e-11	0.353852
Aspartate_aminotransferase	11	72945341	C	T	-0.028764	6.95241e-11	0.928714
Aspartate_aminotransferase	10	101004952	C	G	-0.0630188	7.19454e-11	0.014429
Aspartate_aminotransferase	12	20998109	T	G	0.0209187	7.36918e-11	0.146652
Aspartate_aminotransferase	2	43060745	C	G	-0.0148659	7.67698e-11	0.524292
Aspartate_aminotransferase	4	26152727	A	G	0.0592951	7.83833e-11	0.0157454
Aspartate_aminotransferase	1	92627191	T	A	0.0658059	9.16938e-11	0.013468
Aspartate_aminotransferase	19	7211190	A	G	0.0169969	9.38486e-11	0.742971
Aspartate_aminotransferase	2	113604032	CA	C	0.0166278	9.70395e-11	0.268975
Aspartate_aminotransferase	5	68582098	A	G	-0.0149682	9.78017e-11	0.583795
Aspartate_aminotransferase	15	79153887	TC	T	-0.0148969	9.97868e-11	0.47739
Aspartate_aminotransferase	19	15984204	A	T	-0.0156359	1.0059e-10	0.340533
Aspartate_aminotransferase	16	10856111	G	T	-0.0271596	1.0784e-10	0.0805836
Aspartate_aminotransferase	9	98247204	C	T	-0.0254771	1.17357e-10	0.0910373
Aspartate_aminotransferase	11	93475643	G	A	-0.0289992	1.21225e-10	0.0715014
Aspartate_aminotransferase	10	71263264	C	T	-0.0150105	1.21333e-10	0.383663
Aspartate_aminotransferase	21	30740394	T	C	-0.014606	1.37618e-10	0.518622
Aspartate_aminotransferase	10	17713584	G	A	-0.0726538	1.74808e-10	0.0102953
Aspartate_aminotransferase	19	3546264	C	T	-0.0648017	1.79482e-10	0.0126154
Aspartate_aminotransferase	2	85453713	T	TCTC	0.0150833	1.94516e-10	0.613158
Aspartate_aminotransferase	1	228558892	C	T	0.0304385	2.34913e-10	0.0596672
Aspartate_aminotransferase	14	70810569	G	A	-0.0148074	2.61625e-10	0.377997
Aspartate_aminotransferase	10	101177816	A	T	-0.0176569	2.61755e-10	0.211084
Aspartate_aminotransferase	19	1078303	T	C	-0.0238661	2.67434e-10	0.101061
Aspartate_aminotransferase	16	72154509	C	T	0.0157242	2.92072e-10	0.293699
Aspartate_aminotransferase	9	107666035	G	GC	-0.021924	2.93954e-10	0.123337
Aspartate_aminotransferase	1	156434703	G	T	0.0150284	3.14865e-10	0.651836
Aspartate_aminotransferase	9	86504508	A	G	0.0157857	3.2327e-10	0.292902
Aspartate_aminotransferase	3	151994174	A	C	-0.0143478	3.62632e-10	0.451822
Aspartate_aminotransferase	14	51228655	C	G	0.016419	3.66018e-10	0.252464
Aspartate_aminotransferase	17	1975657	G	A	-0.0144405	3.80639e-10	0.572036
Aspartate_aminotransferase	17	7700063	C	T	-0.072998	3.86752e-10	0.0117175
Aspartate_aminotransferase	4	184250312	C	T	0.0148074	4.14295e-10	0.357971
Aspartate_aminotransferase	1	150958836	A	G	-0.0192649	4.21917e-10	0.161441
Aspartate_aminotransferase	14	106189243	G	T	0.015833	4.69127e-10	0.669587
Aspartate_aminotransferase	4	77416627	A	G	-0.0147935	4.77174e-10	0.646531
Aspartate_aminotransferase	4	100662452	G	A	0.0268965	4.8437e-10	0.076357
Aspartate_aminotransferase	6	16752864	C	G	-0.0187977	4.95929e-10	0.172491
Aspartate_aminotransferase	1	46640606	T	C	-0.0175251	5.31145e-10	0.210754
Aspartate_aminotransferase	15	75665623	A	G	0.0213451	6.12407e-10	0.876532
Aspartate_aminotransferase	9	136378727	C	T	0.0181859	6.36825e-10	0.202427
Aspartate_aminotransferase	17	65048637	G	A	0.0206851	6.38394e-10	0.134337
Aspartate_aminotransferase	1	113181720	AC	A	-0.0175333	7.2007e-10	0.20021
Aspartate_aminotransferase	17	7455707	C	T	-0.0154317	7.34028e-10	0.291119
Aspartate_aminotransferase	14	77524587	G	A	-0.0149106	7.35988e-10	0.330681
Aspartate_aminotransferase	11	6655888	G	A	-0.0145506	7.44412e-10	0.364643
Aspartate_aminotransferase	2	165579159	G	C	-0.0142311	7.94888e-10	0.591952
Aspartate_aminotransferase	1	220974174	C	T	0.0175977	8.10316e-10	0.210139
Aspartate_aminotransferase	1	220974545	T	C	0.0164562	8.51227e-10	0.758353
Aspartate_aminotransferase	12	102540754	G	A	0.0178207	8.98159e-10	0.19239
Aspartate_aminotransferase	17	76316918	A	G	0.0146453	9.15287e-10	0.343958
Aspartate_aminotransferase	16	11231340	T	C	0.0147443	9.3213e-10	0.661959
Aspartate_aminotransferase	6	49443600	AAGG	A	0.014804	9.456e-10	0.357148
Aspartate_aminotransferase	2	136608646	G	A	0.0164726	9.86893e-10	0.754403
Aspartate_aminotransferase	14	73011885	A	G	-0.0145953	1.1464e-09	0.34868
Aspartate_aminotransferase	16	58676604	G	A	-0.0166667	1.21879e-09	0.2353
Aspartate_aminotransferase	7	92537372	G	T	0.0380172	1.23586e-09	0.0340877
Aspartate_aminotransferase	15	73437080	C	A	0.0144236	1.3289e-09	0.349288
Aspartate_aminotransferase	3	12239931	G	T	-0.0155409	1.36441e-09	0.268462
Aspartate_aminotransferase	2	44063098	G	C	0.0278795	1.37106e-09	0.0653717
Aspartate_aminotransferase	19	45415640	G	A	0.0220804	1.37556e-09	0.108652
Aspartate_aminotransferase	4	48043945	G	A	0.0168157	1.51014e-09	0.211293
Aspartate_aminotransferase	13	81098874	G	T	0.0144857	1.632e-09	0.658989
Aspartate_aminotransferase	16	3115325	G	C	-0.02434	1.7519e-09	0.0858653
Aspartate_aminotransferase	2	60495038	T	C	-0.013867	1.83716e-09	0.58459
Aspartate_aminotransferase	2	11882651	T	C	-0.0138184	1.92702e-09	0.574542
Aspartate_aminotransferase	5	131796922	G	A	-0.0142788	1.95587e-09	0.35103
Aspartate_aminotransferase	13	81044317	G	C	0.015565	1.96384e-09	0.258691
Aspartate_aminotransferase	11	95189059	A	T	-0.024467	2.0165e-09	0.086367
Aspartate_aminotransferase	11	57516036	G	GA	-0.0138236	2.04011e-09	0.533368
Aspartate_aminotransferase	20	32238382	A	G	0.014731	2.06268e-09	0.311682
Aspartate_aminotransferase	2	169702300	C	CTTCT	-0.0137925	2.13921e-09	0.523827
Aspartate_aminotransferase	1	196721931	A	T	-0.017239	2.38921e-09	0.193444
Aspartate_aminotransferase	16	70591857	A	G	-0.01416	2.40027e-09	0.356681
Aspartate_aminotransferase	12	72179446	C	T	0.048471	2.44614e-09	0.0197968
Aspartate_aminotransferase	12	20586395	C	T	-0.0170445	2.48841e-09	0.203457
Aspartate_aminotransferase	9	139967800	G	A	0.0157749	2.75454e-09	0.246001
Aspartate_aminotransferase	10	18552947	C	T	-0.0585189	2.94736e-09	0.013408
Aspartate_aminotransferase	19	18589943	C	T	-0.0256386	2.95011e-09	0.0746395
Aspartate_aminotransferase	16	2708558	G	A	0.0198666	3.03799e-09	0.132403
Aspartate_aminotransferase	16	79718181	C	G	0.014771	3.04605e-09	0.295555
Aspartate_aminotransferase	2	101631888	C	G	-0.0139836	3.05149e-09	0.36554
Aspartate_aminotransferase	18	55322502	C	T	-0.0203145	3.28588e-09	0.124912
Aspartate_aminotransferase	2	111808558	A	G	-0.0139314	3.33285e-09	0.375097
Aspartate_aminotransferase	17	68283307	C	CA	0.0145255	3.41932e-09	0.60819
Aspartate_aminotransferase	20	38552107	A	T	-0.0136511	3.44834e-09	0.415817
Aspartate_aminotransferase	19	49144241	G	T	0.0159014	3.50756e-09	0.764154
Aspartate_aminotransferase	6	117629663	T	C	0.0149747	3.70113e-09	0.703729
Aspartate_aminotransferase	4	169343044	A	G	0.0166964	3.78961e-09	0.201358
Aspartate_aminotransferase	3	39356048	A	G	-0.0257166	3.81258e-09	0.926515
Aspartate_aminotransferase	7	1092074	C	T	0.0185762	3.88744e-09	0.15612
Aspartate_aminotransferase	3	27562988	C	T	-0.0134627	3.9148e-09	0.452885
Aspartate_aminotransferase	2	134966562	C	A	-0.034825	4.0866e-09	0.0382809
Aspartate_aminotransferase	1	247612562	T	C	0.0136127	4.24827e-09	0.59316
Aspartate_aminotransferase	3	11602599	AC	A	0.0174865	4.33508e-09	0.181339
Aspartate_aminotransferase	20	12962718	A	G	-0.0136234	4.5111e-09	0.605944
Aspartate_aminotransferase	4	23729566	A	G	-0.0173012	4.72331e-09	0.818406
Aspartate_aminotransferase	7	128701916	G	C	-0.0175137	4.80294e-09	0.17521
Aspartate_aminotransferase	20	17598701	GGCT	G	-0.0183005	4.83633e-09	0.157025
Aspartate_aminotransferase	12	3341510	G	C	0.0224755	4.91635e-09	0.0970529
Aspartate_aminotransferase	13	28443643	G	A	-0.0134589	4.93e-09	0.564452
Aspartate_aminotransferase	8	134554352	ACACC	A	-0.0167199	5.00887e-09	0.216787
Aspartate_aminotransferase	16	56996158	T	C	-0.0132829	5.16849e-09	0.487373
Aspartate_aminotransferase	3	12701069	C	CAATAAAAGACCT	-0.0143023	5.2346e-09	0.320481
Aspartate_aminotransferase	1	110232983	A	G	0.0148551	5.30016e-09	0.730861
Aspartate_aminotransferase	5	76748373	C	G	-0.0133146	5.44972e-09	0.44744
Aspartate_aminotransferase	7	12258755	G	C	0.0133919	5.75919e-09	0.417708
Aspartate_aminotransferase	17	78363847	G	A	-0.0249841	5.92508e-09	0.0757001
Aspartate_aminotransferase	8	81812608	A	AT	0.0135669	6.01847e-09	0.412907
Aspartate_aminotransferase	6	34825662	T	C	0.0189926	6.16994e-09	0.140068
Aspartate_aminotransferase	8	134477427	A	G	-0.029832	6.30727e-09	0.0522646
Aspartate_aminotransferase	11	122478076	G	C	-0.0137592	6.56519e-09	0.363077
Aspartate_aminotransferase	2	37291020	C	T	-0.0137761	6.7659e-09	0.646121
Aspartate_aminotransferase	2	112775064	G	A	-0.0136663	6.84821e-09	0.368903
Aspartate_aminotransferase	3	188059443	A	G	0.015069	7.37643e-09	0.258463
Aspartate_aminotransferase	12	53261822	G	A	0.013242	7.54308e-09	0.547817
Aspartate_aminotransferase	5	179331219	C	CCTTT	0.0140702	7.68363e-09	0.350839
Aspartate_aminotransferase	3	156798775	T	C	0.0133847	8.10986e-09	0.397272
Aspartate_aminotransferase	19	6735348	G	A	0.0132011	8.41335e-09	0.497954
Aspartate_aminotransferase	4	184204228	T	C	-0.0266673	8.52853e-09	0.0644112
Aspartate_aminotransferase	4	100472229	GATTTATAGTTCAGAGA	G	-0.0150597	9.45333e-09	0.251516
Aspartate_aminotransferase	3	50308718	A	G	0.0215062	9.64677e-09	0.894082
Aspartate_aminotransferase	15	85333396	C	T	-0.0149706	9.73744e-09	0.254672
Aspartate_aminotransferase	3	152382155	G	A	0.0432941	9.73982e-09	0.0241141
Aspartate_aminotransferase	8	19941854	A	G	-0.0132548	1.0763e-08	0.605805
Aspartate_aminotransferase	13	50017475	G	GA	-0.0142024	1.11988e-08	0.6972
Aspartate_aminotransferase	13	27678791	C	T	-0.0244157	1.15988e-08	0.923257
Aspartate_aminotransferase	2	187739024	C	T	-0.0138501	1.16195e-08	0.330516
Aspartate_aminotransferase	12	125077567	C	T	0.013559	1.17365e-08	0.638277
Aspartate_aminotransferase	1	219628973	G	A	0.0132526	1.17376e-08	0.598887
Aspartate_aminotransferase	9	126018715	A	G	0.0205515	1.18314e-08	0.111754
Aspartate_aminotransferase	6	21924926	G	A	0.0183835	1.29314e-08	0.143452
Aspartate_aminotransferase	10	71993094	T	G	0.0137798	1.32227e-08	0.327476
Aspartate_aminotransferase	11	47905947	C	CT	-0.0132631	1.33849e-08	0.54858
Aspartate_aminotransferase	6	133849789	A	G	-0.0129233	1.37977e-08	0.536803
Aspartate_aminotransferase	2	188003118	T	C	-0.0161863	1.39257e-08	0.199247
Aspartate_aminotransferase	12	93161914	G	A	0.0136858	1.42111e-08	0.330335
Aspartate_aminotransferase	15	72491195	A	AC	0.0154288	1.47801e-08	0.77535
Aspartate_aminotransferase	10	100602450	T	A	-0.064751	1.56222e-08	0.0107124
Aspartate_aminotransferase	9	73066516	AT	A	-0.0185202	1.6194e-08	0.139998
Aspartate_aminotransferase	5	131803537	T	C	0.0233872	1.74631e-08	0.0815861
Aspartate_aminotransferase	1	11324193	A	G	0.0142969	1.74736e-08	0.719121
Aspartate_aminotransferase	7	92223518	A	C	0.0181889	1.76266e-08	0.854508
Aspartate_aminotransferase	2	202060820	C	T	-0.0137633	1.77763e-08	0.318804
Aspartate_aminotransferase	1	33448220	A	G	-0.0141764	1.82448e-08	0.282751
Aspartate_aminotransferase	10	91066460	T	A	-0.0128056	1.90074e-08	0.460847
Aspartate_aminotransferase	16	88623387	T	C	-0.0190804	1.90123e-08	0.870148
Aspartate_aminotransferase	20	45557451	T	C	0.0130601	2.00751e-08	0.593407
Aspartate_aminotransferase	16	70983413	T	C	0.0268213	2.03737e-08	0.0660966
Aspartate_aminotransferase	3	101732105	T	C	-0.0137701	2.08116e-08	0.311349
Aspartate_aminotransferase	11	125518006	C	CT	0.0194151	2.14697e-08	0.869913
Aspartate_aminotransferase	8	120432025	G	C	0.014833	2.15962e-08	0.242028
Aspartate_aminotransferase	19	55653297	A	C	-0.0193945	2.34257e-08	0.13338
Aspartate_aminotransferase	15	51141589	G	A	0.036567	2.36766e-08	0.0327231
Aspartate_aminotransferase	4	3477880	A	C	0.0161696	2.41092e-08	0.218347
Aspartate_aminotransferase	10	17755935	G	T	0.0252845	2.62196e-08	0.0670326
Aspartate_aminotransferase	2	127865100	G	A	0.0132912	2.63032e-08	0.348027
Aspartate_aminotransferase	7	75044830	G	A	0.0133728	2.83429e-08	0.574332
Aspartate_aminotransferase	15	51493568	C	T	-0.0127061	2.86328e-08	0.521746
Aspartate_aminotransferase	1	10342629	G	A	-0.0129383	2.93068e-08	0.607319
Aspartate_aminotransferase	6	36646788	A	G	-0.0134704	3.01178e-08	0.32681
Aspartate_aminotransferase	1	66150510	G	A	-0.0179179	3.09557e-08	0.149173
Aspartate_aminotransferase	19	55816678	C	T	0.0129887	3.24825e-08	0.372793
Aspartate_aminotransferase	22	51094926	C	T	0.0151412	3.37494e-08	0.218264
Aspartate_aminotransferase	11	67874072	T	C	-0.0269185	3.43239e-08	0.0586867
Aspartate_aminotransferase	6	43816377	C	T	-0.0125989	3.60075e-08	0.542474
Aspartate_aminotransferase	19	3750622	A	C	-0.0125556	3.77355e-08	0.545942
Aspartate_aminotransferase	2	103057043	G	A	0.0149158	3.7754e-08	0.227957
Aspartate_aminotransferase	7	127218862	T	TAA	0.0138321	3.85416e-08	0.701443
Aspartate_aminotransferase	3	149112810	C	T	-0.0137104	3.98484e-08	0.705136
Aspartate_aminotransferase	10	81143387	C	CT	-0.0136389	4.19187e-08	0.376255
Aspartate_aminotransferase	8	21767240	G	A	-0.0378268	4.23079e-08	0.0285607
Aspartate_aminotransferase	17	7615364	T	C	-0.0170258	4.34554e-08	0.837382
Aspartate_aminotransferase	17	18083104	G	A	0.0143367	4.56083e-08	0.749564
Aspartate_aminotransferase	3	149194337	C	G	-0.0310125	4.62267e-08	0.0434871
Aspartate_aminotransferase	10	113950418	T	C	-0.0140264	4.85957e-08	0.730324
Basophill_count	1	236103965	T	C	0.0742708	6.52892e-106	0.892321
Basophill_count	11	72946279	T	C	0.0947051	3.46194e-85	0.049817
Basophill_count	7	92408370	C	T	-0.0680649	3.62102e-79	0.0937905
Basophill_count	10	964832	C	T	0.0398498	2.617e-58	0.240353
Basophill_count	17	38159335	T	C	-0.0330897	3.09879e-54	0.577631
Basophill_count	8	6900336	G	A	-0.0349011	2.11697e-53	0.320611
Basophill_count	8	6825496	G	C	0.0457727	4.59314e-49	0.133147
Basophill_count	15	91009484	G	A	-0.0303307	4.5835e-47	0.512931
Basophill_count	11	72946140	G	C	0.0344589	2.2701e-44	0.239823
Basophill_count	8	6880925	A	G	0.045464	5.88324e-43	0.115946
Basophill_count	7	143081942	G	C	0.0317983	1.47671e-41	0.278392
Basophill_count	19	33754548	C	T	-0.0506977	1.4925e-39	0.0814183
Basophill_count	6	82463376	C	T	-0.0304921	1.33095e-38	0.277495
Basophill_count	3	46250348	T	C	-0.0302062	3.76084e-38	0.717209
Basophill_count	19	38903032	G	A	0.0809789	6.26771e-38	0.0288116
Basophill_count	1	205164254	C	CA	-0.0264311	1.2125e-35	0.443935
Basophill_count	3	16908186	A	G	-0.0298022	1.94304e-31	0.218326
Basophill_count	8	6696927	A	G	0.024224	2.12833e-30	0.511422
Basophill_count	7	28724374	G	T	0.026262	2.62412e-29	0.291339
Basophill_count	1	212434241	A	G	-0.0303777	5.71471e-29	0.183601
Basophill_count	5	126091428	G	C	0.0279689	2.93889e-28	0.227039
Basophill_count	3	128321873	AG	A	0.0369368	1.2808e-26	0.894765
Basophill_count	1	159175354	G	A	0.0227162	1.72582e-26	0.579414
Basophill_count	17	56355397	G	A	0.0869695	4.44606e-26	0.0166471
Basophill_count	8	6860799	A	G	-0.0281627	6.38706e-26	0.241601
Basophill_count	7	92237426	G	A	0.0238856	2.88069e-23	0.262316
Basophill_count	14	23589349	A	G	0.0207057	2.40994e-22	0.559898
Basophill_count	12	111884608	T	C	-0.0204293	3.14587e-22	0.518003
Basophill_count	7	75247329	C	T	-0.0204565	8.47172e-22	0.462691
Basophill_count	19	33751852	G	C	-0.0597422	1.82796e-21	0.0304897
Basophill_count	6	135499460	T	A	0.0210383	1.86645e-21	0.349338
Basophill_count	3	128296506	C	T	-0.0203434	2.68245e-21	0.569771
Basophill_count	12	51693021	C	T	0.0969916	3.66197e-21	0.0109522
Basophill_count	19	836059	C	T	-0.0235467	8.41414e-21	0.258105
Basophill_count	7	50370254	C	T	0.0271898	3.66012e-20	0.163526
Basophill_count	8	6827165	T	C	-0.0790663	5.37971e-20	0.0153944
Basophill_count	6	31276777	A	G	0.0194691	2.05919e-19	0.540205
Basophill_count	18	60920854	C	T	-0.0558081	2.99649e-19	0.0294848
Basophill_count	1	212455845	T	C	0.0197705	4.11008e-19	0.374003
Basophill_count	3	45904714	A	G	-0.0205787	1.4803e-18	0.716102
Basophill_count	10	26734517	G	A	0.0184572	9.49247e-18	0.401932
Basophill_count	17	56416078	G	A	0.0374231	1.13839e-17	0.0616439
Basophill_count	1	161599779	G	C	-0.0187388	2.56346e-17	0.33966
Basophill_count	14	57857162	G	C	0.0222262	3.48222e-17	0.776228
Basophill_count	7	8094079	G	C	-0.0376477	5.8528e-17	0.0584808
Basophill_count	10	126338093	C	T	0.01823	9.71111e-17	0.632325
Basophill_count	8	48885436	T	A	-0.024801	1.00411e-16	0.854493
Basophill_count	8	6794019	G	A	0.0182166	4.4657e-16	0.666982
Basophill_count	4	87904688	TAAAA	T	-0.021745	5.6858e-16	0.192582
Basophill_count	20	43520287	TCA	T	-0.019365	7.87352e-16	0.264399
Basophill_count	17	57906576	TC	T	0.0166722	3.36015e-15	0.553495
Basophill_count	6	82400918	GC	G	0.0174862	3.97176e-15	0.659621
Basophill_count	8	47280453	C	CA	-0.0194743	4.83327e-15	0.762263
Basophill_count	10	28780373	T	C	0.0196308	5.58513e-15	0.768655
Basophill_count	19	38914920	G	C	0.0171387	9.35299e-15	0.350069
Basophill_count	19	8565043	A	T	-0.0232223	1.42316e-14	0.14483
Basophill_count	8	22966769	G	A	-0.0211982	2.2538e-14	0.824079
Basophill_count	17	56356502	A	G	0.070301	7.02879e-14	0.0127314
Basophill_count	19	16461067	C	G	-0.0164027	2.41182e-13	0.667951
Basophill_count	14	88475921	G	A	-0.0152633	8.60845e-13	0.576133
Basophill_count	1	17651637	A	G	0.0155393	1.11077e-12	0.37151
Basophill_count	1	161479745	A	G	0.0150032	1.47618e-12	0.534529
Basophill_count	2	213844822	G	A	0.0198877	2.20466e-12	0.166084
Basophill_count	2	65676583	G	A	0.0149353	3.25809e-12	0.407298
Basophill_count	22	41404970	G	A	0.0297565	3.51734e-12	0.0654872
Basophill_count	11	113958142	GT	G	0.0145035	7.58544e-12	0.456373
Basophill_count	1	21506276	T	A	-0.0145475	7.92631e-12	0.545902
Basophill_count	3	50332697	G	A	-0.0144181	8.37766e-12	0.480586
Basophill_count	5	150843487	G	A	-0.0143161	1.1726e-11	0.530754
Basophill_count	15	42586772	CA	C	0.0210179	2.58151e-11	0.135304
Basophill_count	1	23849765	T	C	-0.0144185	3.16295e-11	0.620525
Basophill_count	3	47087837	T	A	0.0141875	4.30797e-11	0.40009
Basophill_count	6	31243859	C	T	-0.0157575	4.32622e-11	0.266444
Basophill_count	8	6758979	A	C	0.0141797	4.43192e-11	0.584225
Basophill_count	15	101748610	TA	T	0.0222503	5.4979e-11	0.109046
Basophill_count	8	48651633	A	G	-0.0344158	2.20309e-10	0.0449236
Basophill_count	6	29953522	TGGGC	T	0.0376214	2.33086e-10	0.032693
Basophill_count	12	120109284	AGGCACCTCTTCACAGGAC	A	-0.0246326	3.06116e-10	0.08028
Basophill_count	6	82692290	G	A	-0.0132966	6.03126e-10	0.595058
Basophill_count	5	150779302	T	A	-0.0134436	6.47014e-10	0.377372
Basophill_count	19	18530161	T	G	0.0138279	7.15928e-10	0.330177
Basophill_count	16	88524389	A	C	0.0130494	8.63807e-10	0.436285
Basophill_count	11	308363	G	C	0.0130274	9.44277e-10	0.514493
Basophill_count	2	219020958	C	T	-0.0652354	1.03456e-09	0.0113203
Basophill_count	19	19740729	C	G	-0.0146393	1.11761e-09	0.737605
Basophill_count	1	150346009	C	CTTTTTT	0.0128788	1.44397e-09	0.541286
Basophill_count	1	161596032	T	C	0.0511788	1.49994e-09	0.0159328
Basophill_count	2	103042712	G	A	0.0127345	1.58346e-09	0.481447
Basophill_count	2	219133137	A	G	-0.0128978	2.03696e-09	0.40443
Basophill_count	22	38196474	C	T	-0.0126696	2.32803e-09	0.558645
Basophill_count	12	76981753	C	G	0.0249414	2.7612e-09	0.0692681
Basophill_count	19	52130148	T	TTTTTG	0.0197418	3.42296e-09	0.11425
Basophill_count	3	141206800	C	T	-0.0251654	4.28638e-09	0.0644413
Basophill_count	18	51840842	C	T	0.0132209	5.29161e-09	0.681973
Basophill_count	1	28611511	C	G	-0.0130556	5.60728e-09	0.332352
Basophill_count	2	213680033	T	C	0.0382847	5.86969e-09	0.0267543
Basophill_count	8	11515193	A	G	0.0147188	8.73124e-09	0.234455
Basophill_count	8	129002419	G	A	-0.012772	9.3703e-09	0.342006
Basophill_count	19	18285944	G	A	-0.0135894	1.03154e-08	0.269936
Basophill_count	15	69591171	CA	C	0.0125193	1.07486e-08	0.635962
Basophill_count	1	150595537	G	T	-0.0145302	1.08778e-08	0.223881
Basophill_count	20	36947410	G	A	0.019892	1.1271e-08	0.101877
Basophill_count	22	45638796	C	T	-0.012123	1.16325e-08	0.496725
Basophill_count	21	38814172	C	T	-0.0186486	1.32499e-08	0.117036
Basophill_count	20	36967370	C	A	-0.0119885	1.46619e-08	0.529591
Basophill_count	17	72766252	G	A	-0.01196	1.50288e-08	0.535957
Basophill_count	14	75856401	T	C	-0.014006	1.50355e-08	0.244195
Basophill_count	6	135529116	C	T	-0.0148212	1.54029e-08	0.207909
Basophill_count	20	31266391	T	C	0.0168121	1.79131e-08	0.147531
Basophill_count	15	42681199	G	A	0.0306922	2.3375e-08	0.0381481
Basophill_count	3	3217928	A	C	0.0158608	2.9248e-08	0.162773
Basophill_count	17	39082319	A	G	-0.0167247	3.00426e-08	0.14212
Basophill_count	1	156292366	A	G	0.0116556	3.18239e-08	0.504382
Basophill_count	7	28719636	GA	G	0.0141748	3.28966e-08	0.215734
Basophill_count	21	39485842	C	T	0.012288	3.94896e-08	0.333933
Basophill_count	10	102096354	C	A	-0.0121838	4.36481e-08	0.36173
Basophill_count	2	98390117	G	GT	-0.0121221	4.3791e-08	0.381417
Basophill_count	2	8760439	A	C	-0.0260666	4.8933e-08	0.0520957
Basophill_percentage	1	236104541	GC	G	0.10981	1.52125e-188	0.892356
Basophill_percentage	11	72946279	T	C	0.116518	1.01361e-105	0.049817
Basophill_percentage	3	128317997	G	A	0.0814047	9.81799e-103	0.894105
Basophill_percentage	19	33754548	C	T	-0.0801843	1.37887e-79	0.0814183
Basophill_percentage	15	91009484	G	A	-0.0406982	6.48373e-69	0.512931
Basophill_percentage	10	955031	A	G	0.0498946	5.51637e-68	0.213423
Basophill_percentage	5	126091428	G	C	0.0454572	1.74248e-59	0.227039
Basophill_percentage	11	72946140	G	C	0.0437687	2.30424e-58	0.239823
Basophill_percentage	3	46250348	T	C	-0.0409986	5.46684e-57	0.717209
Basophill_percentage	8	6825496	G	C	0.0515985	2.92815e-51	0.133147
Basophill_percentage	7	143081942	G	C	0.037781	5.03718e-48	0.278392
Basophill_percentage	8	6821617	T	C	0.0328185	1.79143e-44	0.557047
Basophill_percentage	19	33751852	G	C	-0.0962318	5.63683e-44	0.0304897
Basophill_percentage	1	205140436	G	A	-0.0323812	1.23874e-43	0.442518
Basophill_percentage	8	6880925	A	G	0.0503955	1.91718e-43	0.115946
Basophill_percentage	19	38903032	G	A	0.0950603	8.31431e-43	0.0288116
Basophill_percentage	1	212434241	A	G	-0.0396382	6.16912e-40	0.183601
Basophill_percentage	3	128294355	G	A	-0.0309045	1.13122e-39	0.504007
Basophill_percentage	1	212530981	TA	T	0.0313279	1.86954e-38	0.382249
Basophill_percentage	3	16908186	A	G	-0.0362223	7.09417e-38	0.218326
Basophill_percentage	8	6913031	G	A	0.0310378	8.21285e-38	0.376819
Basophill_percentage	1	235843568	T	C	-0.0300223	1.1972e-36	0.401703
Basophill_percentage	18	60920854	C	T	-0.0865898	1.51739e-36	0.0294848
Basophill_percentage	14	23589349	A	G	0.0296028	1.75352e-36	0.559898
Basophill_percentage	6	82463477	CTT	C	-0.0315185	3.35163e-36	0.313489
Basophill_percentage	7	92408370	C	T	-0.0499685	3.99821e-36	0.0937905
Basophill_percentage	6	135499460	T	A	0.0289079	1.88733e-32	0.349338
Basophill_percentage	8	6696927	A	G	0.0276137	2.07476e-32	0.511422
Basophill_percentage	19	836059	C	T	-0.0311952	2.42229e-29	0.258105
Basophill_percentage	1	159175354	G	A	0.0262477	5.57492e-29	0.579414
Basophill_percentage	4	87853909	GATTT	G	-0.0346776	4.49706e-28	0.164423
Basophill_percentage	1	161599779	G	C	-0.0267536	5.48396e-28	0.33966
Basophill_percentage	7	75247329	C	T	-0.02542	2.87502e-27	0.462691
Basophill_percentage	19	33759961	C	T	-0.024664	1.72351e-24	0.37313
Basophill_percentage	17	56355397	G	A	0.0900757	3.17738e-23	0.0166471
Basophill_percentage	8	6899808	T	G	-0.0544393	1.22495e-22	0.0464044
Basophill_percentage	19	8566634	G	A	-0.03022	3.10588e-22	0.166779
Basophill_percentage	8	6839740	A	G	-0.102692	9.12497e-22	0.0125199
Basophill_percentage	12	51693021	C	T	0.107843	1.61925e-21	0.0109522
Basophill_percentage	8	48651633	A	G	-0.0566254	2.66018e-21	0.0449236
Basophill_percentage	8	61646351	C	CA	-0.0279903	7.09743e-21	0.185887
Basophill_percentage	4	74955050	T	C	0.0220824	2.82166e-20	0.623468
Basophill_percentage	1	205245233	A	G	-0.0384276	5.32588e-20	0.916454
Basophill_percentage	1	235806263	C	G	-0.0369765	7.28412e-20	0.099009
Basophill_percentage	14	57857162	G	C	0.0264486	8.8486e-20	0.776228
Basophill_percentage	1	161479745	A	G	0.0212181	1.06574e-19	0.534529
Basophill_percentage	20	43520287	TCA	T	-0.0232334	1.77396e-18	0.264399
Basophill_percentage	1	21506276	T	A	-0.0204988	2.21416e-18	0.545902
Basophill_percentage	6	22340396	T	G	0.0203066	2.36677e-18	0.504789
Basophill_percentage	6	135488383	G	A	0.0321341	4.21955e-18	0.114234
Basophill_percentage	3	128218410	G	A	0.0201203	5.09607e-18	0.475362
Basophill_percentage	12	129302255	T	G	-0.020702	7.75118e-18	0.372025
Basophill_percentage	19	40221107	C	G	-0.020443	8.12069e-17	0.662558
Basophill_percentage	22	45632528	C	T	-0.0193744	8.37524e-17	0.475101
Basophill_percentage	10	26742546	C	T	0.0194308	3.61494e-16	0.390014
Basophill_percentage	3	50332697	G	A	-0.0187929	6.43369e-16	0.480586
Basophill_percentage	1	114303808	C	A	0.0308384	7.34918e-16	0.102461
Basophill_percentage	10	77254223	G	A	0.0471672	1.11251e-15	0.0406877
Basophill_percentage	5	150843487	G	A	-0.0185788	1.36486e-15	0.530754
Basophill_percentage	1	159175494	C	T	0.0803226	1.54539e-15	0.013429
Basophill_percentage	19	19742751	G	C	-0.0210386	4.41435e-15	0.747938
Basophill_percentage	3	187460099	G	A	-0.0203052	5.27507e-15	0.687669
Basophill_percentage	5	150788740	T	TG	-0.0185848	6.48441e-15	0.389291
Basophill_percentage	10	65048306	C	A	0.0183348	7.48682e-15	0.414335
Basophill_percentage	22	41404970	G	A	0.0365682	8.73682e-15	0.0654872
Basophill_percentage	8	48885436	T	A	-0.0253219	1.4278e-14	0.854493
Basophill_percentage	8	6758979	A	C	0.0182457	1.43158e-14	0.584225
Basophill_percentage	7	50417632	A	G	0.0287978	1.63482e-14	0.107284
Basophill_percentage	3	3216725	C	A	-0.0223112	1.94045e-14	0.798881
Basophill_percentage	19	38914920	G	C	0.0186003	2.3452e-14	0.350069
Basophill_percentage	2	213840212	G	C	0.0318094	5.3586e-14	0.0824466
Basophill_percentage	7	92237426	G	A	0.0198915	5.96169e-14	0.262316
Basophill_percentage	3	128154858	A	G	-0.0174666	6.64876e-14	0.514419
Basophill_percentage	15	50240200	C	A	-0.0173349	1.12084e-13	0.454307
Basophill_percentage	5	98220631	T	A	-0.0376068	1.41879e-13	0.0580103
Basophill_percentage	16	16123048	C	A	-0.0182138	1.49738e-13	0.667289
Basophill_percentage	20	31263342	C	T	0.0242907	1.52044e-13	0.147336
Basophill_percentage	1	17652294	C	G	0.0177512	1.64762e-13	0.371523
Basophill_percentage	14	75807762	C	A	-0.0199534	2.26543e-13	0.241203
Basophill_percentage	12	27124528	GATTT	G	0.0335965	2.4579e-13	0.0694494
Basophill_percentage	5	35885982	T	C	-0.0189844	2.97693e-13	0.27646
Basophill_percentage	21	39485041	T	C	0.017599	3.97504e-13	0.35768
Basophill_percentage	2	146506667	T	C	0.0289325	7.02503e-13	0.0913104
Basophill_percentage	8	47018203	G	A	0.0194744	9.88084e-13	0.239136
Basophill_percentage	19	5839613	A	C	-0.0187269	1.29101e-12	0.732606
Basophill_percentage	19	18282402	G	GA	-0.018131	2.24422e-12	0.308199
Basophill_percentage	10	102103508	A	G	-0.0168386	2.89655e-12	0.366882
Basophill_percentage	14	88490215	T	C	-0.0172383	3.56927e-12	0.672377
Basophill_percentage	8	6787803	A	C	0.0196051	5.33446e-12	0.213514
Basophill_percentage	15	50545159	T	A	0.0197113	6.25658e-12	0.210466
Basophill_percentage	15	69591171	CA	C	0.0165355	7.18376e-12	0.635962
Basophill_percentage	3	3118005	TTG	T	-0.0160655	8.31083e-12	0.506193
Basophill_percentage	15	42586772	CA	C	0.023704	8.85441e-12	0.135304
Basophill_percentage	11	72945341	C	T	0.030629	1.13724e-11	0.928714
Basophill_percentage	12	76981753	C	G	0.0313576	1.17604e-11	0.00197173
Basophill_percentage	16	88523815	T	C	0.015823	1.51061e-11	0.434816
Basophill_percentage	22	38208172	T	TA	-0.015926	1.61335e-11	0.550196
Basophill_percentage	8	6895779	C	T	-0.0611202	1.73445e-11	0.0182339
Basophill_percentage	4	103432974	G	A	-0.0158314	2.30075e-11	0.400891
Basophill_percentage	1	118143444	G	C	-0.0208938	3.85134e-11	0.16196
Basophill_percentage	2	145355508	C	T	-0.0225326	4.10037e-11	0.133891
Basophill_percentage	19	18566804	T	G	0.0159578	4.60099e-11	0.360144
Basophill_percentage	10	102075479	G	A	-0.0204161	4.92207e-11	0.168131
Basophill_percentage	7	48116886	C	CA	0.015584	6.23219e-11	0.419934
Basophill_percentage	10	1112149	G	C	-0.0224433	6.31026e-11	0.137141
Basophill_percentage	12	66679790	CA	C	0.0152698	1.65163e-10	0.504224
Basophill_percentage	8	22974450	T	C	-0.0194134	1.87765e-10	0.823326
Basophill_percentage	11	88043617	ACTAT	A	0.0253714	2.14924e-10	0.0937459
Basophill_percentage	1	153331849	G	A	-0.0176645	2.15516e-10	0.252453
Basophill_percentage	2	103048252	CTAT	C	0.0147053	2.56768e-10	0.481527
Basophill_percentage	7	5556062	A	G	-0.0149563	2.92179e-10	0.398913
Basophill_percentage	8	11720227	G	C	-0.0146938	3.85507e-10	0.442168
Basophill_percentage	14	69179971	C	T	0.0270281	4.10542e-10	0.0784234
Basophill_percentage	1	54889010	TA	T	0.0145675	4.22546e-10	0.477808
Basophill_percentage	1	150346009	C	CTTTTTT	0.0146274	4.48959e-10	0.541286
Basophill_percentage	8	6789964	T	G	-0.0312607	4.84639e-10	0.0565804
Basophill_percentage	11	128186882	T	G	-0.0143369	6.75737e-10	0.502368
Basophill_percentage	10	99073972	C	CCAGGTTCAAGCGAT	-0.0147619	7.19657e-10	0.580208
Basophill_percentage	15	100051136	C	T	-0.0143355	8.47391e-10	0.470958
Basophill_percentage	1	212578830	CAGA	C	0.0561194	9.32585e-10	0.0170564
Basophill_percentage	7	148849355	C	CTT	0.0154377	1.01297e-09	0.664446
Basophill_percentage	12	106661316	A	G	0.0192579	1.05226e-09	0.16953
Basophill_percentage	10	114176959	T	TAAAAAA	-0.0235177	1.19771e-09	0.896045
Basophill_percentage	11	89654536	T	A	-0.0160739	1.2255e-09	0.731195
Basophill_percentage	1	161971588	G	GGCT	0.061403	1.35127e-09	0.0142685
Basophill_percentage	21	38808428	C	G	-0.0217497	1.36378e-09	0.119425
Basophill_percentage	6	130354973	T	C	0.0638831	1.39704e-09	0.0135704
Basophill_percentage	1	159174077	G	A	0.0713754	2.15299e-09	0.0103631
Basophill_percentage	6	13311851	C	T	-0.0142757	2.3724e-09	0.383232
Basophill_percentage	2	145380620	T	C	0.0144756	2.41504e-09	0.367497
Basophill_percentage	8	126511216	GA	G	-0.0152903	2.91546e-09	0.296259
Basophill_percentage	1	150871405	A	T	0.0161245	3.63012e-09	0.243583
Basophill_percentage	6	82720897	AG	A	-0.014005	3.66002e-09	0.596496
Basophill_percentage	7	37383637	A	ATTT	-0.0151165	4.49848e-09	0.292751
Basophill_percentage	14	88446140	T	C	-0.0192692	4.83693e-09	0.145947
Basophill_percentage	10	126355129	C	T	0.0141091	5.30718e-09	0.633402
Basophill_percentage	2	54787592	C	G	-0.0259844	5.51228e-09	0.0761529
Basophill_percentage	7	28724374	G	T	0.0149585	6.29797e-09	0.291339
Basophill_percentage	10	70893979	C	T	0.0177966	6.3947e-09	0.826259
Basophill_percentage	2	213766025	T	C	-0.014418	6.71074e-09	0.321383
Basophill_percentage	2	27098086	G	A	-0.0137203	6.93386e-09	0.404029
Basophill_percentage	15	65802876	C	CT	-0.013974	8.16052e-09	0.362287
Basophill_percentage	11	4208906	G	A	-0.0135942	8.86733e-09	0.579791
Basophill_percentage	1	202129205	G	A	0.0593757	1.30924e-08	0.0155212
Basophill_percentage	14	23544999	C	T	0.053548	1.53228e-08	0.0162619
Basophill_percentage	4	185769840	T	C	-0.0141064	1.58065e-08	0.681341
Basophill_percentage	9	82226685	G	A	0.037068	1.74736e-08	0.0324062
Basophill_percentage	8	119128055	A	G	-0.0191265	1.83444e-08	0.865526
Basophill_percentage	10	28780373	T	C	0.0155409	2.00703e-08	0.768655
Basophill_percentage	4	74701512	G	A	-0.0134041	2.06218e-08	0.405119
Basophill_percentage	14	23587555	G	T	0.0163914	2.28356e-08	0.198876
Basophill_percentage	6	135546838	G	A	-0.045576	2.41652e-08	0.0205922
Basophill_percentage	17	57906576	TC	T	0.0129981	2.51151e-08	0.553495
Basophill_percentage	8	130639540	G	A	0.0136881	2.84443e-08	0.336087
Basophill_percentage	20	3750366	T	C	0.0133409	2.88255e-08	0.62078
Basophill_percentage	9	131867182	C	CT	-0.0152585	3.05222e-08	0.735085
Basophill_percentage	6	135419039	C	A	0.0148155	3.42606e-08	0.256971
Basophill_percentage	2	8735869	G	A	-0.0288547	4.30976e-08	0.0517496
Basophill_percentage	9	130579599	C	T	-0.0130669	4.34979e-08	0.387631
Basophill_percentage	1	20894618	G	A	-0.0135469	4.52761e-08	0.332064
Body_fat_percentage	16	53806453	A	G	0.0353314	1.66554e-96	0.403148
Body_fat_percentage	1	177889480	A	G	0.0283895	1.35082e-43	0.207315
Body_fat_percentage	2	417167	T	C	-0.0535228	2.37353e-43	0.0483743
Body_fat_percentage	2	25158008	T	C	0.0222619	6.40907e-41	0.490712
Body_fat_percentage	18	58053401	G	A	-0.0728131	8.04643e-35	0.0201786
Body_fat_percentage	18	57829135	T	C	0.0238829	5.4019e-34	0.23326
Body_fat_percentage	11	47669861	G	A	0.0205471	6.53962e-34	0.404207
Body_fat_percentage	16	28818037	C	T	0.0214225	6.57943e-34	0.379958
Body_fat_percentage	2	165528876	C	T	0.0202475	1.21288e-32	0.393263
Body_fat_percentage	2	633055	A	T	0.0259083	1.29176e-31	0.828469
Body_fat_percentage	2	227117778	C	G	-0.0202051	3.61347e-31	0.646301
Body_fat_percentage	1	219762581	C	A	0.0212915	4.98837e-31	0.287505
Body_fat_percentage	15	84663107	A	G	0.0201031	9.25093e-30	0.326619
Body_fat_percentage	1	149995265	G	A	0.0197571	1.71876e-29	0.397346
Body_fat_percentage	12	124409502	G	A	0.0201076	2.58218e-29	0.317454
Body_fat_percentage	3	12391813	G	A	0.0285584	2.88017e-29	0.121274
Body_fat_percentage	11	27722298	G	T	0.0196249	3.06617e-28	0.321462
Body_fat_percentage	6	34735883	T	C	0.0226901	3.34311e-28	0.204327
Body_fat_percentage	12	50256063	C	T	0.0186556	4.26672e-27	0.368188
Body_fat_percentage	4	45182527	A	G	0.0176598	7.85944e-26	0.434261
Body_fat_percentage	15	84545685	T	C	-0.0193954	1.08133e-25	0.281781
Body_fat_percentage	22	38599978	G	A	-0.0175842	1.86718e-25	0.581389
Body_fat_percentage	9	15880555	A	G	-0.0174166	4.02012e-25	0.443182
Body_fat_percentage	10	96038686	G	A	-0.0169317	6.47552e-24	0.431942
Body_fat_percentage	2	165502911	G	A	0.0257779	1.11799e-23	0.11932
Body_fat_percentage	1	219628682	T	C	-0.0168315	2.11963e-23	0.418065
Body_fat_percentage	18	57955945	T	G	0.0174523	3.96355e-23	0.349948
Body_fat_percentage	12	122963550	C	T	-0.0285406	4.31854e-23	0.0921537
Body_fat_percentage	19	46182304	T	A	-0.0202949	4.69548e-22	0.19296
Body_fat_percentage	12	124508758	A	T	-0.0163954	7.58472e-22	0.607816
Body_fat_percentage	7	130442603	C	CT	0.0161916	1.26703e-21	0.539805
Body_fat_percentage	5	75015242	T	G	-0.016303	6.22138e-21	0.359117
Body_fat_percentage	14	79890677	C	T	0.0190687	7.45358e-21	0.215951
Body_fat_percentage	6	50935513	T	C	0.0206467	1.30212e-20	0.169547
Body_fat_percentage	16	4015729	C	T	0.0159463	1.49108e-20	0.615568
Body_fat_percentage	17	65854602	C	T	0.0199114	2.25986e-20	0.187555
Body_fat_percentage	19	34008600	C	T	-0.0155964	2.3063e-20	0.464543
Body_fat_percentage	6	26211146	G	T	-0.0172847	2.80991e-20	0.270904
Body_fat_percentage	2	25013801	TTTTTC	T	0.0229551	4.09044e-20	0.136297
Body_fat_percentage	8	116671848	A	G	0.0167626	1.09172e-19	0.716435
Body_fat_percentage	19	18207397	A	C	0.0159869	1.17459e-19	0.343232
Body_fat_percentage	15	68060389	T	G	0.0191791	2.6539e-19	0.810852
Body_fat_percentage	11	27581265	A	AGTGT	-0.0181192	3.25959e-19	0.220135
Body_fat_percentage	1	72748669	A	C	0.0151679	3.92222e-19	0.599773
Body_fat_percentage	5	87986314	C	A	0.02168	9.27653e-19	0.135185
Body_fat_percentage	19	18383506	T	C	-0.0151255	1.68513e-18	0.625743
Body_fat_percentage	16	69551467	A	T	-0.0150014	2.05675e-18	0.569001
Body_fat_percentage	4	89711849	T	C	-0.014602	2.28366e-18	0.461603
Body_fat_percentage	10	72428283	C	T	0.0164746	2.70982e-18	0.266496
Body_fat_percentage	1	150346106	A	G	-0.0297541	2.3273e-17	0.0595148
Body_fat_percentage	19	33891013	A	T	-0.0154484	5.15485e-17	0.286046
Body_fat_percentage	17	42301922	C	T	0.0149672	7.39095e-17	0.312763
Body_fat_percentage	4	103188709	C	T	0.0262125	1.19262e-16	0.0749065
Body_fat_percentage	8	73443198	G	T	-0.0150872	2.5751e-16	0.710711
Body_fat_percentage	5	158009651	A	AG	-0.0164044	3.57413e-16	0.230247
Body_fat_percentage	19	45392254	C	T	-0.0178999	5.24009e-16	0.171726
Body_fat_percentage	17	1824305	C	A	-0.0187088	5.42761e-16	0.154133
Body_fat_percentage	9	28414625	C	T	0.0142849	7.88929e-16	0.324697
Body_fat_percentage	11	43692383	T	C	0.0140579	4.85115e-15	0.317776
Body_fat_percentage	4	100239319	T	C	0.0436343	1.04661e-14	0.977722
Body_fat_percentage	12	108618630	C	T	-0.0146302	1.04679e-14	0.261397
Body_fat_percentage	3	12441088	T	TA	-0.0188879	1.11459e-14	0.139137
Body_fat_percentage	1	110082551	T	G	0.0404181	1.46881e-14	0.0259995
Body_fat_percentage	6	40362023	C	T	-0.0128232	1.66817e-14	0.549945
Body_fat_percentage	15	67476735	G	A	-0.0149969	1.86173e-14	0.240974
Body_fat_percentage	18	40788387	G	A	-0.0134351	1.86972e-14	0.345214
Body_fat_percentage	12	54420098	C	T	0.013265	1.87498e-14	0.363021
Body_fat_percentage	19	45412079	C	T	0.02342	1.89043e-14	0.080388
Body_fat_percentage	6	31595882	C	A	0.0141203	1.98172e-14	0.718208
Body_fat_percentage	12	120867798	A	G	-0.0324759	3.45566e-14	0.0393767
Body_fat_percentage	2	58935282	T	G	-0.0127114	4.64427e-14	0.550362
Body_fat_percentage	12	89776845	C	CT	0.0126782	4.72392e-14	0.449291
Body_fat_percentage	3	150066540	T	A	-0.0268801	4.86709e-14	0.0599942
Body_fat_percentage	1	77967507	T	A	0.0190475	5.92104e-14	0.123575
Body_fat_percentage	3	141178979	T	C	0.0127352	7.166e-14	0.404364
Body_fat_percentage	15	89415247	C	G	-0.0140678	7.34932e-14	0.266472
Body_fat_percentage	8	77224420	T	C	0.0125647	8.86816e-14	0.558869
Body_fat_percentage	10	22036917	TC	T	-0.0135418	9.69346e-14	0.697805
Body_fat_percentage	19	33883983	A	AC	0.0202463	9.94654e-14	0.105485
Body_fat_percentage	12	108090518	A	G	0.0126162	1.10295e-13	0.397025
Body_fat_percentage	1	62483623	A	G	-0.0194596	1.41774e-13	0.120249
Body_fat_percentage	2	59291172	T	G	-0.0134718	1.56578e-13	0.70175
Body_fat_percentage	8	76668430	C	A	0.0124195	2.29537e-13	0.590091
Body_fat_percentage	6	29910478	G	C	-0.0126075	2.33792e-13	0.552129
Body_fat_percentage	11	13349479	C	G	0.012744	3.02999e-13	0.633202
Body_fat_percentage	1	96940371	C	G	0.0122821	4.35412e-13	0.598816
Body_fat_percentage	13	54107352	G	A	0.0179891	6.50024e-13	0.128764
Body_fat_percentage	15	73431600	T	G	0.0120047	7.03328e-13	0.548629
Body_fat_percentage	7	70038969	G	T	0.012117	8.36039e-13	0.412771
Body_fat_percentage	4	18351898	C	T	0.0118917	1.33518e-12	0.444721
Body_fat_percentage	1	203519648	G	A	0.0119966	1.36026e-12	0.544904
Body_fat_percentage	1	49879122	A	G	-0.0127269	1.39341e-12	0.68847
Body_fat_percentage	4	73549559	C	T	0.0233815	1.54796e-12	0.0711857
Body_fat_percentage	5	50864788	T	C	0.0120645	1.584e-12	0.60631
Body_fat_percentage	10	99762693	A	G	0.0119018	1.61386e-12	0.55883
Body_fat_percentage	5	157881647	T	C	0.012711	1.62719e-12	0.310809
Body_fat_percentage	17	46194264	T	C	-0.023419	1.67297e-12	0.932505
Body_fat_percentage	6	34334555	G	T	0.0417086	1.78012e-12	0.0201379
Body_fat_percentage	5	51090842	C	A	-0.0291152	1.82604e-12	0.0423881
Body_fat_percentage	1	155172725	T	C	-0.0189752	1.90112e-12	0.106787
Body_fat_percentage	5	55796639	T	C	-0.01343	2.0437e-12	0.746186
Body_fat_percentage	7	27202289	A	G	-0.0143406	2.41816e-12	0.787038
Body_fat_percentage	10	72446296	G	A	-0.0138175	2.5478e-12	0.236671
Body_fat_percentage	3	94038085	C	G	-0.0116275	2.71673e-12	0.515654
Body_fat_percentage	2	181574287	T	C	-0.0120791	2.86185e-12	0.371713
Body_fat_percentage	12	122516511	C	CT	-0.0123883	3.24583e-12	0.455873
Body_fat_percentage	5	82810884	T	C	-0.0292073	3.49493e-12	0.0409942
Body_fat_percentage	2	69574612	C	CT	-0.0124765	3.50408e-12	0.371976
Body_fat_percentage	3	49296069	T	G	0.0117632	3.56722e-12	0.487075
Body_fat_percentage	13	79580919	G	A	0.0119946	3.73254e-12	0.591347
Body_fat_percentage	3	85806313	G	T	-0.0119428	3.92969e-12	0.375298
Body_fat_percentage	16	4949528	G	T	-0.0121305	4.09351e-12	0.647017
Body_fat_percentage	19	30286037	G	GCCTGTAATC	0.0123237	4.333e-12	0.330359
Body_fat_percentage	19	47559074	T	TA	0.0125133	4.36556e-12	0.642391
Body_fat_percentage	4	137083193	A	C	-0.0116155	5.12399e-12	0.559873
Body_fat_percentage	12	991306	G	A	0.0139535	7.04522e-12	0.211356
Body_fat_percentage	7	75081418	C	T	-0.0115619	7.74051e-12	0.41944
Body_fat_percentage	1	1564194	C	T	-0.011898	8.68644e-12	0.377374
Body_fat_percentage	7	77827064	G	GA	-0.0119932	9.09959e-12	0.352797
Body_fat_percentage	9	92214291	A	AG	0.0114425	9.61312e-12	0.511155
Body_fat_percentage	12	3350276	G	A	-0.019996	9.74962e-12	0.0879565
Body_fat_percentage	2	230633572	T	TAAATC	0.0120314	1.25726e-11	0.328622
Body_fat_percentage	21	46494995	T	C	-0.0117329	1.36449e-11	0.640127
Body_fat_percentage	11	134515899	C	T	-0.0151177	1.38872e-11	0.166137
Body_fat_percentage	5	95593462	A	C	0.0119716	1.49421e-11	0.670166
Body_fat_percentage	5	67714246	A	G	-0.0115967	1.5339e-11	0.401004
Body_fat_percentage	11	8690718	T	C	-0.0125682	1.6778e-11	0.274396
Body_fat_percentage	4	89752276	G	A	0.0136368	1.9102e-11	0.212849
Body_fat_percentage	8	126493746	A	G	0.012137	1.93136e-11	0.696841
Body_fat_percentage	20	25364950	CA	C	-0.011236	1.94882e-11	0.559372
Body_fat_percentage	3	196921925	T	A	0.0163773	2.08914e-11	0.134215
Body_fat_percentage	5	170354039	T	G	0.0124762	2.51947e-11	0.728911
Body_fat_percentage	6	105402083	C	A	-0.0173128	2.76299e-11	0.883716
Body_fat_percentage	4	4990298	A	G	0.0111148	3.07211e-11	0.441489
Body_fat_percentage	6	34468767	A	G	0.0167783	3.08364e-11	0.124189
Body_fat_percentage	18	21109466	G	T	-0.0110402	3.50221e-11	0.464839
Body_fat_percentage	2	46884824	G	A	-0.0132032	4.13798e-11	0.224312
Body_fat_percentage	22	42058949	G	A	-0.0142245	4.21203e-11	0.817279
Body_fat_percentage	13	33381721	C	T	-0.0110354	4.47545e-11	0.44978
Body_fat_percentage	9	16739763	C	T	-0.0114559	4.5768e-11	0.646175
Body_fat_percentage	3	138122477	C	T	-0.0150304	4.78451e-11	0.15693
Body_fat_percentage	7	77422583	A	G	0.0111639	4.94238e-11	0.396099
Body_fat_percentage	21	46488959	G	A	-0.024191	5.03822e-11	0.0544519
Body_fat_percentage	1	62579891	G	T	-0.0189952	5.14041e-11	0.095947
Body_fat_percentage	5	153518766	G	A	-0.0109404	5.85199e-11	0.552644
Body_fat_percentage	12	123160886	A	G	0.0164231	5.92663e-11	0.12823
Body_fat_percentage	13	20262266	T	C	0.0155097	5.94698e-11	0.14407
Body_fat_percentage	3	70656304	T	C	0.0114635	6.37903e-11	0.338671
Body_fat_percentage	1	155175089	C	T	-0.0360537	6.51523e-11	0.0232945
Body_fat_percentage	3	64718258	G	C	0.0122038	6.63269e-11	0.272247
Body_fat_percentage	6	127454893	G	A	-0.0252008	6.65783e-11	0.0501775
Body_fat_percentage	2	67841326	T	C	-0.0110055	6.99614e-11	0.410201
Body_fat_percentage	6	35685490	G	A	-0.0108761	7.47125e-11	0.481657
Body_fat_percentage	11	130749351	TAG	T	0.0108491	8.06424e-11	0.533238
Body_fat_percentage	10	102447647	C	A	-0.0179788	8.08598e-11	0.101896
Body_fat_percentage	5	87712913	G	A	-0.0127238	8.65965e-11	0.23597
Body_fat_percentage	4	56269683	A	C	0.0108627	8.78819e-11	0.461101
Body_fat_percentage	16	89535888	C	T	-0.0160994	9.0226e-11	0.132528
Body_fat_percentage	1	201800511	T	G	0.0113761	9.09002e-11	0.342764
Body_fat_percentage	2	205363596	A	G	-0.016661	9.3832e-11	0.88156
Body_fat_percentage	4	906647	A	G	-0.0140867	9.39091e-11	0.821248
Body_fat_percentage	9	16573234	AAC	A	-0.0250785	9.5347e-11	0.0524218
Body_fat_percentage	11	62381703	C	CT	-0.0119476	9.92015e-11	0.281964
Body_fat_percentage	2	165413448	AT	A	-0.0108392	1.00769e-10	0.530052
Body_fat_percentage	17	28065573	A	C	0.0107316	1.10489e-10	0.518711
Body_fat_percentage	17	34866546	C	T	-0.0107447	1.12064e-10	0.488378
Body_fat_percentage	17	44566824	T	TTTTG	-0.0124015	1.24485e-10	0.691745
Body_fat_percentage	10	70347292	A	AAAAC	-0.0108106	1.31362e-10	0.561606
Body_fat_percentage	7	27238691	C	G	-0.0205242	1.31948e-10	0.92647
Body_fat_percentage	19	9999117	T	A	0.0106779	1.36213e-10	0.491316
Body_fat_percentage	14	29681138	G	C	-0.0124018	1.42004e-10	0.247769
Body_fat_percentage	12	123492112	C	T	0.0109241	1.43846e-10	0.411604
Body_fat_percentage	4	102708997	C	A	0.0108346	1.46643e-10	0.431143
Body_fat_percentage	11	66060546	G	A	-0.0114865	1.50461e-10	0.333407
Body_fat_percentage	22	38237564	C	A	-0.0109535	1.52035e-10	0.581839
Body_fat_percentage	1	98315893	A	G	0.0127339	1.7292e-10	0.224667
Body_fat_percentage	10	114774433	A	C	-0.0115607	1.92827e-10	0.299519
Body_fat_percentage	3	70920041	G	C	0.0115098	1.93178e-10	0.309225
Body_fat_percentage	1	42505522	T	C	-0.011822	1.93768e-10	0.716619
Body_fat_percentage	17	73897046	A	G	0.011784	2.08845e-10	0.280681
Body_fat_percentage	3	62471282	C	T	0.0112335	2.12768e-10	0.645187
Body_fat_percentage	8	36859186	T	C	-0.0144729	2.14039e-10	0.158472
Body_fat_percentage	17	78757626	A	G	-0.011332	2.2581e-10	0.319075
Body_fat_percentage	17	47091420	C	T	-0.0111762	2.27566e-10	0.340203
Body_fat_percentage	3	49745677	G	A	-0.0105405	2.28806e-10	0.499006
Body_fat_percentage	3	171833266	G	C	-0.0109869	2.33188e-10	0.399168
Body_fat_percentage	3	61264543	T	TG	-0.0142796	2.43591e-10	0.164943
Body_fat_percentage	16	31011183	A	G	-0.0109033	2.4794e-10	0.375983
Body_fat_percentage	1	113196896	G	A	-0.0141214	2.51933e-10	0.166237
Body_fat_percentage	21	18093210	G	A	-0.0105763	2.59726e-10	0.4539
Body_fat_percentage	6	12131662	C	CT	-0.0111937	2.77047e-10	0.345429
Body_fat_percentage	16	29926552	T	C	-0.0128791	3.11766e-10	0.214858
Body_fat_percentage	5	74340327	A	C	-0.0116672	3.36045e-10	0.27925
Body_fat_percentage	15	52353498	C	G	0.0185627	3.36688e-10	0.0892504
Body_fat_percentage	7	150542711	G	A	-0.0111897	3.39914e-10	0.331562
Body_fat_percentage	6	50363775	T	G	-0.0158574	3.49196e-10	0.876658
Body_fat_percentage	3	41308348	T	C	0.0105135	3.65136e-10	0.473338
Body_fat_percentage	4	80734978	C	A	-0.0128735	3.84022e-10	0.794493
Body_fat_percentage	3	153733451	A	T	0.0113114	3.97815e-10	0.399404
Body_fat_percentage	11	113234679	T	C	-0.0106688	4.03255e-10	0.614167
Body_fat_percentage	15	67370389	A	G	0.0110954	4.14643e-10	0.33592
Body_fat_percentage	19	18834514	C	T	-0.010383	4.69183e-10	0.466303
Body_fat_percentage	2	36768448	T	G	0.0111741	4.85595e-10	0.313043
Body_fat_percentage	10	103122222	G	A	-0.0130601	4.943e-10	0.195388
Body_fat_percentage	6	108865663	T	G	-0.0128114	5.15291e-10	0.204791
Body_fat_percentage	11	10358540	G	A	0.010506	5.24132e-10	0.409182
Body_fat_percentage	17	7438050	A	G	-0.0113071	5.32781e-10	0.694576
Body_fat_percentage	10	88127995	G	C	0.0103398	5.36785e-10	0.503859
Body_fat_percentage	20	62347189	G	T	0.0140547	5.56449e-10	0.810857
Body_fat_percentage	13	99113308	A	AAG	-0.0115853	6.2567e-10	0.279765
Body_fat_percentage	18	13182325	A	T	0.0133273	7.07892e-10	0.183964
Body_fat_percentage	8	23388326	A	G	-0.0139883	7.09446e-10	0.160955
Body_fat_percentage	13	27998600	T	C	-0.0111426	7.57919e-10	0.302876
Body_fat_percentage	9	129702842	C	G	-0.0106487	7.86463e-10	0.368242
Body_fat_percentage	1	170709593	T	G	0.0104492	8.2048e-10	0.553679
Body_fat_percentage	5	43190861	T	TA	0.0107109	8.56511e-10	0.585181
Body_fat_percentage	14	33292743	A	C	-0.0102613	8.56909e-10	0.55103
Body_fat_percentage	1	16706255	GT	G	-0.0108613	8.66488e-10	0.415844
Body_fat_percentage	1	54728858	C	T	0.0105017	8.68367e-10	0.608371
Body_fat_percentage	11	66292363	TAA	T	-0.0207988	8.72602e-10	0.0663951
Body_fat_percentage	13	54505922	A	G	0.0135588	8.82972e-10	0.174499
Body_fat_percentage	19	18460956	G	A	-0.0116976	8.97485e-10	0.260072
Body_fat_percentage	11	61148169	A	G	-0.0147341	9.57193e-10	0.861291
Body_fat_percentage	13	112245131	TAG	T	0.0105313	1.00813e-09	0.414791
Body_fat_percentage	15	47754312	A	T	-0.011255	1.02375e-09	0.285358
Body_fat_percentage	6	43764551	C	T	-0.0102346	1.08013e-09	0.482382
Body_fat_percentage	17	28878817	A	G	-0.0102419	1.11851e-09	0.574856
Body_fat_percentage	8	9206069	A	G	0.0104247	1.12569e-09	0.605382
Body_fat_percentage	18	45923482	G	T	0.0115689	1.15623e-09	0.261515
Body_fat_percentage	7	2912928	T	C	-0.0110742	1.17893e-09	0.296633
Body_fat_percentage	9	116118717	G	A	0.0122351	1.23239e-09	0.221163
Body_fat_percentage	2	24468191	A	T	-0.0229696	1.29494e-09	0.0508622
Body_fat_percentage	11	118907065	A	AT	0.011847	1.5643e-09	0.264073
Body_fat_percentage	20	45586255	T	G	-0.0102315	1.6373e-09	0.40147
Body_fat_percentage	5	80984280	T	A	-0.0124106	1.64583e-09	0.208192
Body_fat_percentage	3	84139974	C	T	-0.020082	1.65442e-09	0.0673623
Body_fat_percentage	2	100838157	C	T	-0.0102082	1.71194e-09	0.403264
Body_fat_percentage	5	107478679	T	TATAATA	-0.0120978	1.75247e-09	0.239
Body_fat_percentage	11	64049021	C	T	-0.0135409	1.77859e-09	0.162559
Body_fat_percentage	15	66860730	A	G	-0.0128769	1.80989e-09	0.187882
Body_fat_percentage	12	91496137	T	C	0.0144722	1.91384e-09	0.137577
Body_fat_percentage	14	94120712	C	T	0.0100286	1.95728e-09	0.511949
Body_fat_percentage	6	31964655	G	A	-0.0352938	1.99257e-09	0.0217668
Body_fat_percentage	6	111897865	G	A	0.0109734	2.02594e-09	0.706799
Body_fat_percentage	1	66417145	G	C	0.0100012	2.17573e-09	0.531298
Body_fat_percentage	3	108118700	T	C	0.0107584	2.26369e-09	0.308944
Body_fat_percentage	6	126732511	C	T	-0.0247878	2.31495e-09	0.0422591
Body_fat_percentage	3	131717795	A	T	0.0123245	2.39489e-09	0.204663
Body_fat_percentage	5	50384662	T	G	0.0108573	2.41859e-09	0.296332
Body_fat_percentage	11	122534504	T	C	0.0102882	2.63446e-09	0.369921
Body_fat_percentage	18	42593490	T	C	-0.0107369	2.70451e-09	0.306691
Body_fat_percentage	3	12310409	G	T	-0.0153523	2.77242e-09	0.11872
Body_fat_percentage	20	39832628	T	C	0.0123589	2.80005e-09	0.199398
Body_fat_percentage	16	73095430	AAC	A	-0.0103866	2.891e-09	0.64409
Body_fat_percentage	1	210344884	T	C	0.0126789	2.90179e-09	0.18656
Body_fat_percentage	1	75000417	CT	C	-0.0099664	2.93282e-09	0.563418
Body_fat_percentage	16	24798079	G	A	-0.0113037	3.02798e-09	0.255513
Body_fat_percentage	19	4067314	C	T	-0.0127203	3.27514e-09	0.188451
Body_fat_percentage	7	6387863	A	AG	0.0146531	3.45735e-09	0.133426
Body_fat_percentage	6	134900227	C	T	0.0102517	3.47769e-09	0.638648
Body_fat_percentage	14	50655357	G	C	-0.0466113	3.67216e-09	0.0111699
Body_fat_percentage	14	59416558	T	C	-0.0131553	3.68959e-09	0.167427
Body_fat_percentage	1	8482078	C	T	0.00994622	3.75061e-09	0.584032
Body_fat_percentage	11	69143284	A	G	0.0121873	3.79739e-09	0.797093
Body_fat_percentage	14	77529783	C	T	0.0104638	3.94492e-09	0.330396
Body_fat_percentage	5	88005828	G	T	-0.0100036	4.04535e-09	0.58086
Body_fat_percentage	13	40798058	G	A	-0.0104913	4.10439e-09	0.329615
Body_fat_percentage	3	49333171	C	A	0.0143345	4.24875e-09	0.14728
Body_fat_percentage	1	42790010	C	CTA	0.0120222	4.39685e-09	0.757992
Body_fat_percentage	19	8670147	C	T	-0.0270874	4.50008e-09	0.0361116
Body_fat_percentage	6	139837431	T	G	0.0100529	4.58258e-09	0.599065
Body_fat_percentage	6	119524516	G	C	0.0098042	4.65213e-09	0.549284
Body_fat_percentage	13	111984244	A	G	-0.00985485	4.68797e-09	0.516078
Body_fat_percentage	7	46617499	C	T	-0.0104291	5.07859e-09	0.319145
Body_fat_percentage	2	59026222	A	C	-0.0185108	5.22862e-09	0.074346
Body_fat_percentage	16	2140010	A	G	-0.0125064	5.61617e-09	0.185238
Body_fat_percentage	11	43539044	CCATT	C	-0.00970624	6.09924e-09	0.489596
Body_fat_percentage	3	44016658	T	A	-0.0105894	6.1877e-09	0.703206
Body_fat_percentage	3	18674644	A	C	0.0110605	6.2224e-09	0.739729
Body_fat_percentage	12	90277578	T	C	0.010874	6.42487e-09	0.273688
Body_fat_percentage	4	26312506	T	G	-0.0100144	6.47096e-09	0.629039
Body_fat_percentage	1	47690438	G	T	0.0098045	6.4756e-09	0.417786
Body_fat_percentage	16	2072680	A	ATCC	-0.0105219	6.65536e-09	0.317356
Body_fat_percentage	17	78449948	C	T	0.0129896	6.656e-09	0.174674
Body_fat_percentage	3	195030200	G	A	-0.0120546	6.75134e-09	0.199266
Body_fat_percentage	16	4297651	G	T	0.0119171	6.94445e-09	0.211349
Body_fat_percentage	2	176319093	A	G	-0.0147319	6.94793e-09	0.121641
Body_fat_percentage	6	25891131	C	G	-0.0100935	7.19973e-09	0.360158
Body_fat_percentage	1	6681262	A	G	-0.0103241	7.27759e-09	0.330881
Body_fat_percentage	20	46365636	C	T	-0.0117438	7.29e-09	0.212587
Body_fat_percentage	2	198147776	G	T	0.00995134	7.52971e-09	0.376966
Body_fat_percentage	3	88098544	C	CA	0.0131323	7.70508e-09	0.814996
Body_fat_percentage	2	55281901	C	G	-0.0104159	7.85082e-09	0.309946
Body_fat_percentage	3	27545138	C	T	0.00980111	8.36437e-09	0.396581
Body_fat_percentage	4	140874760	G	A	-0.00995491	8.37048e-09	0.366521
Body_fat_percentage	1	150055211	AC	A	0.028796	8.40329e-09	0.0327724
Body_fat_percentage	7	32399469	T	C	-0.0104906	8.45686e-09	0.695801
Body_fat_percentage	6	66920846	C	T	0.0122595	8.60646e-09	0.187298
Body_fat_percentage	11	85135100	T	C	0.013055	8.84003e-09	0.83954
Body_fat_percentage	12	118405172	C	G	-0.0105611	8.85285e-09	0.289492
Body_fat_percentage	14	103246470	A	G	-0.0101372	8.98374e-09	0.667016
Body_fat_percentage	8	25666169	C	T	0.0104661	9.05224e-09	0.300688
Body_fat_percentage	1	29471355	A	AT	0.0155601	9.08537e-09	nan
Body_fat_percentage	9	124381561	G	T	-0.00985513	9.92569e-09	0.373519
Body_fat_percentage	18	39695195	G	A	0.0163931	9.96111e-09	0.0949141
Body_fat_percentage	17	52919409	T	C	0.0130037	9.99119e-09	0.16211
Body_fat_percentage	6	20825563	A	AC	-0.0101699	1.00739e-08	0.326598
Body_fat_percentage	6	1901247	T	C	0.00976367	1.05045e-08	0.612414
Body_fat_percentage	12	3367776	C	CCCT	-0.0165421	1.05346e-08	0.0910733
Body_fat_percentage	21	16563309	G	A	-0.0101692	1.06213e-08	0.324802
Body_fat_percentage	20	47498117	G	A	-0.0131587	1.08776e-08	0.160271
Body_fat_percentage	11	90473957	A	G	-0.010591	1.15317e-08	0.278069
Body_fat_percentage	12	121530487	A	G	-0.0116746	1.17172e-08	0.21112
Body_fat_percentage	3	157888553	T	G	-0.00953986	1.21376e-08	0.558486
Body_fat_percentage	9	129408290	C	T	0.00998747	1.26065e-08	0.653091
Body_fat_percentage	10	77600023	C	CA	0.0103699	1.26678e-08	0.704255
Body_fat_percentage	6	98429337	T	C	0.00967535	1.27103e-08	0.601141
Body_fat_percentage	12	108327605	A	G	0.0111442	1.29133e-08	0.760471
Body_fat_percentage	12	91200479	AT	A	-0.0106158	1.33777e-08	0.274263
Body_fat_percentage	14	93112310	AG	A	-0.0121364	1.38064e-08	0.188046
Body_fat_percentage	3	42484987	C	A	-0.00971145	1.38469e-08	0.614723
Body_fat_percentage	20	51100420	T	A	-0.0101018	1.38872e-08	0.32286
Body_fat_percentage	17	4850748	T	C	0.0125596	1.39414e-08	0.177843
Body_fat_percentage	5	88097336	G	A	0.0464765	1.43438e-08	0.0114994
Body_fat_percentage	2	25880265	G	A	-0.0256823	1.44366e-08	0.0349824
Body_fat_percentage	2	212291371	C	A	0.0106516	1.45279e-08	0.269877
Body_fat_percentage	7	76632736	C	G	-0.0125638	1.48397e-08	0.81438
Body_fat_percentage	5	53307772	A	G	-0.0106562	1.52244e-08	0.269649
Body_fat_percentage	14	51079426	G	A	-0.0135307	1.56745e-08	0.142454
Body_fat_percentage	6	51799902	T	G	0.0103649	1.57143e-08	0.291157
Body_fat_percentage	19	18888150	C	T	0.0176172	1.59364e-08	0.0783914
Body_fat_percentage	15	51898058	T	C	-0.0097973	1.62532e-08	0.48639
Body_fat_percentage	11	112832813	C	T	-0.0105989	1.62802e-08	0.267294
Body_fat_percentage	10	104192667	C	CT	-0.00974839	1.68385e-08	0.453424
Body_fat_percentage	20	25195509	A	G	0.0264158	1.6913e-08	0.966932
Body_fat_percentage	15	67011980	C	T	0.00984716	1.69251e-08	0.355386
Body_fat_percentage	9	15481681	C	CA	-0.0193057	1.80952e-08	0.0658616
Body_fat_percentage	9	120902240	T	A	0.0121889	1.85156e-08	0.818993
Body_fat_percentage	2	242021008	A	AGGTCC	0.0140747	1.87495e-08	0.135641
Body_fat_percentage	4	21862428	G	C	0.0093602	1.91971e-08	0.489962
Body_fat_percentage	3	123074485	T	TA	-0.0098666	1.97612e-08	0.364055
Body_fat_percentage	12	20536297	A	G	-0.0100806	1.99653e-08	0.689707
Body_fat_percentage	11	116817978	T	TTA	0.0201843	1.99828e-08	0.0570482
Body_fat_percentage	18	22775930	T	C	0.0093865	2.02937e-08	0.526747
Body_fat_percentage	16	82872628	C	G	0.0099741	2.14342e-08	0.323036
Body_fat_percentage	2	217665966	T	G	0.01025	2.18758e-08	0.29422
Body_fat_percentage	1	103353933	G	T	-0.00957223	2.18763e-08	0.607636
Body_fat_percentage	6	166313074	T	A	-0.0102073	2.24656e-08	0.295637
Body_fat_percentage	5	139070398	G	C	0.0131777	2.30001e-08	0.148171
Body_fat_percentage	14	42939471	T	A	0.00941347	2.31748e-08	0.425341
Body_fat_percentage	10	126474200	C	T	0.00938376	2.36676e-08	0.572375
Body_fat_percentage	20	51701621	T	C	0.0147978	2.39176e-08	0.888276
Body_fat_percentage	15	81281567	G	A	0.0133554	2.42353e-08	0.141325
Body_fat_percentage	12	103627123	C	T	-0.00941389	2.45147e-08	0.563151
Body_fat_percentage	5	63940500	CA	C	0.00930773	2.49197e-08	0.526922
Body_fat_percentage	17	7096707	TC	T	0.009503	2.49589e-08	0.422045
Body_fat_percentage	21	36790637	C	T	-0.0164913	2.51627e-08	0.0872133
Body_fat_percentage	11	122762432	A	T	0.0108209	2.58342e-08	0.247259
Body_fat_percentage	16	20249395	G	GTACT	0.0141715	2.59546e-08	0.870747
Body_fat_percentage	6	51480853	T	C	0.00981571	2.61013e-08	0.663502
Body_fat_percentage	16	72997747	G	T	0.00961924	2.61815e-08	0.393076
Body_fat_percentage	9	136951726	G	A	0.0125414	2.6584e-08	0.168453
Body_fat_percentage	17	21280185	T	G	-0.00996895	2.76629e-08	0.675305
Body_fat_percentage	15	99231105	G	A	-0.0110336	2.76769e-08	0.226616
Body_fat_percentage	1	50709222	A	G	-0.00979223	2.80674e-08	0.334646
Body_fat_percentage	3	86161876	T	C	0.0116057	2.82899e-08	0.19702
Body_fat_percentage	8	78876126	C	T	-0.0101195	2.83203e-08	0.296085
Body_fat_percentage	6	143187255	CA	C	-0.00923549	2.84325e-08	0.490248
Body_fat_percentage	1	11925781	A	G	0.0142359	2.94289e-08	0.119723
Body_fat_percentage	15	73104219	A	C	0.0101098	2.95206e-08	0.703141
Body_fat_percentage	9	31216788	C	CT	-0.0104194	3.0453e-08	0.727421
Body_fat_percentage	10	93808142	T	A	0.00983412	3.20578e-08	0.409155
Body_fat_percentage	8	30863938	T	C	-0.00996552	3.23136e-08	0.686006
Body_fat_percentage	4	35038866	T	C	0.0135719	3.23663e-08	0.133666
Body_fat_percentage	8	79283229	T	TA	-0.0102272	3.26955e-08	0.284747
Body_fat_percentage	3	173678457	A	G	-0.0111821	3.38025e-08	0.21775
Body_fat_percentage	10	32176589	GT	G	-0.00982854	3.53817e-08	0.320522
Body_fat_percentage	19	5150934	T	G	-0.0105047	3.54357e-08	0.257615
Body_fat_percentage	17	41240277	T	C	-0.0129447	3.64582e-08	0.147756
Body_fat_percentage	19	46306705	C	T	0.0303239	3.64631e-08	0.0247616
Body_fat_percentage	6	33772761	A	G	-0.0108674	3.64936e-08	0.231183
Body_fat_percentage	1	156171486	C	T	0.0307749	3.74325e-08	0.0242156
Body_fat_percentage	10	102626510	G	T	0.00998379	3.78045e-08	0.327286
Body_fat_percentage	6	133772170	A	G	-0.0180741	3.84044e-08	0.069052
Body_fat_percentage	6	127055655	C	T	0.00917724	3.85381e-08	0.482747
Body_fat_percentage	7	3125220	C	T	0.0133134	3.93209e-08	0.135453
Body_fat_percentage	2	76297426	AAT	A	-0.00977474	3.93444e-08	0.351388
Body_fat_percentage	3	81845932	T	C	0.00970897	3.9991e-08	0.330295
Body_fat_percentage	5	157513404	G	T	-0.0153165	4.04963e-08	0.900213
Body_fat_percentage	20	40270138	G	A	0.00968665	4.07567e-08	0.360729
Body_fat_percentage	6	100629078	T	C	0.0109335	4.17348e-08	0.243478
Body_fat_percentage	7	50699235	G	C	-0.0104853	4.20681e-08	0.743604
Body_fat_percentage	18	58213728	T	TA	0.0101021	4.24271e-08	0.286262
Body_fat_percentage	1	46185726	A	G	-0.0230769	4.28625e-08	0.0410352
Body_fat_percentage	20	15809756	G	GA	0.0139054	4.29828e-08	0.128469
Body_fat_percentage	15	48745490	AC	A	0.0119701	4.40509e-08	0.813146
Body_fat_percentage	5	124536677	T	G	-0.0172672	4.41564e-08	0.0783874
Body_fat_percentage	5	77389973	G	A	-0.0105385	4.43754e-08	0.24656
Body_fat_percentage	5	127367998	G	C	-0.0105451	4.62886e-08	0.248545
Body_fat_percentage	17	47283815	C	T	-0.0098129	4.65702e-08	0.312134
Body_fat_percentage	10	16774121	C	CAGG	0.0100456	4.66359e-08	0.684145
Body_fat_percentage	8	9673967	C	CA	0.0118505	4.75544e-08	0.181751
Body_fat_percentage	15	100692953	G	A	-0.0142975	4.94592e-08	0.113134
Body_fat_percentage	14	102189932	A	C	0.0212314	4.96491e-08	0.94622
C_reactive_protein	1	66069781	A	G	0.125912	5.268091888799e-311	0.14908
C_reactive_protein	19	45411941	T	C	-0.22962	5.268091888799e-311	0.156145
C_reactive_protein	12	121423376	G	A	0.138624	5.268091888799e-311	0.623461
C_reactive_protein	1	159681364	G	C	0.213515	5.268091888799e-311	0.0556262
C_reactive_protein	1	66108517	C	T	-0.117434	5.268091888799e-311	0.369693
C_reactive_protein	1	159683438	C	G	-0.252098	5.268091888799e-311	0.0607722
C_reactive_protein	1	154425456	G	A	-0.0906287	5.268091888799e-311	0.409957
C_reactive_protein	1	159694779	T	C	-0.162134	5.268091888799e-311	0.329682
C_reactive_protein	1	159722056	C	T	0.0856909	3.5797e-274	0.338704
C_reactive_protein	12	121401703	G	A	0.090412	2.19984e-233	0.266725
C_reactive_protein	1	65958006	G	A	0.0724939	7.39645e-209	0.611114
C_reactive_protein	12	121462139	G	C	-0.0700472	3.06381e-203	0.547464
C_reactive_protein	2	27730940	T	C	-0.0706234	1.2252e-199	0.606799
C_reactive_protein	16	51436882	A	G	-0.120972	2.69844e-172	0.0761158
C_reactive_protein	1	154381103	A	G	-0.0633158	1.05765e-115	0.22109
C_reactive_protein	1	159662709	ATTATATT	A	-0.199229	1.49033e-95	0.0147791
C_reactive_protein	8	9173209	G	A	0.0470903	2.53282e-92	0.474978
C_reactive_protein	16	51170026	G	T	-0.110278	5.1084e-87	0.0452776
C_reactive_protein	8	9184231	G	A	0.0777672	2.11639e-85	0.908282
C_reactive_protein	2	113867288	T	C	0.0431165	1.93197e-77	0.43699
C_reactive_protein	12	121121871	A	G	-0.0551872	1.34999e-73	0.186388
C_reactive_protein	1	247601886	A	G	0.0409278	1.60662e-66	0.629668
C_reactive_protein	19	45412079	C	T	0.0705356	8.71074e-63	0.080388
C_reactive_protein	19	45439163	C	G	0.0464049	1.32828e-55	0.240979
C_reactive_protein	20	43042364	C	T	-0.102019	2.08555e-54	0.0315021
C_reactive_protein	19	45344722	G	A	-0.143348	6.58171e-50	0.0147389
C_reactive_protein	22	39096602	T	C	-0.0329559	1.01224e-44	0.393465
C_reactive_protein	1	159251141	G	T	-0.143027	1.01322e-42	0.0125549
C_reactive_protein	19	45430280	C	G	-0.0334664	3.54632e-42	0.532094
C_reactive_protein	15	53739426	A	C	-0.132552	5.0566e-41	0.0140345
C_reactive_protein	16	51187040	C	T	-0.0312565	2.59777e-40	0.611422
C_reactive_protein	14	73011885	A	G	0.0319894	6.0552e-40	0.34868
C_reactive_protein	6	32603660	T	C	0.0309874	1.46537e-38	0.359072
C_reactive_protein	8	9165380	G	T	-0.0291464	2.04715e-36	0.476879
C_reactive_protein	19	49206674	G	A	0.0285961	1.87619e-35	0.510523
C_reactive_protein	15	60878030	G	A	0.0286487	6.5337e-34	0.620591
C_reactive_protein	17	76363640	A	C	-0.0307327	4.79548e-31	0.730445
C_reactive_protein	9	136149709	AC	A	0.0346668	1.5002e-30	0.17851
C_reactive_protein	1	154652119	G	A	-0.0262086	8.10792e-30	0.51595
C_reactive_protein	8	126500031	C	G	-0.0265995	1.00587e-29	0.419547
C_reactive_protein	6	126851160	C	T	-0.0256796	4.16011e-29	0.498208
C_reactive_protein	11	13361524	C	T	0.0277331	4.46021e-29	0.691274
C_reactive_protein	21	40466299	G	T	-0.0286229	2.80229e-28	0.26654
C_reactive_protein	15	43820717	C	T	0.0799385	1.87718e-27	0.0248169
C_reactive_protein	1	91530305	C	T	-0.0310241	6.34887e-27	0.197114
C_reactive_protein	11	47316568	G	GT	-0.0287516	8.68104e-27	0.291776
C_reactive_protein	14	94844947	C	T	-0.0864626	2.077e-26	0.0202861
C_reactive_protein	10	91005854	C	T	0.0254592	5.23065e-26	0.340635
C_reactive_protein	8	116960729	A	G	0.0247397	6.44981e-26	0.598167
C_reactive_protein	17	76344918	C	T	0.0271291	1.72045e-25	0.728297
C_reactive_protein	12	95857690	G	A	-0.0241984	1.94858e-25	0.42656
C_reactive_protein	8	116667539	G	T	-0.0264895	2.06209e-25	0.284381
C_reactive_protein	8	11589383	G	T	-0.023747	1.92369e-24	0.430257
C_reactive_protein	18	55089715	T	C	0.0244681	2.51108e-24	0.65048
C_reactive_protein	6	31872551	G	C	0.0249612	2.96922e-24	0.322824
C_reactive_protein	6	127454893	G	A	-0.0539028	4.49371e-24	0.0501775
C_reactive_protein	6	32416936	G	A	0.0234111	1.1055e-23	0.428677
C_reactive_protein	1	247611514	T	C	-0.069199	2.50871e-23	0.0285159
C_reactive_protein	7	22746564	T	A	-0.0256838	2.51149e-23	0.273532
C_reactive_protein	7	22801591	CAA	C	-0.0412998	3.07161e-23	0.0876765
C_reactive_protein	12	121694139	A	G	-0.0301535	3.52309e-23	0.177419
C_reactive_protein	17	72702914	C	T	0.0251852	1.13013e-22	0.722137
C_reactive_protein	1	27180088	A	C	-0.0743872	2.78168e-22	0.0236043
C_reactive_protein	7	22882291	C	T	-0.0259457	2.92954e-22	0.245842
C_reactive_protein	3	135932359	C	T	-0.0264848	3.5581e-22	0.772028
C_reactive_protein	6	130354855	T	C	0.0241378	3.73138e-22	0.697114
C_reactive_protein	1	40035928	G	T	0.0275299	1.51642e-21	0.196915
C_reactive_protein	20	44551855	T	C	-0.0269451	6.91496e-21	0.198617
C_reactive_protein	15	53094375	TTTTG	T	-0.0338625	9.66411e-21	0.114084
C_reactive_protein	17	57911230	A	G	0.0213927	1.61663e-20	0.556153
C_reactive_protein	17	64224775	C	T	0.0614481	1.13784e-19	0.0297234
C_reactive_protein	11	48812338	T	A	-0.0333569	1.40574e-19	0.109284
C_reactive_protein	16	53806453	A	G	0.0210468	2.19271e-19	0.403148
C_reactive_protein	2	214033637	G	T	-0.020647	2.38498e-19	0.523918
C_reactive_protein	7	36084529	T	C	0.0211339	4.76054e-19	0.376841
C_reactive_protein	10	94839642	G	A	-0.0204938	5.55073e-19	0.448658
C_reactive_protein	18	12800820	T	C	0.0206096	5.8665e-19	0.572469
C_reactive_protein	17	36073320	C	A	0.0302562	9.4551e-19	0.128885
C_reactive_protein	12	24195798	G	T	-0.0566031	1.34168e-18	0.0327394
C_reactive_protein	6	116387255	T	C	0.0205614	1.43388e-18	0.400832
C_reactive_protein	1	159294684	C	G	0.0249928	1.45456e-18	0.205278
C_reactive_protein	8	126339942	T	G	0.0203144	2.80988e-18	0.555194
C_reactive_protein	17	72704843	G	C	-0.0307909	3.93223e-18	0.120487
C_reactive_protein	2	169893419	G	A	0.0197779	1.60133e-17	0.545244
C_reactive_protein	12	103522952	C	T	-0.0195288	1.95201e-17	0.469396
C_reactive_protein	5	52080909	T	C	-0.0482136	2.75894e-17	0.0423895
C_reactive_protein	16	51091119	C	T	0.0197412	3.91478e-17	0.414029
C_reactive_protein	9	139263596	A	C	0.0194279	4.35871e-17	0.433181
C_reactive_protein	19	45742498	C	T	0.0220703	4.44188e-17	0.259527
C_reactive_protein	17	36059424	A	AG	0.0211513	1.16769e-16	0.280951
C_reactive_protein	7	73037366	G	A	-0.023238	3.36973e-16	0.20402
C_reactive_protein	6	31372642	C	T	0.0450767	1.44467e-15	0.0429895
C_reactive_protein	3	49002631	C	CA	0.0198228	1.52982e-15	0.627803
C_reactive_protein	1	247622874	T	C	0.0197819	2.11458e-15	0.697391
C_reactive_protein	16	51185411	C	T	-0.0652028	2.15354e-15	0.023423
C_reactive_protein	6	26167613	C	G	-0.0235952	2.93964e-15	0.178505
C_reactive_protein	2	25136916	T	C	0.0180596	5.02153e-15	0.450188
C_reactive_protein	20	62347189	G	T	0.0243175	6.54833e-15	0.810857
C_reactive_protein	1	65210790	C	T	-0.0903207	9.70425e-15	0.0108599
C_reactive_protein	12	6440009	T	C	-0.0180678	1.04381e-14	0.40182
C_reactive_protein	1	159613809	T	C	-0.0629316	1.25795e-14	0.0207044
C_reactive_protein	18	57824038	C	G	0.0210485	1.47449e-14	0.228286
C_reactive_protein	7	99156983	AT	A	-0.0247761	1.50417e-14	0.149133
C_reactive_protein	18	58030420	AAGAT	A	-0.0643063	1.62852e-14	0.0197405
C_reactive_protein	16	51140852	G	A	-0.0222753	1.65567e-14	0.192927
C_reactive_protein	20	62711459	C	T	-0.0176004	1.99696e-14	0.489821
C_reactive_protein	15	58683366	A	G	-0.0178991	2.88504e-14	0.613267
C_reactive_protein	9	102281383	A	G	0.0184422	3.02156e-14	0.382405
C_reactive_protein	11	59928672	G	C	-0.0177856	3.05199e-14	0.401692
C_reactive_protein	12	56865056	G	C	-0.0224517	3.55784e-14	0.181953
C_reactive_protein	2	242322680	T	C	0.0180298	4.13372e-14	0.361326
C_reactive_protein	16	27327214	T	G	-0.017762	4.18267e-14	0.611038
C_reactive_protein	14	96933414	T	C	-0.0189106	4.3679e-14	0.299829
C_reactive_protein	6	41671677	A	G	0.0182837	4.59922e-14	0.344872
C_reactive_protein	5	72985890	A	ATTATT	0.0191341	5.36888e-14	0.697122
C_reactive_protein	16	88535591	C	T	0.018702	6.1741e-14	0.314189
C_reactive_protein	3	49868520	C	T	0.0183248	6.76398e-14	0.324702
C_reactive_protein	18	12890273	A	G	-0.0187676	8.41475e-14	0.303969
C_reactive_protein	7	1065861	T	C	-0.0206789	1.19422e-13	0.21621
C_reactive_protein	20	39179822	G	C	0.0497191	1.41455e-13	0.0310376
C_reactive_protein	1	63006803	TGATTTCAGCTTTATAGAGGCTGAAGAC	T	0.017755	1.54364e-13	0.640475
C_reactive_protein	2	466003	G	A	-0.0387361	1.70874e-13	0.0501623
C_reactive_protein	2	103060313	A	G	-0.020152	2.29202e-13	0.775113
C_reactive_protein	11	27694241	G	C	-0.0215195	2.44991e-13	0.186908
C_reactive_protein	12	31997635	C	A	0.0190092	2.58402e-13	0.266606
C_reactive_protein	11	72504141	C	G	0.0176559	2.61736e-13	0.341827
C_reactive_protein	5	172176886	C	T	-0.0167039	3.12017e-13	0.486459
C_reactive_protein	19	19460541	G	C	0.032412	4.38021e-13	0.0709714
C_reactive_protein	1	93820684	A	G	0.0169176	4.58303e-13	0.6021
C_reactive_protein	10	80819132	A	G	-0.0167561	4.70047e-13	0.571809
C_reactive_protein	3	24520283	A	G	-0.0184949	5.17679e-13	0.693417
C_reactive_protein	5	172194282	G	C	0.0386602	5.66227e-13	0.0485112
C_reactive_protein	7	74073590	A	G	-0.0209289	5.98977e-13	0.192701
C_reactive_protein	19	51727962	C	A	-0.0175986	6.18856e-13	0.325573
C_reactive_protein	9	92207308	A	G	0.016482	7.66531e-13	0.499737
C_reactive_protein	6	31081251	G	A	0.0206631	1.0026e-12	0.193128
C_reactive_protein	20	25241669	G	C	0.016225	1.47054e-12	0.485154
C_reactive_protein	2	37090233	T	C	0.0161231	2.66909e-12	0.53053
C_reactive_protein	19	35537706	G	A	-0.0225307	2.77715e-12	0.165025
C_reactive_protein	1	221103388	A	G	-0.0182189	2.78514e-12	0.269107
C_reactive_protein	8	144643169	C	T	-0.019326	2.88363e-12	0.219914
C_reactive_protein	6	31540141	A	C	0.0164485	2.9138e-12	0.616116
C_reactive_protein	1	247596057	A	G	0.0200145	3.48805e-12	0.802438
C_reactive_protein	19	46878989	G	A	0.0172142	3.71562e-12	0.310687
C_reactive_protein	7	150299483	T	C	-0.0196273	3.74112e-12	0.21685
C_reactive_protein	1	154296076	T	C	0.0187071	4.22202e-12	0.235378
C_reactive_protein	22	39289014	G	A	-0.0220635	4.6446e-12	0.153153
C_reactive_protein	14	24874193	G	T	-0.0159035	5.6406e-12	0.481163
C_reactive_protein	1	65349817	C	G	0.0193699	5.76887e-12	0.211136
C_reactive_protein	12	47193818	C	T	0.020051	6.68649e-12	0.810434
C_reactive_protein	6	126331545	C	T	-0.0163394	6.81462e-12	0.63617
C_reactive_protein	8	9044912	T	A	0.0267389	7.73196e-12	0.10152
C_reactive_protein	18	55091500	A	G	-0.0323335	9.8692e-12	0.0621788
C_reactive_protein	10	81074125	T	A	-0.0162564	1.02715e-11	0.380251
C_reactive_protein	17	76354126	C	T	-0.035403	1.48138e-11	0.0629441
C_reactive_protein	6	127412752	C	CA	0.0258151	1.57878e-11	0.111234
C_reactive_protein	9	104117630	C	A	0.0216657	1.61363e-11	0.153576
C_reactive_protein	17	1346417	C	T	0.0158056	1.77162e-11	0.607519
C_reactive_protein	2	102731596	A	C	-0.0158693	1.77358e-11	0.388498
C_reactive_protein	1	22681214	C	T	-0.0190787	2.18326e-11	0.204802
C_reactive_protein	19	37999582	C	G	0.0153624	2.26618e-11	0.534626
C_reactive_protein	19	18510925	T	C	0.0157335	2.36004e-11	0.426766
C_reactive_protein	6	7012277	TG	T	0.0157147	2.47388e-11	0.605126
C_reactive_protein	22	41374107	A	G	-0.0181017	2.54004e-11	0.250636
C_reactive_protein	19	41354533	A	T	-0.048681	2.8699e-11	0.0269997
C_reactive_protein	1	1564194	C	T	-0.0159382	3.33248e-11	0.377374
C_reactive_protein	17	76393896	C	A	0.0155451	3.39251e-11	0.603308
C_reactive_protein	16	51416730	G	A	0.0519896	3.60548e-11	0.0219048
C_reactive_protein	1	159573450	C	T	0.0179093	3.71336e-11	0.235598
C_reactive_protein	3	170695426	G	A	0.0167588	4.27969e-11	0.283591
C_reactive_protein	19	38229926	G	A	-0.0357994	4.29506e-11	0.0467177
C_reactive_protein	1	214348141	G	A	-0.020388	4.66494e-11	0.83655
C_reactive_protein	7	23109316	G	A	-0.0322019	4.85645e-11	0.0636685
C_reactive_protein	17	73127683	T	C	0.0165978	5.02656e-11	0.712258
C_reactive_protein	1	68088439	A	G	-0.0170251	5.71794e-11	0.272557
C_reactive_protein	16	69750849	C	T	-0.0152741	6.09964e-11	0.410089
C_reactive_protein	8	9444907	AT	A	-0.0216401	7.29776e-11	0.160372
C_reactive_protein	11	27632440	C	A	0.0220303	9.82357e-11	0.131467
C_reactive_protein	9	107559855	C	CG	0.0160025	9.99064e-11	0.683344
C_reactive_protein	15	53758424	G	A	-0.0148712	1.01727e-10	0.497692
C_reactive_protein	17	1618363	T	C	-0.0189985	1.05e-10	0.186335
C_reactive_protein	1	159753097	T	G	0.0161941	1.135e-10	0.36448
C_reactive_protein	6	138006504	G	A	0.017576	1.52148e-10	0.222361
C_reactive_protein	19	35556640	T	C	-0.0211535	1.81158e-10	0.861308
C_reactive_protein	13	113927208	G	T	-0.0175481	1.96399e-10	0.250173
C_reactive_protein	6	116200610	C	T	-0.0162443	2.1113e-10	0.279888
C_reactive_protein	19	44757205	G	GA	0.015034	2.18251e-10	0.495792
C_reactive_protein	17	15884561	C	T	0.0144796	2.80166e-10	0.5297
C_reactive_protein	12	90419893	GT	G	-0.0144372	3.03078e-10	0.49315
C_reactive_protein	2	113826832	A	G	0.0155253	3.1486e-10	0.684715
C_reactive_protein	1	247545294	C	T	-0.0161356	3.78874e-10	0.725331
C_reactive_protein	5	52193125	A	G	0.0273377	3.91021e-10	0.0743655
C_reactive_protein	14	73365174	G	A	-0.0143074	4.13299e-10	0.498816
C_reactive_protein	19	46387344	G	A	-0.0216847	4.61234e-10	0.123572
C_reactive_protein	17	40787764	C	G	0.0157866	4.88411e-10	0.286765
C_reactive_protein	20	48955595	A	G	0.0150132	5.05268e-10	0.34654
C_reactive_protein	1	198147156	A	AAAG	0.0229725	5.1713e-10	0.108167
C_reactive_protein	8	11470460	G	T	-0.0162134	5.59345e-10	0.270606
C_reactive_protein	10	30759886	CA	C	0.0189113	5.6859e-10	0.187945
C_reactive_protein	16	2196339	C	T	0.0184222	6.43342e-10	0.819527
C_reactive_protein	8	8194358	A	C	0.0185473	6.51827e-10	0.1764
C_reactive_protein	2	638838	G	GTTT	0.017365	1.0559e-09	0.786758
C_reactive_protein	17	76347598	C	T	0.0415934	1.07821e-09	0.0326498
C_reactive_protein	12	31968198	A	G	-0.0227268	1.22357e-09	0.105051
C_reactive_protein	12	122686437	T	G	0.0156983	1.254e-09	0.271515
C_reactive_protein	6	25842951	T	G	0.0256615	1.2798e-09	0.0798176
C_reactive_protein	3	141890088	T	TA	-0.0241423	1.37471e-09	0.0938688
C_reactive_protein	20	61341472	G	A	-0.0144085	1.4687e-09	0.420371
C_reactive_protein	18	60216234	C	T	-0.0159879	1.47341e-09	0.259916
C_reactive_protein	12	12879254	T	G	0.015253	1.66305e-09	0.286484
C_reactive_protein	5	150476129	C	T	0.017689	1.79847e-09	0.189187
C_reactive_protein	4	45134713	G	A	0.014557	1.91288e-09	0.662182
C_reactive_protein	1	21820042	A	G	0.0140972	2.86883e-09	0.388235
C_reactive_protein	3	172199771	A	C	0.0136394	2.99625e-09	0.527417
C_reactive_protein	16	51092095	C	T	0.0352946	3.00729e-09	0.0391654
C_reactive_protein	1	155099852	G	A	0.0174027	3.00908e-09	0.192377
C_reactive_protein	10	133736636	A	G	0.0137298	3.17059e-09	0.488732
C_reactive_protein	17	61995170	C	T	-0.0673189	4.0783e-09	0.01012
C_reactive_protein	2	113951924	C	T	-0.0317268	4.2764e-09	0.0487627
C_reactive_protein	21	37443893	T	C	-0.0148903	4.59436e-09	0.716154
C_reactive_protein	3	33457493	C	A	-0.0208513	5.03702e-09	0.116958
C_reactive_protein	6	33548493	C	T	0.0143014	5.05027e-09	0.325402
C_reactive_protein	2	165502911	G	A	0.0206437	5.58586e-09	0.11932
C_reactive_protein	13	42957489	T	C	0.0287648	5.74813e-09	0.057016
C_reactive_protein	11	11820449	A	C	-0.0133915	5.88135e-09	0.461499
C_reactive_protein	16	15148646	C	A	0.0145904	6.06062e-09	0.297201
C_reactive_protein	12	89904540	C	CTTTT	0.0145072	6.34175e-09	0.325225
C_reactive_protein	22	42043585	C	CA	-0.0152346	7.61453e-09	0.712391
C_reactive_protein	5	156733953	G	GTA	-0.0289649	7.65062e-09	0.055312
C_reactive_protein	12	125334068	G	A	-0.013339	7.82494e-09	0.541447
C_reactive_protein	17	68259446	A	G	-0.0152583	7.91695e-09	0.748874
C_reactive_protein	20	42654560	G	A	-0.0140751	8.4742e-09	0.672248
C_reactive_protein	1	236309517	T	A	-0.013609	8.88323e-09	0.622035
C_reactive_protein	16	51150912	T	C	-0.0377606	1.20461e-08	0.0343763
C_reactive_protein	2	171681439	C	CGTGT	-0.0142982	1.26857e-08	0.339347
C_reactive_protein	16	921179	G	A	0.0481118	1.28812e-08	0.0187217
C_reactive_protein	7	101865210	C	A	-0.0134094	1.37484e-08	0.617008
C_reactive_protein	2	178190491	A	C	-0.0155292	1.42721e-08	0.772273
C_reactive_protein	12	120372754	C	T	0.0185643	1.43355e-08	0.151314
C_reactive_protein	12	21686028	AAC	A	0.0158886	1.5427e-08	0.217671
C_reactive_protein	11	118593218	C	T	-0.0134622	1.56707e-08	0.620894
C_reactive_protein	1	24471200	T	C	-0.0139653	1.64694e-08	0.684569
C_reactive_protein	2	174868755	C	T	0.0205931	1.66988e-08	0.111225
C_reactive_protein	12	56559840	G	A	0.0270077	1.71978e-08	0.0606742
C_reactive_protein	16	79745672	G	GT	0.0140632	1.75056e-08	0.313756
C_reactive_protein	11	16247860	GTGTTTTTTTTGTTTTTGTTTT	G	-0.0132963	1.81529e-08	0.387074
C_reactive_protein	3	9497885	GT	G	0.0193654	1.81994e-08	0.127521
C_reactive_protein	12	24057686	G	GT	-0.0131053	1.84888e-08	0.473114
C_reactive_protein	7	44586599	G	A	-0.0130224	1.93028e-08	0.532574
C_reactive_protein	7	150026169	C	G	-0.0138653	2.05464e-08	0.315221
C_reactive_protein	7	22672656	T	A	-0.058892	2.07114e-08	0.0126011
C_reactive_protein	2	169876963	T	TA	0.0344656	2.14965e-08	0.0361853
C_reactive_protein	19	11019581	C	A	0.0302318	2.16789e-08	0.0474443
C_reactive_protein	14	74172564	C	G	0.0137806	2.45333e-08	0.682099
C_reactive_protein	1	92753336	T	C	0.0550208	2.46062e-08	0.0149774
C_reactive_protein	19	9999998	A	T	0.0127795	2.46117e-08	0.491301
C_reactive_protein	8	103507581	C	CT	0.0177326	2.6115e-08	0.15842
C_reactive_protein	2	203136872	A	AT	-0.0135045	2.62391e-08	0.465641
C_reactive_protein	11	61430471	G	A	0.013675	2.63859e-08	0.324586
C_reactive_protein	13	110384432	C	A	0.0150135	2.65152e-08	0.240699
C_reactive_protein	1	205216110	A	G	0.0145694	2.65649e-08	0.257451
C_reactive_protein	17	36102971	CA	C	-0.0207899	2.69395e-08	0.108064
C_reactive_protein	21	33095946	C	T	0.0287694	2.7022e-08	0.0563574
C_reactive_protein	11	28190158	T	TC	-0.0141399	3.08879e-08	0.285629
C_reactive_protein	1	159548669	C	A	0.0189343	3.21531e-08	0.130166
C_reactive_protein	19	45199906	TTTC	T	0.0199142	3.44438e-08	0.133936
C_reactive_protein	1	61811979	C	G	0.0155903	3.46413e-08	0.207531
C_reactive_protein	12	24195419	T	G	0.0128143	3.73536e-08	0.413842
C_reactive_protein	5	78581388	C	T	-0.0134563	3.85646e-08	0.345511
C_reactive_protein	1	205248032	A	G	0.0220151	4.0533e-08	0.910078
C_reactive_protein	19	51627766	T	G	-0.012639	4.21902e-08	0.555792
C_reactive_protein	2	42404073	A	G	0.036466	4.25793e-08	0.0312101
C_reactive_protein	5	153555723	ACT	A	-0.0130326	4.40048e-08	0.615054
C_reactive_protein	19	41353107	T	C	0.0126737	4.64109e-08	0.577271
C_reactive_protein	1	156206121	G	A	-0.0138234	4.83729e-08	0.286312
C_reactive_protein	2	113373041	C	G	-0.0625414	4.99995e-08	0.0104033
Calcium	3	122013465	C	T	0.192575	0	0.127616
Calcium	10	9329035	AT	A	-0.0563358	1.25746e-99	0.32697
Calcium	3	122003769	A	G	-0.0955735	5.58256e-97	0.0777371
Calcium	3	121847759	C	T	-0.0739519	3.68397e-88	0.124555
Calcium	20	52731402	A	T	-0.0541545	1.55165e-84	0.278463
Calcium	2	27730940	T	C	-0.0481153	5.47963e-83	0.606799
Calcium	20	52742479	T	A	-0.0582848	3.81556e-80	0.195351
Calcium	2	234296650	G	A	-0.04531	9.95718e-77	0.482802
Calcium	3	121967229	CA	C	0.0582506	2.06636e-67	0.157147
Calcium	6	74463894	A	G	-0.0421771	4.06512e-67	0.516861
Calcium	10	9321916	T	G	0.0699821	1.26114e-62	0.0937494
Calcium	2	234272484	A	G	-0.0456398	1.29673e-59	0.747129
Calcium	17	1618363	T	C	0.0493494	3.7569e-56	0.186335
Calcium	2	97454650	T	G	-0.039039	3.95043e-55	0.393777
Calcium	19	3121510	G	GC	0.0455358	7.08759e-54	0.234328
Calcium	4	3443931	A	G	-0.0388401	3.38872e-53	0.618244
Calcium	20	39344272	G	A	0.0933682	1.66361e-52	0.0440856
Calcium	19	35556659	A	G	0.0738631	1.38147e-51	0.933592
Calcium	3	186342060	C	T	0.0379078	4.08804e-50	0.640945
Calcium	19	3094215	C	G	-0.0572609	1.11547e-47	0.13765
Calcium	12	123519112	G	A	-0.111042	4.77197e-46	0.0249805
Calcium	14	94844947	C	T	0.122887	1.05862e-45	0.0202861
Calcium	19	35551428	C	A	0.0443984	1.01838e-43	0.176133
Calcium	20	52721956	A	G	0.0358485	1.72919e-43	0.670966
Calcium	6	34169074	G	T	-0.0440628	5.10569e-43	0.825281
Calcium	1	51581471	C	T	0.10584	1.46769e-41	0.02544
Calcium	4	103188709	C	T	-0.0625252	1.64688e-41	0.0749065
Calcium	8	9183596	A	G	0.0566262	8.33315e-41	0.908249
Calcium	20	52737227	A	AT	0.0375319	3.30296e-40	0.263228
Calcium	10	9280394	T	C	-0.0392841	2.64847e-39	0.213649
Calcium	3	121899848	C	T	0.0351756	7.63913e-39	0.286248
Calcium	10	9346763	G	A	-0.0402139	3.02759e-38	0.193615
Calcium	11	13508384	C	T	0.0325203	3.47617e-38	0.625007
Calcium	16	88520452	A	C	-0.0316744	4.45667e-38	0.43887
Calcium	11	126229617	C	T	-0.0598933	1.34149e-37	0.0734058
Calcium	15	44028047	C	T	0.101118	5.94442e-37	0.0241948
Calcium	1	43436051	G	A	0.0314989	8.48154e-37	0.40647
Calcium	9	80498559	G	C	-0.0319793	1.1999e-36	0.629269
Calcium	9	129294976	T	G	0.0321667	2.35919e-36	0.638141
Calcium	7	65425894	A	G	-0.030466	1.39012e-35	0.54954
Calcium	6	134518919	G	C	-0.0310366	1.50604e-35	0.606949
Calcium	4	40565469	C	A	-0.0404073	4.00137e-35	0.166363
Calcium	9	97638926	C	A	-0.0597982	3.12647e-33	0.0643813
Calcium	19	50014977	G	A	-0.0377033	3.79008e-32	0.178875
Calcium	3	121739486	T	C	-0.0321281	6.76431e-32	0.276923
Calcium	16	73024276	C	T	0.0297848	7.43577e-31	0.345159
Calcium	1	68268784	C	G	0.0805494	1.13943e-30	0.032872
Calcium	2	61366095	T	TTTCCTTCC	-0.0282808	1.26298e-30	0.559839
Calcium	3	121950668	A	G	-0.0782608	1.87003e-30	0.0342693
Calcium	1	21820042	A	G	0.0284427	1.81748e-29	0.388235
Calcium	17	67081278	A	G	-0.0898848	2.48335e-28	0.0230135
Calcium	20	52790786	T	G	0.049799	1.20574e-27	0.923244
Calcium	1	155161168	C	G	-0.0265952	1.34695e-27	0.540882
Calcium	11	13603051	ACTTCT	A	0.0370772	1.40531e-27	0.151819
Calcium	2	97470223	C	T	-0.0523351	1.67801e-27	0.0690269
Calcium	6	34173330	T	G	0.05965	6.58287e-27	0.0507495
Calcium	20	52714706	A	G	0.042869	1.1954e-26	0.105389
Calcium	4	3476537	G	A	0.0317412	1.59634e-26	0.779305
Calcium	17	1619815	T	C	0.0768998	1.66643e-26	0.0292555
Calcium	3	122016281	T	C	-0.0285022	4.02985e-26	0.718658
Calcium	2	234227047	T	A	0.025838	7.82166e-26	0.560185
Calcium	15	69599125	A	C	-0.0263695	1.27246e-25	0.370869
Calcium	1	155033308	G	A	0.0343021	1.61146e-25	0.16458
Calcium	3	107193337	C	T	0.0481735	2.06155e-25	0.07513
Calcium	9	80368205	G	A	-0.0281723	2.39225e-25	0.667623
Calcium	12	49106360	C	CT	-0.0270693	3.3623e-25	0.325231
Calcium	4	3449652	G	A	0.0503699	1.9774e-24	0.0652116
Calcium	12	4006794	G	A	0.101915	2.58696e-24	0.0148927
Calcium	13	42548979	A	G	-0.0339826	1.21879e-23	0.152061
Calcium	17	1646651	A	C	0.0244051	1.37617e-23	0.505581
Calcium	19	38810744	C	G	-0.0903597	1.64696e-23	0.0224938
Calcium	17	37450083	A	AT	0.028197	3.35181e-23	0.247459
Calcium	11	3009640	A	G	-0.0261915	4.34131e-23	0.307936
Calcium	1	217471419	C	G	0.0250385	5.18477e-23	0.373273
Calcium	3	12393125	C	G	-0.0367464	8.9289e-23	0.120348
Calcium	2	121041314	A	G	-0.0256957	1.45343e-22	0.681396
Calcium	19	50026735	G	A	-0.112081	1.49912e-21	0.0112447
Calcium	3	135932494	T	C	0.0260486	1.53367e-21	0.275663
Calcium	2	114008575	G	A	0.0243305	2.6698e-21	0.422135
Calcium	7	77470392	C	CTTTTTTTTT	-0.0235001	2.75668e-21	0.421063
Calcium	1	150992010	G	A	0.0433514	4.15096e-21	0.0778439
Calcium	8	9173209	G	A	0.0229503	9.84519e-21	0.474978
Calcium	10	8118677	C	T	-0.0305279	2.34288e-20	0.163868
Calcium	19	38586434	C	T	-0.0572397	7.37139e-20	0.0400906
Calcium	2	9007708	C	A	0.0730431	9.42298e-20	0.0234805
Calcium	6	125333797	T	C	-0.0238576	1.40489e-19	0.312308
Calcium	2	97418642	T	G	0.0690914	7.29475e-19	0.0265662
Calcium	5	133899872	G	C	-0.0241386	8.45901e-19	0.277272
Calcium	1	220085453	G	C	-0.0224612	8.81705e-19	0.367839
Calcium	9	71467135	C	T	-0.0214455	2.19292e-18	0.470963
Calcium	17	55302265	T	C	0.0430708	3.34884e-18	0.0684513
Calcium	7	150497496	C	A	0.0338044	4.38907e-18	0.111609
Calcium	1	21657819	C	A	-0.0329818	4.80517e-18	0.119358
Calcium	10	9280221	A	T	-0.0919211	5.90787e-18	0.0142138
Calcium	10	80999929	C	CA	0.0215114	6.40607e-18	0.581066
Calcium	1	1098421	C	T	0.0219051	1.09671e-17	0.584382
Calcium	9	71344096	AAG	A	-0.03174	1.11382e-17	0.124105
Calcium	15	49358308	C	T	-0.0277914	1.265e-17	0.170004
Calcium	3	107380821	A	G	0.0208467	1.31818e-17	0.521353
Calcium	3	107306297	C	T	-0.0270223	1.61547e-17	0.819384
Calcium	19	38817628	G	A	-0.0892	2.53566e-17	0.0136429
Calcium	6	130366218	C	G	-0.0216866	6.54627e-17	0.673277
Calcium	9	77472066	G	A	-0.0372458	1.61285e-16	0.0794285
Calcium	3	186625327	T	G	-0.0317084	2.60722e-16	0.113954
Calcium	1	16510894	C	T	0.0202099	2.90198e-16	0.580418
Calcium	6	137275839	T	C	-0.0209458	3.01347e-16	0.378114
Calcium	2	10163922	G	A	-0.025313	3.48472e-16	0.193635
Calcium	17	59483766	C	T	-0.0225331	3.5441e-16	0.735723
Calcium	16	89719955	C	T	-0.0210207	4.85035e-16	0.33524
Calcium	8	106572270	A	G	-0.0223204	5.90034e-16	0.266821
Calcium	1	199012478	A	C	0.0225136	6.23799e-16	0.739093
Calcium	14	92279983	T	G	-0.0261095	8.66483e-16	0.171612
Calcium	3	121947324	T	C	0.0749195	9.91686e-16	0.0182192
Calcium	17	59456589	C	T	-0.0261128	1.01193e-15	0.83084
Calcium	2	242296449	A	G	-0.0202561	1.08442e-15	0.369261
Calcium	9	96905219	T	G	0.0200307	1.21367e-15	0.389984
Calcium	17	1966920	C	T	-0.0196816	1.69483e-15	0.574556
Calcium	11	68613367	G	A	0.0195379	1.79402e-15	0.556087
Calcium	10	50507709	G	A	-0.0265611	1.80084e-15	0.158477
Calcium	2	9966820	T	A	-0.0198468	2.10545e-15	0.518969
Calcium	2	96678188	CT	C	-0.0331792	2.35717e-15	0.119274
Calcium	3	113300183	A	T	0.0195177	3.19661e-15	0.416718
Calcium	19	50006402	C	T	0.0978477	3.69727e-15	0.0105329
Calcium	9	903778	C	T	-0.023015	3.88048e-15	0.767017
Calcium	19	19756073	AGCC	A	0.0373677	4.45404e-15	0.0739176
Calcium	13	110518769	C	A	-0.0219206	4.4739e-15	0.0331888
Calcium	14	94847262	T	A	0.0441855	5.78101e-15	0.0486469
Calcium	7	143092269	G	A	0.0430051	6.56617e-15	0.0514177
Calcium	2	10161043	G	GT	-0.0203398	6.74883e-15	0.653879
Calcium	1	23824623	G	GTTGTTGTTT	0.0222701	8.58379e-15	0.662111
Calcium	8	21945518	T	C	0.021576	9.60441e-15	0.731058
Calcium	10	50518351	C	T	0.0188307	1.10639e-14	0.472809
Calcium	11	47439444	A	G	-0.0199177	1.75178e-14	0.327617
Calcium	19	36038390	A	G	-0.0193521	1.91598e-14	0.634136
Calcium	14	105968978	T	A	-0.021952	1.96997e-14	0.243801
Calcium	1	156784982	T	C	0.019639	2.52022e-14	0.652513
Calcium	14	105954705	C	T	-0.0214449	2.80744e-14	0.252854
Calcium	11	87901236	G	A	-0.0185876	3.82562e-14	0.431699
Calcium	16	89772265	G	A	0.0293368	3.87803e-14	0.113678
Calcium	19	50025208	T	A	-0.0938251	4.51121e-14	0.0105247
Calcium	7	16079195	A	T	-0.0209682	4.75653e-14	0.738235
Calcium	3	56849749	T	C	-0.0187109	5.311e-14	0.601032
Calcium	11	2956947	G	C	0.0310138	7.72773e-14	0.0967165
Calcium	7	107165998	C	CT	-0.0187814	8.30984e-14	0.457428
Calcium	12	54723028	G	A	-0.0183421	8.40196e-14	0.459057
Calcium	5	133827615	T	TTCC	-0.0188839	1.16398e-13	0.604491
Calcium	12	110714855	G	GC	-0.0188884	1.47335e-13	0.354648
Calcium	19	52153000	C	G	0.0208517	1.53487e-13	0.264684
Calcium	16	81566121	C	T	0.0181486	1.55977e-13	0.49306
Calcium	7	92286980	C	T	-0.020151	2.68928e-13	0.269724
Calcium	14	95053891	C	T	-0.0297336	2.70472e-13	0.10005
Calcium	6	32629372	G	A	-0.0223765	3.21469e-13	0.220566
Calcium	15	51003692	G	A	-0.0222938	3.57781e-13	0.196946
Calcium	10	8088654	G	C	-0.0222151	3.58334e-13	0.802182
Calcium	2	69582541	T	TTCT	0.0180816	3.81468e-13	0.57586
Calcium	1	220128228	C	G	-0.0202105	4.01702e-13	0.266586
Calcium	15	51510868	A	C	-0.0176987	4.31056e-13	0.529766
Calcium	19	50001877	T	A	0.0880854	4.5651e-13	0.0114091
Calcium	2	10138927	C	T	-0.019733	4.66526e-13	0.658667
Calcium	20	5548874	T	TAGTATATATATATATATACTA	0.0509567	4.84294e-13	0.0329194
Calcium	14	94844843	T	G	-0.0201793	4.97371e-13	0.257181
Calcium	8	23377604	A	C	0.0270217	5.12257e-13	0.120483
Calcium	19	52189152	G	A	0.0259022	5.40791e-13	0.134969
Calcium	1	21890264	TTGA	T	-0.0369592	6.4719e-13	0.0605105
Calcium	11	126245764	CT	C	-0.0233091	6.80501e-13	0.197963
Calcium	12	90223202	G	A	-0.018796	1.02597e-12	0.686709
Calcium	4	106296085	T	G	0.0206312	1.11099e-12	0.231566
Calcium	21	35890958	C	T	-0.0188384	1.20429e-12	0.303039
Calcium	3	156795468	A	G	0.0177498	1.33796e-12	0.400668
Calcium	3	4629789	C	T	-0.0204789	1.60644e-12	0.76978
Calcium	10	22394843	C	T	0.0200971	1.61016e-12	0.24305
Calcium	19	52130637	T	A	0.0271927	1.85049e-12	0.112405
Calcium	5	76110217	G	A	-0.0171629	1.96962e-12	0.523316
Calcium	11	119028373	G	GGAGACCATCCTGGCTAACACGGTGA	0.0329401	2.11271e-12	0.0741013
Calcium	10	96039597	G	C	-0.0172841	2.17631e-12	0.432195
Calcium	12	3988288	C	A	0.0868263	2.2635e-12	0.0112152
Calcium	17	17726648	A	G	-0.017563	2.54842e-12	0.574825
Calcium	6	26008487	C	A	-0.0172465	2.8083e-12	0.581574
Calcium	4	3449915	A	G	0.082746	3.11682e-12	0.0113472
Calcium	2	213735555	A	C	0.0253382	3.31257e-12	0.129599
Calcium	7	66262309	G	A	0.0248586	3.46993e-12	0.841627
Calcium	17	1652444	G	A	-0.0270534	3.49352e-12	0.113907
Calcium	12	12205302	T	G	0.0280984	3.54259e-12	0.893232
Calcium	5	176788622	A	C	0.0180207	3.59551e-12	0.3318
Calcium	14	90849408	G	T	-0.0271132	3.69209e-12	0.890171
Calcium	5	72389758	GT	G	0.0180327	3.76782e-12	0.332844
Calcium	16	54451747	C	T	-0.0202352	4.73369e-12	0.236624
Calcium	17	6614859	TTTTGTGTGTGTG	T	0.0253343	5.31835e-12	0.138723
Calcium	6	116313931	G	C	-0.0173617	5.71213e-12	0.378963
Calcium	16	83980529	C	G	-0.0169598	5.9442e-12	0.4525
Calcium	4	170918217	GACC	G	0.0441119	5.99683e-12	0.0395876
Calcium	11	122521699	C	A	0.0176405	6.14606e-12	0.366741
Calcium	1	221039630	AT	A	0.0218211	6.30908e-12	0.816455
Calcium	2	114034952	C	T	0.0199422	7.03961e-12	0.228576
Calcium	2	54727795	A	T	0.0234943	8.49677e-12	0.15094
Calcium	10	115841641	C	T	-0.0191218	9.15671e-12	0.256294
Calcium	2	233667744	A	G	0.0169108	9.18337e-12	0.413703
Calcium	19	3151676	G	C	-0.0432525	1.04405e-11	0.0395936
Calcium	10	100162639	G	A	-0.0327966	1.1143e-11	0.0689165
Calcium	10	94450233	G	T	0.016717	1.12858e-11	0.435102
Calcium	15	96666402	C	T	-0.0175529	1.15228e-11	0.331411
Calcium	5	174045907	C	G	0.0173005	1.16491e-11	0.364347
Calcium	18	60203605	C	G	0.0183122	1.19673e-11	0.285991
Calcium	8	38257295	C	CAA	0.0200982	1.23925e-11	0.247882
Calcium	5	74587940	C	A	0.0181037	1.3875e-11	0.292982
Calcium	6	32124956	T	TA	0.0207209	1.48022e-11	0.201363
Calcium	1	23735241	G	T	0.0243722	1.98415e-11	0.869082
Calcium	12	57625003	CCCTT	C	0.0172294	2.65859e-11	0.655344
Calcium	12	57975910	C	G	-0.0180169	2.66731e-11	0.285332
Calcium	15	49728759	G	A	0.0195483	3.14401e-11	0.222389
Calcium	8	145028587	T	C	0.0165651	3.29053e-11	0.40407
Calcium	2	165554896	T	TTA	-0.0170561	3.29379e-11	0.346088
Calcium	2	112263474	C	T	-0.0171824	4.50875e-11	0.335647
Calcium	16	16259596	G	A	0.0491781	4.85712e-11	0.0272312
Calcium	12	4580488	G	A	0.0241987	5.14059e-11	0.125707
Calcium	17	47907641	T	C	-0.0194874	6.11512e-11	0.214597
Calcium	20	52738434	G	C	-0.0410061	6.43142e-11	0.0421802
Calcium	2	191343763	T	C	0.0159849	7.41799e-11	0.443607
Calcium	16	72097827	C	T	0.0202887	7.7834e-11	0.188348
Calcium	2	25539357	G	A	-0.0160376	8.82687e-11	0.570295
Calcium	1	150716980	TA	T	-0.0191885	9.44601e-11	0.218615
Calcium	1	39936799	CTG	C	-0.0194152	9.80225e-11	0.209421
Calcium	7	151413194	T	C	0.0175301	9.89041e-11	0.282411
Calcium	8	72375328	C	T	0.017539	1.59236e-10	0.274228
Calcium	22	25000461	C	T	0.0164199	1.62019e-10	0.353793
Calcium	1	200454340	A	C	0.0159341	1.68097e-10	0.602998
Calcium	20	5543455	T	A	-0.0190757	1.73433e-10	0.218771
Calcium	22	43117595	G	A	0.0165022	1.91557e-10	0.330014
Calcium	1	68279381	A	AC	0.0161186	1.94161e-10	0.626795
Calcium	8	63946542	T	TTA	-0.0169686	2.10936e-10	0.304642
Calcium	4	3451594	C	G	-0.0182863	2.19882e-10	0.238179
Calcium	16	88458809	G	A	-0.025127	2.49545e-10	0.105258
Calcium	11	69453044	G	A	0.0492659	2.51994e-10	0.0254624
Calcium	9	129353912	A	C	0.0155645	2.9779e-10	0.426593
Calcium	19	50356683	C	T	-0.0377848	3.13104e-10	0.0435582
Calcium	15	78358837	T	C	-0.0189125	3.1373e-10	0.207494
Calcium	3	122000241	C	T	-0.0402046	3.49123e-10	0.0383656
Calcium	20	52724216	C	A	0.0304156	3.54308e-10	0.0682939
Calcium	1	150997842	T	A	-0.0180564	3.72175e-10	0.23459
Calcium	11	47188592	T	C	-0.0153151	4.14638e-10	0.443095
Calcium	4	26174563	G	T	0.0204686	4.66682e-10	0.168428
Calcium	2	114503630	T	G	0.0181658	8.52823e-10	0.215302
Calcium	12	12889289	A	C	0.0151308	8.83641e-10	0.432731
Calcium	1	217325016	T	C	0.0206278	9.10208e-10	0.845445
Calcium	2	9243530	A	G	0.0201058	1.00157e-09	0.835685
Calcium	10	65497266	C	T	0.0193237	1.06915e-09	0.814169
Calcium	2	45071490	C	G	-0.0693405	1.19896e-09	0.0119513
Calcium	17	42286541	T	TA	0.0178903	1.21822e-09	0.227185
Calcium	11	65352062	C	T	-0.0175299	1.27826e-09	0.232702
Calcium	12	4064981	T	C	0.0179561	1.50405e-09	0.772424
Calcium	20	39811275	G	C	0.0148174	1.50507e-09	0.468588
Calcium	11	118937275	A	C	0.015044	1.61614e-09	0.422535
Calcium	17	35874936	A	G	-0.015259	1.68425e-09	0.633746
Calcium	3	121939668	A	G	-0.0330502	1.85342e-09	0.0525754
Calcium	20	39352714	A	G	-0.0147252	1.99756e-09	0.551966
Calcium	1	178509462	C	T	-0.0153764	2.27093e-09	0.342012
Calcium	5	176790807	G	A	0.0476165	2.35166e-09	0.0250796
Calcium	14	24871926	C	T	0.0147075	2.37588e-09	0.4533
Calcium	10	9293379	G	C	0.0427731	2.6238e-09	0.0300411
Calcium	11	71831517	G	A	0.0145661	2.65728e-09	0.509839
Calcium	10	65151268	T	TCAA	-0.0149599	2.71091e-09	0.595296
Calcium	10	52857709	G	GA	-0.0208392	2.7665e-09	0.858983
Calcium	10	115836930	G	GC	0.0246938	2.88262e-09	0.0976801
Calcium	4	27001674	GT	G	-0.0164815	2.99607e-09	0.271853
Calcium	17	4829067	C	T	-0.044419	3.05452e-09	0.0272128
Calcium	6	44078830	G	A	-0.0168331	3.27649e-09	0.242471
Calcium	15	60714879	C	CA	0.0157852	3.5475e-09	0.704167
Calcium	8	8296230	C	T	-0.0227924	3.60587e-09	0.112783
Calcium	5	131176902	T	C	0.020945	4.12044e-09	0.864355
Calcium	22	30756907	G	A	0.0143999	4.35905e-09	0.558013
Calcium	4	38525059	C	CA	-0.015079	4.36332e-09	0.623358
Calcium	17	73503489	G	C	0.024226	4.65285e-09	0.903708
Calcium	2	121943974	G	A	0.0143196	4.79453e-09	0.531207
Calcium	19	2160529	C	A	0.0214729	5.0826e-09	0.126238
Calcium	2	69475273	CAT	C	0.0202958	5.51302e-09	0.149415
Calcium	9	136145425	C	A	-0.0177809	5.6216e-09	0.222442
Calcium	1	226923146	GT	G	-0.0158584	5.71795e-09	0.277878
Calcium	2	133196452	C	A	-0.0177269	5.78388e-09	0.202514
Calcium	4	115390971	G	T	-0.014426	5.94627e-09	0.586127
Calcium	6	33577823	C	T	0.0186811	5.96164e-09	0.176927
Calcium	1	217573645	T	C	-0.0167604	5.98585e-09	0.236719
Calcium	14	21939840	C	CT	0.0249125	6.1514e-09	0.90399
Calcium	1	78259756	G	A	0.0266888	6.59982e-09	0.0812603
Calcium	7	150622162	T	C	-0.0162952	7.40181e-09	0.249362
Calcium	20	33404922	TCA	T	-0.0181673	7.42648e-09	0.187376
Calcium	17	66452641	GGAAA	G	0.0146554	7.73247e-09	0.360018
Calcium	14	60613405	G	GTA	-0.0200416	7.86202e-09	nan
Calcium	11	126595243	A	AC	0.0220019	8.30049e-09	0.884566
Calcium	12	90162037	G	A	-0.03005	8.62574e-09	0.0596624
Calcium	12	47209469	C	T	0.0294055	8.77147e-09	0.0607941
Calcium	3	156493707	C	CA	-0.0142788	8.91903e-09	0.536532
Calcium	1	112222144	T	TC	0.0189424	9.56941e-09	nan
Calcium	11	119043745	C	T	-0.0161549	9.77033e-09	0.250775
Calcium	17	7692588	G	T	-0.0150611	9.9936e-09	0.32499
Calcium	5	176420181	C	CAA	-0.017278	1.15443e-08	0.259131
Calcium	1	51572465	G	C	-0.0311339	1.16093e-08	0.0532611
Calcium	5	122824678	A	G	-0.0139688	1.16541e-08	0.45566
Calcium	13	20293963	AAATT	A	0.0198868	1.18556e-08	0.143184
Calcium	17	1655490	C	T	-0.0447505	1.24732e-08	0.0263617
Calcium	17	6606748	C	T	0.019974	1.30468e-08	0.141795
Calcium	1	91533297	A	G	-0.0173749	1.3408e-08	0.198138
Calcium	9	129294843	C	T	-0.0497245	1.4545e-08	0.0196808
Calcium	15	60902397	T	TCACACA	0.0140226	1.57582e-08	0.523568
Calcium	6	160766183	A	T	-0.0138003	1.61389e-08	0.510927
Calcium	4	75949596	T	C	-0.0281697	1.68498e-08	0.0636175
Calcium	3	52467263	G	A	-0.0137736	1.69394e-08	0.466513
Calcium	17	42021888	C	A	0.0221029	1.88706e-08	0.108947
Calcium	12	48212719	C	T	0.0174912	1.91163e-08	0.199402
Calcium	1	220039759	C	T	0.0159202	1.95518e-08	0.749537
Calcium	19	30286450	G	GA	0.0147689	2.03641e-08	0.327054
Calcium	1	196900709	C	CA	0.0143214	2.08013e-08	0.371524
Calcium	1	116828633	G	T	0.0138834	2.10313e-08	0.417019
Calcium	8	21736272	A	T	-0.0344036	2.10736e-08	0.0423564
Calcium	5	75996909	G	A	-0.0327751	2.11279e-08	0.0455923
Calcium	8	18262861	T	C	0.0152755	2.18411e-08	0.724831
Calcium	1	200265618	A	C	-0.0177241	2.21194e-08	0.81911
Calcium	11	102023505	A	G	-0.0142798	2.36467e-08	0.349048
Calcium	10	22025042	T	C	0.0559605	2.38027e-08	0.0153728
Calcium	3	121949537	C	T	-0.0485364	2.41349e-08	0.0202301
Calcium	2	182743246	G	T	-0.0202553	2.41711e-08	0.869053
Calcium	13	31035467	G	GA	-0.0156551	2.43573e-08	0.265106
Calcium	12	4384696	C	T	-0.0249048	2.45897e-08	0.0850575
Calcium	10	131322073	G	A	-0.014804	2.54826e-08	0.302995
Calcium	17	1521892	G	C	-0.0181999	2.5905e-08	0.168041
Calcium	10	134353789	TTGA	T	-0.0267666	2.63237e-08	0.0693395
Calcium	13	42780628	C	A	0.013658	2.72613e-08	0.435857
Calcium	4	26152727	A	G	0.0544214	2.77837e-08	0.0157454
Calcium	6	101353908	T	TA	0.0137953	3.02757e-08	0.468033
Calcium	2	113841030	A	G	-0.0137318	3.20144e-08	0.402241
Calcium	15	40327793	CCTG	C	-0.0148955	3.35832e-08	0.713775
Calcium	9	131465481	C	G	-0.0190637	3.39104e-08	0.145861
Calcium	19	3069499	C	T	0.0143271	3.54824e-08	0.556916
Calcium	1	153623478	A	G	0.0134535	3.66956e-08	0.533143
Calcium	16	47997738	G	A	-0.0313138	3.88093e-08	0.0490298
Calcium	17	1508641	A	T	0.0161789	3.94032e-08	0.222897
Calcium	15	60883394	C	T	-0.0299215	3.98392e-08	0.0529562
Calcium	3	177531041	GC	G	-0.0137357	4.10927e-08	0.539453
Calcium	7	106808932	C	T	-0.0281659	4.23934e-08	0.0626086
Calcium	1	226960025	T	C	-0.0151644	4.28747e-08	0.735601
Calcium	2	232478721	C	A	-0.0218351	4.31494e-08	0.104889
Calcium	15	31726824	G	A	-0.0151684	4.59952e-08	0.266877
Calcium	3	4678125	A	G	0.0338802	4.60481e-08	0.0468324
Calcium	8	143813988	A	G	-0.0133829	4.64014e-08	0.542371
Calcium	3	56877788	C	T	0.0197583	4.69404e-08	0.137461
Calcium	1	78554249	A	G	0.0137092	4.71972e-08	0.612037
Calcium	11	87835210	G	A	0.0241669	4.87831e-08	0.0826486
Calcium	22	30308180	T	G	0.0153633	4.88221e-08	0.248726
Calcium	18	67561080	T	C	0.0140052	4.90355e-08	0.655128
Cholesterol	1	109817590	G	T	-0.136093	5.1623757848394e-311	0.221859
Cholesterol	19	11202306	G	T	-0.212032	5.1623757848394e-311	0.11893
Cholesterol	19	45411941	T	C	0.221678	5.1623757848394e-311	0.156145
Cholesterol	1	55505647	G	T	-0.419593	5.1623757848394e-311	0.01769
Cholesterol	2	21290067	C	T	0.122799	5.1623757848394e-311	0.821907
Cholesterol	19	45413233	G	T	-0.456398	5.1623757848394e-311	0.0802496
Cholesterol	2	21266774	GGCAGCGCCA	G	0.100042	5.1623757848394e-311	0.339193
Cholesterol	8	126500031	C	G	-0.0868871	9.1725722321732e-310	0.419547
Cholesterol	19	11245071	G	GGAGT	-0.16256	2.89366e-287	0.070939
Cholesterol	19	19379549	C	T	-0.150928	4.03505e-274	0.075435
Cholesterol	5	74656539	T	C	0.0769406	1.33636e-245	0.39978
Cholesterol	11	116648917	G	C	-0.104488	6.15891e-217	0.867773
Cholesterol	1	62955862	C	T	0.0721196	1.74307e-205	0.645192
Cholesterol	19	11231203	G	A	-0.307355	9.5825e-200	0.0123092
Cholesterol	2	44072576	G	T	-0.0704101	6.39267e-188	0.676345
Cholesterol	2	21389040	A	ATT	0.0756888	1.86038e-187	0.267632
Cholesterol	2	27730940	T	C	-0.0642939	3.37265e-171	0.606799
Cholesterol	8	126507389	C	A	-0.0662079	1.08033e-159	0.699631
Cholesterol	15	58679807	CAGA	C	0.0633234	2.07423e-158	0.356704
Cholesterol	6	160985526	G	A	0.110578	1.00946e-155	0.0806498
Cholesterol	15	58723675	C	T	0.0726612	2.84891e-155	0.215964
Cholesterol	9	136149711	A	T	0.0763221	8.58693e-152	0.1839
Cholesterol	2	44069772	G	A	-0.119663	1.27179e-150	0.0650573
Cholesterol	19	11272895	A	AAAAAG	-0.0606767	5.45992e-149	0.452598
Cholesterol	9	107661742	A	C	-0.0611553	2.59179e-126	0.265552
Cholesterol	11	116705516	G	A	-0.0594109	6.78672e-125	0.709913
Cholesterol	1	55490861	T	C	-0.0602521	9.07059e-119	0.255056
Cholesterol	16	72101525	C	G	0.0673429	1.06892e-118	0.186156
Cholesterol	11	61575158	A	G	-0.0531243	3.13095e-111	0.345498
Cholesterol	2	21233972	T	C	-0.126778	4.64789e-107	0.0397557
Cholesterol	20	39179822	G	C	0.144642	4.39209e-106	0.0310376
Cholesterol	8	9183664	A	G	0.0852697	1.31671e-105	0.908253
Cholesterol	5	156390297	T	C	0.0508923	6.75144e-105	0.635699
Cholesterol	1	55521313	G	T	0.0501818	8.77758e-100	0.650973
Cholesterol	19	45430280	C	G	0.0498817	1.40627e-94	0.532094
Cholesterol	1	234852760	C	T	0.0464459	6.73374e-94	0.517952
Cholesterol	18	47109955	A	G	0.195541	2.58211e-89	0.0135185
Cholesterol	1	55503448	A	G	0.050928	2.07174e-88	0.268179
Cholesterol	16	72079657	C	T	-0.0569417	7.49832e-88	0.19284
Cholesterol	17	67081278	A	G	0.14726	3.24625e-85	0.0230135
Cholesterol	19	11177408	T	C	-0.0445636	6.22754e-75	0.312381
Cholesterol	18	47158186	T	C	0.0533186	3.99261e-74	0.81797
Cholesterol	19	49206108	C	G	0.0407577	3.75537e-73	0.510549
Cholesterol	9	107665978	C	G	-0.0616049	6.9225e-72	0.124253
Cholesterol	15	58699937	C	T	0.0456009	5.04643e-71	0.266091
Cholesterol	6	161013013	T	C	0.163572	3.89662e-70	0.0156351
Cholesterol	20	43042364	C	T	-0.111711	6.1984e-67	0.0315021
Cholesterol	2	21213126	C	T	-0.0502975	1.2627e-65	0.178561
Cholesterol	8	59393273	A	G	-0.0407214	3.30141e-65	0.664802
Cholesterol	19	19396616	C	T	-0.175206	4.20242e-65	0.0133197
Cholesterol	9	107672526	T	G	-0.0681529	1.41457e-62	0.0897286
Cholesterol	6	32644523	T	C	0.0525893	6.6146e-62	0.170972
Cholesterol	5	75022694	C	T	0.0401025	4.11164e-61	0.318714
Cholesterol	2	44099433	C	A	-0.0477226	2.53949e-60	0.182537
Cholesterol	9	107589744	C	T	0.0506582	6.61616e-59	0.152755
Cholesterol	16	56994528	C	T	0.0389059	1.18785e-58	0.324811
Cholesterol	12	121416650	A	C	0.0393828	2.15655e-58	0.312981
Cholesterol	20	39754695	C	G	0.0362319	7.04346e-58	0.475125
Cholesterol	2	21268824	T	A	-0.161078	2.77477e-57	0.0131607
Cholesterol	16	72144174	T	C	-0.0463029	1.07953e-56	0.182683
Cholesterol	7	44581986	T	C	0.0457467	1.2625e-55	0.182442
Cholesterol	19	11216617	G	A	0.0353946	2.59847e-55	0.52255
Cholesterol	6	160564476	C	G	0.0446429	5.5613e-54	0.187178
Cholesterol	6	31324194	G	A	0.0384446	2.42262e-53	0.392203
Cholesterol	19	45504527	C	T	0.155825	8.19815e-53	0.0124659
Cholesterol	6	160543148	C	T	0.0664897	9.81865e-51	0.0698488
Cholesterol	6	32619128	A	G	0.0367389	1.04421e-49	0.59971
Cholesterol	2	20371613	T	C	-0.0330545	2.48292e-48	0.467966
Cholesterol	7	21601659	G	GCTCT	0.0397974	7.88526e-48	0.218389
Cholesterol	20	39192317	C	T	-0.0337555	1.9691e-47	0.389288
Cholesterol	17	45664861	A	G	-0.0326736	2.22832e-47	0.513188
Cholesterol	6	161099044	A	T	-0.040665	3.95708e-47	0.206569
Cholesterol	1	220970593	T	G	0.0349007	6.94478e-47	0.68549
Cholesterol	18	47149635	A	C	0.0888637	4.5915e-46	0.0354754
Cholesterol	4	69373407	T	C	0.0382394	5.66852e-46	0.236488
Cholesterol	9	107647019	C	T	0.0509188	2.45731e-44	0.107572
Cholesterol	8	116659232	TTTTG	T	-0.0350227	5.08212e-44	0.282645
Cholesterol	6	26093141	G	A	-0.0578855	1.31661e-43	0.0787949
Cholesterol	19	11350488	C	T	-0.0858431	1.37138e-43	0.0341694
Cholesterol	17	67082962	C	G	-0.0435818	6.07808e-43	0.149764
Cholesterol	16	57007446	T	G	-0.0423368	8.18546e-43	0.165928
Cholesterol	15	58573833	T	G	-0.0450325	1.42939e-42	0.138062
Cholesterol	2	21133883	A	G	-0.0497689	1.84936e-42	0.888998
Cholesterol	4	3452345	G	A	0.0330054	4.16313e-42	0.330996
Cholesterol	8	18272377	C	T	-0.0368437	6.63914e-42	0.779147
Cholesterol	1	25769209	G	GA	0.0307058	1.54201e-41	0.556149
Cholesterol	11	126244955	G	A	0.049318	6.23257e-41	0.105323
Cholesterol	13	114547372	C	T	0.0312471	2.81995e-40	0.35633
Cholesterol	11	61602458	CCCA	C	-0.0556548	3.8783e-40	0.0801236
Cholesterol	2	20926296	A	G	0.074961	1.39535e-39	0.0409259
Cholesterol	1	55526428	T	G	0.0831469	4.00145e-39	0.03256
Cholesterol	2	203555343	G	T	0.0291468	3.5453e-38	0.529725
Cholesterol	20	17844492	G	T	-0.0303247	3.48062e-37	0.660263
Cholesterol	6	16126934	G	A	-0.03133	4.69519e-37	0.301413
Cholesterol	16	56985555	A	G	0.0343364	2.34613e-36	0.781134
Cholesterol	19	11209988	TTTCTTCCACCTTAATGATTA	T	0.0600178	4.2989e-36	0.0609601
Cholesterol	17	7080316	C	T	-0.0358608	4.99805e-36	0.192327
Cholesterol	1	55489240	G	A	0.0394985	2.37852e-35	0.148026
Cholesterol	2	21238897	T	C	0.103098	4.05891e-35	0.981271
Cholesterol	3	12327431	T	G	-0.0317393	1.11492e-34	0.258688
Cholesterol	10	113921825	G	A	-0.030924	1.13901e-34	0.722093
Cholesterol	19	49257739	A	C	-0.0315368	1.27204e-34	0.276813
Cholesterol	7	21498873	T	G	0.0299348	3.96803e-34	0.695355
Cholesterol	12	111884608	T	C	0.0274169	5.22836e-34	0.518003
Cholesterol	6	160409894	G	T	0.0471917	8.00494e-34	0.0927813
Cholesterol	6	32445926	G	T	-0.0362718	2.1482e-33	0.168543
Cholesterol	19	46394322	G	A	-0.0409698	6.82278e-33	0.123663
Cholesterol	1	55518752	C	T	0.0285781	1.79812e-32	0.375891
Cholesterol	6	31106459	C	A	0.0485746	2.31729e-31	0.0792459
Cholesterol	6	116316882	G	T	0.0266057	6.52018e-31	0.400784
Cholesterol	11	122518525	A	G	0.026827	8.05192e-31	0.379487
Cholesterol	18	47207732	C	T	0.0272521	2.0139e-30	0.346357
Cholesterol	19	45356674	A	G	-0.0300895	4.50377e-30	0.249349
Cholesterol	17	76402105	A	T	0.0256613	6.34405e-30	0.496962
Cholesterol	10	94839642	G	A	-0.0254363	2.99275e-29	0.448658
Cholesterol	4	103188709	C	T	-0.0479905	4.17839e-29	0.0749065
Cholesterol	11	116693353	C	T	-0.0513582	4.91498e-29	0.0651195
Cholesterol	4	69359847	CTCAA	C	0.0272666	8.61732e-29	0.625098
Cholesterol	2	118843158	G	A	-0.0417769	9.20165e-29	0.101886
Cholesterol	3	12628920	G	C	-0.0302033	2.15002e-28	0.216964
Cholesterol	2	169829810	GTA	G	-0.0253722	4.67637e-28	0.603392
Cholesterol	6	160503656	C	T	0.0954258	8.68319e-28	0.0179811
Cholesterol	8	55437524	A	G	0.0301122	1.56327e-27	0.209437
Cholesterol	6	34622561	AG	A	-0.0379478	5.8461e-27	0.115239
Cholesterol	2	27605696	G	GT	-0.0252977	6.08768e-27	0.390685
Cholesterol	20	34146310	T	TG	-0.0290854	8.17624e-27	0.223177
Cholesterol	1	55520938	G	A	0.0601094	1.29867e-26	0.0455337
Cholesterol	1	55523984	C	T	0.0309519	5.28725e-26	0.820193
Cholesterol	19	58662235	C	T	-0.0337556	6.33415e-26	0.146751
Cholesterol	13	32976656	GC	G	-0.0239713	1.86315e-25	0.478969
Cholesterol	8	59406545	C	T	-0.0580546	1.90184e-25	0.0430524
Cholesterol	14	24871926	C	T	0.0236364	3.35452e-25	0.4533
Cholesterol	6	135418916	A	G	-0.0262368	1.73134e-24	0.262111
Cholesterol	2	20878820	T	C	0.0231669	2.0984e-24	0.557057
Cholesterol	10	71094504	T	C	-0.0364951	4.85869e-24	0.109809
Cholesterol	6	29850784	A	G	0.0291673	5.14864e-24	0.188195
Cholesterol	9	15303583	G	A	0.0329987	6.99045e-24	0.862039
Cholesterol	2	21229446	G	C	0.113331	7.90572e-24	0.01059
Cholesterol	19	49114479	T	G	-0.0282366	1.00456e-23	0.202702
Cholesterol	1	23795183	TAG	T	0.0338905	2.26291e-23	0.874673
Cholesterol	20	39311250	G	C	-0.0311001	2.30241e-23	0.174184
Cholesterol	3	58420613	A	G	-0.0409213	2.64093e-23	0.0823112
Cholesterol	2	121306440	G	A	-0.0227557	3.11947e-23	0.409749
Cholesterol	12	123796849	C	T	0.0385596	3.72557e-23	0.092563
Cholesterol	1	221029841	T	C	0.0237338	5.49405e-23	0.673249
Cholesterol	3	32541328	TC	T	-0.0390037	1.05447e-22	0.0882594
Cholesterol	5	122858196	C	CA	0.0223457	1.25328e-22	0.53035
Cholesterol	2	44045402	G	A	0.0303972	1.89315e-22	0.162435
Cholesterol	17	64210580	A	C	0.0644337	2.28834e-22	0.0298832
Cholesterol	8	145051414	G	A	0.0228966	2.48626e-22	0.369845
Cholesterol	12	4384844	T	G	-0.083993	2.58316e-22	0.0210554
Cholesterol	3	132217703	G	A	-0.0484669	5.69328e-22	0.0544142
Cholesterol	9	19268726	GT	G	0.0411432	8.36553e-22	0.0757023
Cholesterol	19	45061072	G	A	0.0777285	9.18699e-22	0.022632
Cholesterol	2	63047973	G	C	-0.0231761	1.20986e-21	0.318483
Cholesterol	18	47118398	T	C	0.0536915	4.05237e-21	0.0415878
Cholesterol	19	46275976	G	C	-0.0332174	5.27939e-21	0.114639
Cholesterol	2	203376303	CT	C	0.0327065	5.46124e-21	0.119365
Cholesterol	22	21916272	C	A	-0.0277386	5.47562e-21	0.181882
Cholesterol	3	142649110	C	G	-0.0222966	8.0216e-21	0.339975
Cholesterol	17	46521144	G	A	-0.0228306	1.04905e-20	0.305646
Cholesterol	12	9090668	C	T	0.0251111	1.14805e-20	0.226794
Cholesterol	10	124686656	T	C	0.0211655	1.73418e-20	0.575949
Cholesterol	2	20572478	A	G	-0.0225949	1.73843e-20	0.683358
Cholesterol	3	119813282	A	G	0.0222119	2.02788e-20	0.3361
Cholesterol	6	116185900	C	A	-0.0216444	2.38473e-20	0.366911
Cholesterol	7	1047615	A	G	-0.0253822	2.71773e-20	0.214161
Cholesterol	7	21545300	GTGTTTAGTCACCACA	G	0.0255041	2.84254e-20	0.222116
Cholesterol	12	50650057	T	C	0.0217517	3.23838e-20	0.646856
Cholesterol	2	118860561	G	A	0.0398254	8.43265e-20	0.0716891
Cholesterol	12	110020894	G	GT	0.0212894	9.70893e-20	nan
Cholesterol	1	27335529	GGAATGCAGT	G	0.0680129	1.01174e-19	0.0245939
Cholesterol	11	5701074	C	A	0.040016	1.05013e-19	0.0684269
Cholesterol	11	126217870	T	C	-0.0227264	1.27536e-19	0.693149
Cholesterol	20	39103371	G	A	-0.0232682	1.3275e-19	0.261381
Cholesterol	9	107564077	G	A	0.0241725	1.07722e-18	0.78292
Cholesterol	3	12313846	T	C	-0.0208274	1.14654e-18	0.642336
Cholesterol	2	136429366	T	C	0.0237316	1.15008e-18	0.245993
Cholesterol	6	160955713	G	T	-0.0693888	1.2037e-18	0.0212381
Cholesterol	19	50016759	C	T	-0.0283802	1.33229e-18	0.147771
Cholesterol	7	25992323	A	AAGGCC	0.0270184	1.76205e-18	0.160742
Cholesterol	11	103870761	AT	A	-0.0253095	1.79421e-18	0.190736
Cholesterol	15	63792221	A	AGGTTTTGG	0.0209286	2.07465e-18	0.337895
Cholesterol	19	54796630	G	A	0.0234868	2.23715e-18	0.227658
Cholesterol	2	234679549	T	C	0.0313646	2.29868e-18	0.111604
Cholesterol	5	156472825	G	A	0.0444774	3.29452e-18	0.0516087
Cholesterol	8	29024943	G	A	-0.0746966	6.17794e-18	0.0172567
Cholesterol	16	72142111	T	G	-0.0434545	7.7021e-18	0.0523973
Cholesterol	2	203988065	CT	C	-0.027797	9.10725e-18	0.166754
Cholesterol	7	100280896	A	C	-0.0318416	1.07736e-17	0.896212
Cholesterol	1	235109214	T	C	-0.0236652	1.18509e-17	0.212201
Cholesterol	10	101993561	CAG	C	0.019378	1.33257e-17	0.447451
Cholesterol	3	119529113	G	T	-0.0391499	1.49638e-17	0.934353
Cholesterol	17	29469614	T	C	0.0210083	1.57409e-17	0.701235
Cholesterol	20	43041131	G	A	-0.0208659	1.66401e-17	0.233113
Cholesterol	4	3449652	G	A	0.0388104	2.00147e-17	0.0652116
Cholesterol	7	73020301	T	C	-0.0469384	2.1604e-17	0.956479
Cholesterol	11	116714293	A	G	0.100562	2.77855e-17	0.0101564
Cholesterol	19	11206040	C	T	-0.0758736	2.90037e-17	0.0160376
Cholesterol	16	83980529	C	G	-0.0192493	3.00193e-17	0.4525
Cholesterol	10	124705307	A	G	0.0312425	3.32525e-17	0.104026
Cholesterol	9	107609476	C	G	-0.0278226	3.44458e-17	0.134326
Cholesterol	8	9183339	C	T	-0.0215492	3.60983e-17	0.270104
Cholesterol	11	18640477	C	T	0.0216477	3.76084e-17	0.739756
Cholesterol	16	11706100	G	A	0.0364075	4.67314e-17	0.0745088
Cholesterol	7	100216773	C	T	-0.0223938	4.9282e-17	0.235785
Cholesterol	6	29925268	C	A	0.0386121	5.03909e-17	0.0676217
Cholesterol	4	69533221	A	T	0.0190673	5.72494e-17	0.475307
Cholesterol	17	7563827	C	A	-0.0263304	6.15157e-17	0.831979
Cholesterol	1	234734956	C	T	0.0190862	6.20065e-17	0.556911
Cholesterol	10	17255095	G	A	0.0194025	6.63574e-17	0.418047
Cholesterol	10	52573772	C	T	0.093928	9.02274e-17	0.0100599
Cholesterol	9	131466489	G	T	-0.0265902	9.97694e-17	0.145613
Cholesterol	12	125312425	G	C	0.0267398	1.34377e-16	0.140785
Cholesterol	6	35285543	G	C	-0.0249197	1.3571e-16	0.831659
Cholesterol	12	9098995	G	GAAC	-0.030762	1.43317e-16	0.102377
Cholesterol	9	2640759	A	G	-0.0374144	1.5756e-16	0.0673049
Cholesterol	8	61537593	A	AAATG	0.0191898	3.29067e-16	0.365141
Cholesterol	1	235011460	T	C	-0.018721	3.91565e-16	0.583089
Cholesterol	1	234746274	C	G	0.0264207	4.48358e-16	0.14285
Cholesterol	6	27178789	C	CA	-0.0208423	5.14907e-16	0.607704
Cholesterol	10	46018831	A	G	0.0213763	5.99249e-16	0.240344
Cholesterol	2	234565917	C	T	-0.0198843	7.79135e-16	0.29741
Cholesterol	5	156369474	C	T	-0.0817258	1.10298e-15	0.0125463
Cholesterol	6	100620931	C	T	-0.0210423	1.32711e-15	0.244297
Cholesterol	3	132218883	T	C	-0.0266831	1.38228e-15	0.131038
Cholesterol	17	27653016	C	T	-0.0304238	2.12124e-15	0.0997409
Cholesterol	2	135597764	C	A	0.0196849	2.41452e-15	0.323006
Cholesterol	5	52095024	C	T	-0.0448788	2.64811e-15	0.0413854
Cholesterol	11	48003392	T	G	0.0205028	2.69471e-15	0.252589
Cholesterol	6	160891897	C	A	0.0893571	2.74667e-15	0.010409
Cholesterol	8	9195074	C	A	0.0437979	2.97654e-15	0.0430088
Cholesterol	2	3642361	T	C	-0.0233889	3.06399e-15	0.820379
Cholesterol	4	3471185	A	G	0.0186751	3.93069e-15	0.650499
Cholesterol	6	160560897	CTGGTAAGT	C	-0.0179155	4.61084e-15	0.583863
Cholesterol	4	88022709	C	T	0.0180099	4.90442e-15	0.399349
Cholesterol	2	109066234	AT	A	0.0227251	5.64878e-15	0.197728
Cholesterol	12	133140329	C	G	0.023607	7.16801e-15	0.183616
Cholesterol	12	72179446	C	T	0.0626647	7.88956e-15	0.0197968
Cholesterol	6	37029684	A	C	-0.0175521	9.60401e-15	0.520493
Cholesterol	7	6446780	T	A	0.0200336	1.02181e-14	0.273006
Cholesterol	10	113986840	G	A	-0.0227535	1.08325e-14	0.181664
Cholesterol	6	161017363	G	A	0.0480096	2.12184e-14	0.0333069
Cholesterol	12	623425	G	A	0.0195885	2.50281e-14	0.261733
Cholesterol	3	160148756	C	T	-0.017176	3.28271e-14	0.529023
Cholesterol	11	126189649	G	A	0.0402667	3.78566e-14	0.048099
Cholesterol	4	155448758	A	G	0.0768647	4.01488e-14	0.0131733
Cholesterol	1	92971702	T	A	0.0178132	4.0832e-14	0.636037
Cholesterol	3	12330411	G	A	-0.0852827	4.21133e-14	0.0105325
Cholesterol	3	122226287	C	CA	0.0182478	4.56789e-14	0.333856
Cholesterol	10	102075479	G	A	0.0226837	5.01351e-14	0.168131
Cholesterol	16	71635458	C	CAAAAAAAAAAAA	0.019422	5.92505e-14	0.71039
Cholesterol	13	32987028	G	T	-0.0250025	7.20818e-14	0.146484
Cholesterol	22	35678256	A	G	-0.0184078	7.3488e-14	0.690376
Cholesterol	11	75474195	C	A	-0.0290613	7.82305e-14	0.0936424
Cholesterol	16	68177036	G	C	0.0270679	8.81294e-14	0.108744
Cholesterol	19	15808379	T	C	0.0168333	8.98057e-14	0.523489
Cholesterol	2	64906800	G	C	0.0192235	9.31353e-14	0.73783
Cholesterol	21	40639450	G	A	-0.0256	9.67083e-14	0.12295
Cholesterol	19	11242307	G	C	0.0256923	1.11893e-13	0.87889
Cholesterol	2	118371050	G	C	0.0231468	1.13912e-13	0.845639
Cholesterol	12	51779544	AG	A	-0.0175279	1.41175e-13	0.505823
Cholesterol	6	53509452	A	G	0.0177368	1.44808e-13	0.332024
Cholesterol	2	24428859	T	C	0.0178565	1.64426e-13	0.317229
Cholesterol	7	100528223	G	C	0.0217524	1.69883e-13	0.17764
Cholesterol	13	74735830	C	T	-0.0166084	1.77875e-13	0.499038
Cholesterol	8	6564527	T	C	0.0177748	2.13706e-13	0.68
Cholesterol	11	2941324	G	GGT	0.0284644	2.80952e-13	0.903861
Cholesterol	12	125290856	A	T	-0.0165391	3.31441e-13	0.500149
Cholesterol	19	2786397	C	G	0.018232	3.39981e-13	0.286211
Cholesterol	19	44072880	G	C	0.0164745	3.66017e-13	0.545617
Cholesterol	11	61705349	A	T	0.0167061	4.41729e-13	0.591713
Cholesterol	4	100514052	C	T	-0.0582121	5.1156e-13	0.0199969
Cholesterol	18	47097575	T	C	-0.0226761	5.18251e-13	0.154323
Cholesterol	10	94678173	C	CT	-0.0188195	6.45584e-13	0.255481
Cholesterol	6	161101923	T	A	-0.0831805	6.66428e-13	0.0108519
Cholesterol	12	105546172	G	A	-0.0271464	8.05831e-13	0.902531
Cholesterol	2	20411453	G	A	-0.0169137	1.03235e-12	0.346294
Cholesterol	4	154191226	G	A	-0.0215299	1.07174e-12	0.166806
Cholesterol	17	73778516	CA	C	-0.0179022	1.2096e-12	0.287242
Cholesterol	4	100239319	T	C	0.0541945	1.25692e-12	0.977722
Cholesterol	2	44933681	C	T	-0.0766681	1.32876e-12	0.0111582
Cholesterol	15	57240500	GTAT	G	0.0312825	1.39555e-12	0.0710403
Cholesterol	20	62362116	G	C	0.0184486	1.82537e-12	0.245339
Cholesterol	1	183085264	C	CAA	0.0161885	1.92856e-12	0.530643
Cholesterol	11	66296569	T	C	-0.0185604	2.0471e-12	0.239447
Cholesterol	16	56742475	G	A	-0.0313802	2.16708e-12	0.0703346
Cholesterol	3	69810294	G	T	0.0166943	2.46241e-12	0.650923
Cholesterol	14	94847262	T	A	0.0366396	2.72031e-12	0.0486469
Cholesterol	8	9176044	G	A	-0.0216883	2.79571e-12	0.159723
Cholesterol	6	39231013	T	C	0.0168197	3.09614e-12	0.325946
Cholesterol	22	44324727	C	G	-0.0190681	3.10675e-12	0.215785
Cholesterol	12	133072460	G	C	-0.0156443	4.21593e-12	0.5077
Cholesterol	17	27592323	AT	A	0.0158947	5.67835e-12	0.437006
Cholesterol	13	28604007	T	C	-0.0704666	7.55105e-12	0.0131093
Cholesterol	3	170756985	T	G	0.028735	7.76567e-12	0.0782799
Cholesterol	14	24825653	C	CT	0.0178003	8.37039e-12	0.748281
Cholesterol	7	1127045	G	T	0.0341731	8.9236e-12	0.053579
Cholesterol	17	40395191	C	CT	0.0172784	9.28786e-12	0.290811
Cholesterol	19	50048716	CA	C	0.029536	9.44431e-12	0.0763153
Cholesterol	6	139317827	G	GC	0.0197723	9.86491e-12	0.194252
Cholesterol	9	15306292	A	C	0.0178791	9.89702e-12	0.247804
Cholesterol	12	125265201	G	A	-0.0166212	1.11014e-11	0.6713
Cholesterol	17	29168080	T	A	0.0174631	1.15349e-11	0.263587
Cholesterol	1	16513153	C	T	0.0158381	1.17121e-11	0.624529
Cholesterol	12	125338529	C	T	0.0170183	1.28182e-11	0.720383
Cholesterol	5	156421251	G	A	0.015354	1.37091e-11	0.554915
Cholesterol	8	74899141	C	T	-0.0164238	1.55531e-11	0.313559
Cholesterol	1	55513183	C	T	-0.0513179	1.76148e-11	0.0228898
Cholesterol	22	50845704	A	AGGCAGAGG	0.0159602	1.92899e-11	0.342727
Cholesterol	16	67976320	A	T	-0.041261	2.04454e-11	0.0346601
Cholesterol	2	62822039	G	A	0.0274969	2.06324e-11	0.083966
Cholesterol	5	71953629	C	G	-0.0183926	2.17055e-11	0.213603
Cholesterol	17	38175462	C	T	0.0157057	2.48526e-11	0.367879
Cholesterol	22	41314012	C	T	0.0151492	2.55427e-11	0.47391
Cholesterol	10	5261829	C	T	-0.0232545	2.62804e-11	0.132291
Cholesterol	1	224558812	C	G	0.018297	2.95572e-11	0.78468
Cholesterol	5	75568987	TATATATATAC	T	0.0281366	2.97437e-11	0.0833184
Cholesterol	17	7472733	C	T	0.0154691	3.03549e-11	0.390273
Cholesterol	7	75614777	G	A	0.0193565	3.05295e-11	0.183259
Cholesterol	20	5580789	C	T	0.0460516	3.13003e-11	0.0274574
Cholesterol	12	57650607	T	C	-0.0199647	3.13148e-11	0.1805
Cholesterol	8	21927460	C	G	0.0193079	3.60025e-11	0.817058
Cholesterol	5	55860781	A	G	0.0189423	3.80073e-11	0.191634
Cholesterol	19	46896217	A	G	-0.0150167	4.41071e-11	0.574856
Cholesterol	2	65614613	T	C	-0.0148815	4.44761e-11	0.455065
Cholesterol	14	64235556	G	T	0.0202918	4.48993e-11	0.159907
Cholesterol	10	114685842	T	G	0.0178442	4.75934e-11	0.23115
Cholesterol	20	52540606	T	C	0.0148659	4.84808e-11	0.536573
Cholesterol	6	26104632	T	G	0.0206875	5.13159e-11	0.848871
Cholesterol	2	234653292	T	C	-0.0408932	5.28237e-11	0.035861
Cholesterol	7	87130244	T	TG	-0.0192726	5.52762e-11	0.180476
Cholesterol	2	165501927	T	TG	-0.0150573	5.82339e-11	0.405463
Cholesterol	9	107674114	G	T	-0.0450641	7.34153e-11	0.0272271
Cholesterol	20	39179978	C	T	0.0545739	8.31241e-11	0.0184156
Cholesterol	9	78730766	G	A	-0.014903	8.31631e-11	0.576739
Cholesterol	1	199010721	C	T	0.0164616	8.49152e-11	0.725611
Cholesterol	2	70413538	T	TATC	0.015	8.56621e-11	0.410743
Cholesterol	6	20404420	T	C	0.0194457	8.86037e-11	0.828757
Cholesterol	16	79504057	A	G	-0.0172673	1.04949e-10	0.754501
Cholesterol	14	70849574	C	A	0.0162797	1.28562e-10	0.726359
Cholesterol	18	55319032	T	C	0.0218642	1.48017e-10	0.124874
Cholesterol	1	55712080	A	G	-0.029807	1.50196e-10	0.0631233
Cholesterol	14	75232306	G	A	-0.0145037	1.50499e-10	0.444794
Cholesterol	8	126494317	A	G	-0.0451634	1.93322e-10	0.026289
Cholesterol	19	18340910	A	G	0.0163509	1.9984e-10	0.273192
Cholesterol	16	69873831	C	T	0.0286984	2.00726e-10	0.0670569
Cholesterol	4	120141320	G	A	-0.0215418	2.14311e-10	0.126317
Cholesterol	7	36169203	T	C	0.0156481	2.1656e-10	0.301756
Cholesterol	12	120716417	C	T	0.0429099	2.21361e-10	0.0297867
Cholesterol	5	139609952	T	G	-0.0176027	2.25727e-10	0.208347
Cholesterol	6	53443926	A	G	0.0179563	2.26401e-10	0.198524
Cholesterol	7	98033492	T	C	0.0185101	2.31885e-10	0.815188
Cholesterol	10	114711672	C	CT	0.0143458	2.33953e-10	0.532578
Cholesterol	20	12958687	A	G	0.0146377	2.35074e-10	0.606227
Cholesterol	7	155028688	CCTGTCTCT	C	0.0259691	2.46322e-10	0.0870992
Cholesterol	10	94921422	C	A	-0.0143634	2.69171e-10	0.541817
Cholesterol	19	33825670	T	G	-0.0305064	2.6952e-10	0.0580349
Cholesterol	3	136415143	GA	G	0.0152891	2.82258e-10	0.3224
Cholesterol	10	97838474	G	A	-0.0148102	2.93426e-10	0.358013
Cholesterol	4	7211459	T	C	0.0156286	2.93763e-10	0.70654
Cholesterol	17	41926126	C	T	-0.0404392	2.96319e-10	0.0318669
Cholesterol	18	47181153	G	T	0.0185139	3.11835e-10	0.183576
Cholesterol	9	16884586	T	A	-0.0147064	3.65012e-10	0.628133
Cholesterol	13	50956096	C	T	-0.0146185	3.94283e-10	0.625858
Cholesterol	2	113841030	A	G	-0.0143296	4.42939e-10	0.402241
Cholesterol	6	33283766	T	C	0.0140347	5.0156e-10	0.523363
Cholesterol	13	41652040	C	CA	-0.0268835	5.1027e-10	0.0748989
Cholesterol	5	74623949	G	A	0.0249575	5.44354e-10	0.086357
Cholesterol	1	91533297	A	G	-0.0175036	6.25469e-10	0.198138
Cholesterol	19	45439163	C	G	-0.017964	6.41512e-10	0.240979
Cholesterol	4	8229713	A	G	0.016118	6.51133e-10	0.752268
Cholesterol	4	3407863	G	A	-0.066603	7.01279e-10	0.011767
Cholesterol	12	26834804	T	TACTC	-0.0140877	7.16137e-10	0.586329
Cholesterol	19	7827830	G	A	-0.0195438	7.36597e-10	0.152377
Cholesterol	1	161518333	A	T	0.0274394	7.50772e-10	0.0413785
Cholesterol	1	224451838	C	A	-0.0362089	8.23881e-10	0.0398217
Cholesterol	4	103491863	A	C	-0.0144145	8.4195e-10	0.632692
Cholesterol	20	31359574	T	C	0.0141744	8.75981e-10	0.393234
Cholesterol	7	73010442	C	T	-0.0173179	8.86523e-10	0.198958
Cholesterol	17	67937331	G	A	0.0145465	9.36327e-10	0.344113
Cholesterol	12	100789852	T	C	-0.0139871	9.3665e-10	0.437136
Cholesterol	1	107607035	T	TCAG	-0.0147048	9.74764e-10	0.656741
Cholesterol	17	1958609	T	C	-0.0144679	9.87713e-10	0.640675
Cholesterol	13	114324414	G	A	0.0292172	1.03443e-09	0.0616117
Cholesterol	10	88550747	T	A	-0.0170248	1.06212e-09	0.206947
Cholesterol	20	25206654	A	G	0.0137546	1.07882e-09	0.495272
Cholesterol	12	51567637	A	G	0.0145789	1.10637e-09	0.333609
Cholesterol	19	46294136	G	A	0.0152966	1.18174e-09	0.278118
Cholesterol	1	66130398	A	G	0.0137996	1.20965e-09	0.529335
Cholesterol	19	4496612	C	T	-0.0148033	1.31772e-09	0.688622
Cholesterol	12	125077567	C	T	0.0143157	1.33215e-09	0.638277
Cholesterol	16	30652624	A	AT	0.0157456	1.41814e-09	0.299388
Cholesterol	11	2998622	G	A	0.0205163	1.49063e-09	0.126159
Cholesterol	1	161478810	G	A	-0.0136597	1.60146e-09	0.512901
Cholesterol	16	11631243	A	AC	-0.0160978	1.60256e-09	0.25411
Cholesterol	13	114834589	G	A	-0.0135632	1.85847e-09	0.485072
Cholesterol	9	107579632	C	G	0.039647	2.08887e-09	0.0299783
Cholesterol	19	41353338	A	G	-0.0183661	2.13607e-09	0.162301
Cholesterol	11	118594669	A	C	0.0158034	2.26938e-09	0.242233
Cholesterol	19	17462094	T	G	-0.0141694	2.28844e-09	0.626747
Cholesterol	13	74843791	A	G	-0.0345335	2.40326e-09	0.0394454
Cholesterol	6	130389211	G	A	0.0143767	2.52116e-09	0.669764
Cholesterol	17	8219478	A	G	0.0135252	2.68424e-09	0.486543
Cholesterol	2	88541064	C	T	-0.0191198	2.69647e-09	0.151951
Cholesterol	10	114124977	C	A	-0.036561	2.72235e-09	0.0360085
Cholesterol	11	5689741	G	A	-0.0288157	2.74387e-09	0.0576301
Cholesterol	22	30617585	T	C	0.0321123	2.76104e-09	0.0456552
Cholesterol	2	113831188	C	A	-0.0147442	2.85833e-09	0.693959
Cholesterol	2	158466546	C	T	0.0304098	2.94146e-09	0.0620425
Cholesterol	5	131638817	C	T	-0.0182124	2.95421e-09	0.1649
Cholesterol	21	16582880	G	T	-0.0520568	3.10145e-09	0.0170775
Cholesterol	7	25934357	G	A	0.0146259	3.26842e-09	0.704977
Cholesterol	4	3449915	A	G	0.0649959	3.29299e-09	0.0113472
Cholesterol	9	78068052	C	A	0.0174521	3.29788e-09	0.177673
Cholesterol	2	219290676	C	T	-0.0141059	3.31617e-09	0.341235
Cholesterol	13	111043309	A	G	-0.0147907	3.34068e-09	0.293968
Cholesterol	22	19969075	A	G	0.0162115	3.45003e-09	0.785393
Cholesterol	9	117148430	G	T	0.0134346	3.45587e-09	0.485614
Cholesterol	20	62890877	G	T	0.0173376	3.61416e-09	0.187376
Cholesterol	10	18506478	T	C	0.016522	3.74391e-09	0.791623
Cholesterol	17	4685228	G	A	0.014013	3.79373e-09	0.3468
Cholesterol	12	29437895	C	T	-0.0170247	4.09241e-09	0.188686
Cholesterol	16	11671915	C	T	-0.0138723	4.17981e-09	0.360696
Cholesterol	1	158510030	G	GT	0.0155971	4.36502e-09	0.235422
Cholesterol	17	1618363	T	C	0.0169802	4.39932e-09	0.186335
Cholesterol	6	160063052	A	G	0.064315	4.42595e-09	0.0112251
Cholesterol	4	100445786	A	G	0.0340553	4.85966e-09	0.0392508
Cholesterol	3	185803296	GT	G	-0.0185577	4.86507e-09	0.161083
Cholesterol	10	113949345	A	G	-0.0206909	5.51105e-09	0.114805
Cholesterol	6	126676704	A	AC	-0.0132447	5.55478e-09	0.451978
Cholesterol	2	158481992	A	G	-0.024976	5.77286e-09	0.0760309
Cholesterol	10	65255514	C	CA	0.0134974	6.10886e-09	0.439593
Cholesterol	6	11868514	T	C	-0.0227816	6.13275e-09	0.0909162
Cholesterol	1	28364156	T	C	-0.0141913	6.37981e-09	0.307684
Cholesterol	7	44612753	T	C	-0.0131488	6.91202e-09	0.559265
Cholesterol	11	78095373	C	A	-0.0179576	7.43183e-09	0.155531
Cholesterol	22	36548406	G	A	-0.0170967	7.91272e-09	0.824261
Cholesterol	6	101436124	A	AT	0.0130346	8.30523e-09	0.493391
Cholesterol	6	139842576	A	AATT	-0.0135751	8.88678e-09	0.636133
Cholesterol	17	37814080	G	A	0.0137614	8.89217e-09	0.667936
Cholesterol	21	33144190	T	C	0.0230866	8.98546e-09	0.0860161
Cholesterol	6	109301721	GAGGA	G	-0.0209463	9.12671e-09	0.111368
Cholesterol	20	52567728	A	G	0.0163394	9.57379e-09	0.196303
Cholesterol	6	127456122	A	G	0.0129804	9.78213e-09	0.466049
Cholesterol	3	50181135	T	G	0.0162695	9.94275e-09	0.804384
Cholesterol	17	18091019	G	A	0.0161498	1.07226e-08	0.198771
Cholesterol	19	49956290	C	T	0.0167158	1.07868e-08	0.81857
Cholesterol	1	93334709	C	CTAT	0.0200824	1.08748e-08	0.866731
Cholesterol	16	88582871	G	T	0.0486492	1.14399e-08	0.0180592
Cholesterol	1	16170903	C	T	0.0193883	1.21688e-08	0.131563
Cholesterol	18	9542706	AG	A	0.0195157	1.22368e-08	0.128972
Cholesterol	17	66413965	A	G	0.0150494	1.22572e-08	0.758138
Cholesterol	20	47705763	GTT	G	0.0139069	1.28885e-08	0.308692
Cholesterol	11	65118587	C	T	0.0284775	1.31281e-08	0.0541526
Cholesterol	10	89805410	C	A	-0.0347349	1.31346e-08	0.0356504
Cholesterol	14	104332759	C	T	0.0133404	1.31729e-08	0.371387
Cholesterol	1	54866285	A	C	-0.0128462	1.32227e-08	0.472126
Cholesterol	20	5559699	C	CACAT	-0.0158221	1.39911e-08	0.219295
Cholesterol	12	57329532	T	C	-0.0207194	1.41681e-08	0.890401
Cholesterol	19	59023174	A	G	0.0166309	1.478e-08	0.180309
Cholesterol	19	8451937	G	A	0.0127995	1.48872e-08	0.48553
Cholesterol	15	53022588	C	T	0.0285297	1.53737e-08	0.055872
Cholesterol	6	127147704	C	T	-0.0128051	1.7185e-08	0.435956
Cholesterol	18	19640350	A	G	-0.0369196	1.73967e-08	0.0312376
Cholesterol	22	46633782	G	A	0.0165826	1.79533e-08	0.178913
Cholesterol	13	30964159	A	G	0.028825	1.82358e-08	0.949021
Cholesterol	17	38374131	G	T	0.0436501	1.86016e-08	0.0224322
Cholesterol	2	46550492	G	C	-0.0128462	1.93468e-08	0.450329
Cholesterol	4	69701967	A	AT	-0.0139093	1.96757e-08	0.634311
Cholesterol	9	106617118	T	C	0.0574667	2.00206e-08	0.012724
Cholesterol	19	49697896	T	C	0.0307358	2.04352e-08	0.0465876
Cholesterol	3	124976958	A	AT	0.0133647	2.15318e-08	0.662954
Cholesterol	15	91109374	G	C	-0.0176274	2.16449e-08	0.847678
Cholesterol	22	51091914	C	T	0.0152805	2.18776e-08	0.220298
Cholesterol	6	139199445	C	T	-0.0147089	2.19829e-08	0.717827
Cholesterol	9	19272425	C	A	0.01336	2.21337e-08	0.657047
Cholesterol	1	235132080	A	G	-0.012685	2.28152e-08	0.494426
Cholesterol	9	139099073	A	G	-0.012675	2.30844e-08	0.545632
Cholesterol	2	63547249	A	G	-0.0396843	2.50911e-08	0.027256
Cholesterol	19	47196079	T	C	0.0183089	2.53063e-08	0.136242
Cholesterol	3	129274655	C	T	0.0186508	2.60089e-08	0.130104
Cholesterol	1	155105882	T	G	0.0170385	2.60264e-08	0.162579
Cholesterol	22	30836313	T	C	-0.0125872	2.80435e-08	0.508504
Cholesterol	19	17317252	A	G	0.0134253	2.94438e-08	0.319334
Cholesterol	10	52423007	G	GT	0.0149603	3.21696e-08	0.229845
Cholesterol	2	46166321	A	G	-0.012478	3.23197e-08	0.508587
Cholesterol	4	74177397	T	G	0.0444117	3.2676e-08	0.0203202
Cholesterol	9	78212428	A	G	0.0135417	3.48198e-08	0.693774
Cholesterol	15	83529738	C	A	0.0136324	3.80555e-08	0.706687
Cholesterol	17	7480325	A	C	0.0491957	3.85194e-08	0.0162885
Cholesterol	3	51309874	A	AT	0.0204004	3.89292e-08	0.877751
Cholesterol	20	43965903	A	G	-0.0145728	3.9898e-08	0.241992
Cholesterol	6	52442880	G	T	-0.0133819	4.01303e-08	0.346461
Cholesterol	1	220187143	G	A	0.0196459	4.19021e-08	0.117548
Cholesterol	8	116358341	G	A	-0.0127584	4.225e-08	0.53806
Cholesterol	19	57081942	C	T	-0.0140295	4.23723e-08	0.737061
Cholesterol	10	118404620	A	G	0.012377	4.28469e-08	0.499409
Cholesterol	1	29503214	G	A	-0.0135694	4.95993e-08	0.286659
Creatinine	4	77410318	C	A	0.0519925	4.95228e-165	0.456739
Creatinine	15	45716425	T	C	0.0537153	9.18013e-163	0.367079
Creatinine	16	20392332	G	A	-0.0616314	3.9547e-145	0.197555
Creatinine	7	151411494	G	T	0.0496842	1.17186e-122	0.282404
Creatinine	16	20366810	C	T	-0.0577484	7.47328e-122	0.182114
Creatinine	15	45642587	C	T	0.0635402	3.23717e-114	0.132883
Creatinine	17	59456589	C	T	-0.054523	9.13359e-103	0.83084
Creatinine	5	39394851	GGCATTATT	G	0.0399994	8.94863e-96	0.42333
Creatinine	2	211540507	C	A	0.0421591	8.2201e-95	0.31565
Creatinine	2	27730940	T	C	0.0389126	1.75889e-89	0.606799
Creatinine	5	176815766	G	C	0.0399722	1.81601e-84	0.311907
Creatinine	18	77160235	A	C	0.0369363	8.48829e-82	0.48842
Creatinine	17	59478354	G	C	-0.0410358	4.93154e-81	0.735798
Creatinine	17	19474875	C	T	0.164127	6.37262e-81	0.0123162
Creatinine	5	39437129	G	C	0.0382082	1.0404e-80	0.65617
Creatinine	7	1286567	G	T	0.0401055	6.92678e-80	0.691677
Creatinine	6	160668186	CCT	C	0.0506871	3.3264e-76	0.139597
Creatinine	5	176806636	C	T	0.0375499	1.39712e-73	0.297589
Creatinine	15	76304503	A	G	0.0390302	7.8871e-71	0.257011
Creatinine	2	73900900	T	C	-0.0405239	1.6514e-70	0.221862
Creatinine	6	43806315	C	CTAAG	0.0348163	3.52902e-64	0.69319
Creatinine	17	59237376	C	CAG	0.0411319	1.94247e-63	0.814372
Creatinine	11	30760335	T	C	-0.031611	4.89161e-62	0.454599
Creatinine	19	33394090	GA	G	0.0395006	8.35658e-61	0.784456
Creatinine	8	23777006	A	G	0.0316782	3.0806e-60	0.411703
Creatinine	6	160675764	T	C	0.050704	5.24851e-59	0.896912
Creatinine	11	30749171	GTTCCCGCTCTGTAACTTATCAAC	G	0.0789044	4.09512e-58	0.0407952
Creatinine	17	37555918	C	A	-0.0350261	6.06438e-58	0.252385
Creatinine	4	77221247	C	T	-0.033341	7.97423e-53	0.259651
Creatinine	1	150940625	T	G	-0.0348224	2.33959e-52	0.221092
Creatinine	10	899071	A	T	0.0519297	2.57306e-51	0.0838291
Creatinine	17	37745676	C	T	0.0312221	6.42908e-51	0.302559
Creatinine	3	141717736	C	G	-0.0300303	3.65837e-49	0.321029
Creatinine	9	71434707	A	C	-0.0284089	1.31862e-48	0.601598
Creatinine	7	77525387	A	C	0.0296939	6.72261e-46	0.29143
Creatinine	17	19435278	C	A	0.0268025	1.34179e-43	0.410495
Creatinine	1	113258293	C	G	0.0390117	4.32083e-43	0.128971
Creatinine	5	53304991	C	T	-0.0409179	4.07475e-42	0.112898
Creatinine	12	348785	T	C	0.0270822	1.58711e-41	0.662474
Creatinine	20	33288655	A	G	0.0262141	1.84251e-41	0.394824
Creatinine	15	53975914	G	A	0.0250784	2.45373e-39	0.482095
Creatinine	8	126500031	C	G	0.0250369	6.49039e-38	0.419547
Creatinine	15	75027880	C	T	-0.0270611	1.47385e-36	0.266577
Creatinine	17	37879588	A	G	0.0275184	4.48948e-36	0.248021
Creatinine	11	2179352	G	C	-0.0281067	1.50791e-35	0.237765
Creatinine	2	176993583	C	G	0.0748458	2.51848e-35	0.0256822
Creatinine	2	27674931	AAAC	A	0.0324943	4.95378e-35	0.160185
Creatinine	2	15782471	G	T	-0.0242087	1.81259e-34	0.357554
Creatinine	10	52648454	C	T	-0.0305992	2.45338e-34	0.179037
Creatinine	2	217665788	T	C	0.0234669	6.00263e-34	0.580977
Creatinine	1	109818306	G	T	-0.0271958	8.45133e-33	0.777366
Creatinine	20	52731402	A	T	-0.0256011	2.62322e-32	0.278463
Creatinine	15	76301905	G	A	0.0716303	4.80802e-32	0.0268998
Creatinine	8	23710548	A	AAAAG	-0.024313	5.54958e-32	0.328398
Creatinine	6	160766334	C	T	0.0701578	6.2775e-32	0.0288453
Creatinine	5	53271420	G	A	-0.0241583	7.71026e-32	0.692273
Creatinine	10	94839642	G	A	0.0223774	8.02247e-32	0.448658
Creatinine	5	68043900	C	T	-0.039597	2.58062e-31	0.0861115
Creatinine	2	121306440	G	A	0.0220719	2.63489e-30	0.409749
Creatinine	2	176974104	G	T	0.0231451	4.88996e-30	0.643608
Creatinine	8	9173358	G	A	-0.0216829	8.85099e-30	0.475122
Creatinine	1	201016296	G	A	-0.0330282	2.07585e-29	0.118574
Creatinine	2	148548683	C	G	0.0234612	3.00283e-29	0.292492
Creatinine	15	76145780	C	CA	-0.0676399	5.14681e-29	0.0256002
Creatinine	2	178136077	C	T	-0.0216867	1.71416e-28	0.375398
Creatinine	21	16576783	G	A	0.0222658	2.13107e-28	0.338327
Creatinine	12	3390803	G	A	0.0447238	2.42163e-28	0.0590624
Creatinine	7	155619498	A	T	0.0219574	2.56327e-28	0.647579
Creatinine	19	33346430	C	T	-0.0517451	7.76105e-28	0.0431745
Creatinine	7	46753491	C	A	0.0213747	1.28453e-27	0.628963
Creatinine	5	67741066	T	C	0.0330602	2.80144e-27	0.107712
Creatinine	20	52737123	C	G	0.0240573	3.91532e-27	0.246772
Creatinine	16	89703519	C	T	0.0211771	5.94543e-27	0.422495
Creatinine	6	7132602	C	CT	0.021327	6.13386e-27	0.630808
Creatinine	16	20381704	C	T	0.0328331	6.52883e-27	0.108301
Creatinine	2	220353440	G	T	-0.0215993	1.99264e-26	0.322744
Creatinine	15	41400563	G	A	0.0203366	2.02732e-26	0.544476
Creatinine	11	65143892	G	A	-0.054912	2.54609e-26	0.0347398
Creatinine	7	75615006	C	T	-0.0221528	4.78714e-26	0.285002
Creatinine	1	184672098	G	A	0.0724403	8.25959e-26	0.0195815
Creatinine	2	178141148	A	AT	0.0215958	1.43985e-25	0.305513
Creatinine	3	38440237	T	C	0.0202064	2.65497e-25	0.610576
Creatinine	19	45411941	T	C	-0.0270741	3.57854e-25	0.156145
Creatinine	4	103793565	T	A	-0.0209223	3.74435e-25	0.339881
Creatinine	12	15321921	T	G	-0.0243661	8.04428e-25	0.201941
Creatinine	2	148900148	T	C	-0.0200471	9.72887e-25	0.387257
Creatinine	19	38188233	T	G	-0.0199983	1.05802e-24	0.386402
Creatinine	21	35356706	G	A	0.0270136	1.91376e-24	0.153785
Creatinine	16	51733405	G	A	0.0230704	2.00821e-24	0.228805
Creatinine	5	53285762	A	T	0.0370133	2.41503e-24	0.0747917
Creatinine	11	65557116	T	TG	0.0203283	2.85951e-24	0.347418
Creatinine	7	155670175	T	C	-0.0720612	4.46907e-24	0.017985
Creatinine	20	33880363	A	T	0.019243	1.18315e-23	0.427124
Creatinine	2	26023496	A	G	0.053905	1.78114e-23	0.0319902
Creatinine	7	17284577	T	C	-0.0195815	2.98532e-23	0.634297
Creatinine	6	160575985	C	T	0.0194051	4.58993e-23	0.372881
Creatinine	2	18676276	A	G	0.0201263	5.44563e-23	0.315503
Creatinine	6	130352025	T	TA	-0.0203805	5.4625e-23	0.696568
Creatinine	6	31800868	G	C	0.0199882	6.03095e-23	0.325884
Creatinine	22	40874008	CA	C	-0.0322316	7.27718e-23	0.0925978
Creatinine	2	43605826	C	A	0.0310041	9.53261e-23	0.100377
Creatinine	8	145018354	C	T	0.0426064	3.27011e-22	0.0502622
Creatinine	18	59359219	C	T	-0.0226405	4.32698e-22	0.208025
Creatinine	13	50565104	ACT	A	0.0667068	9.0641e-22	0.019797
Creatinine	11	2798804	A	C	0.0186042	9.09356e-22	0.462031
Creatinine	5	176813232	GGTCCCCAAGCTGCGCCAGGCT	G	-0.0582967	1.20178e-21	0.0268862
Creatinine	3	141857052	T	C	0.0335781	1.22067e-21	0.0810625
Creatinine	6	108952337	G	A	-0.0249986	1.22832e-21	0.156353
Creatinine	2	170010985	T	C	0.0210261	1.68115e-21	0.755934
Creatinine	3	141904977	G	A	0.018561	1.95577e-21	0.386233
Creatinine	19	33423088	C	CA	0.023545	3.22915e-21	0.182636
Creatinine	2	43439332	T	C	-0.0181759	4.59664e-21	0.581322
Creatinine	6	41681622	T	A	-0.0178922	5.40998e-21	0.460664
Creatinine	1	110022896	A	C	0.0209027	5.59578e-21	0.239607
Creatinine	7	128742164	A	G	-0.0178909	8.06967e-21	0.547441
Creatinine	1	78460935	G	A	-0.0216215	1.35242e-20	0.212037
Creatinine	12	57701103	GTT	G	-0.0205484	1.72875e-20	0.240997
Creatinine	1	150276022	A	G	0.017553	2.10753e-20	0.48533
Creatinine	20	52788925	G	A	0.038626	2.2712e-20	0.945546
Creatinine	1	82957845	T	C	0.0182894	2.33596e-20	0.634171
Creatinine	3	185285861	A	G	0.0200826	3.61943e-20	0.264653
Creatinine	1	207240289	A	G	0.0177729	3.81921e-20	0.408632
Creatinine	8	8280045	C	G	-0.0179708	4.73005e-20	0.392632
Creatinine	18	5575354	T	C	0.0176276	6.01321e-20	0.471886
Creatinine	6	25830038	C	A	-0.0270261	7.89178e-20	0.115892
Creatinine	10	126483094	A	AC	0.0209635	1.24033e-19	0.785223
Creatinine	7	155605071	C	T	-0.032607	1.24457e-19	0.0779682
Creatinine	6	133799723	G	A	-0.0183894	1.287e-19	0.320108
Creatinine	1	221001142	A	C	-0.0291021	1.36339e-19	0.0971023
Creatinine	6	51512707	T	C	0.0173938	2.74577e-19	0.405633
Creatinine	7	129589868	T	C	-0.0294526	3.6593e-19	0.0937201
Creatinine	11	15879946	A	G	-0.0178913	3.78933e-19	0.645327
Creatinine	6	31284347	A	G	-0.0185621	3.84504e-19	0.352846
Creatinine	9	71177932	AT	A	0.0189308	4.45026e-19	0.721171
Creatinine	9	136146597	C	T	-0.0193186	6.22793e-19	0.254786
Creatinine	15	76182411	GGTAGAGAAAGT	G	-0.0244755	6.59147e-19	0.141866
Creatinine	11	5575976	C	T	-0.0192537	7.45572e-19	0.255798
Creatinine	22	40612156	C	T	0.0213751	1.05997e-18	0.190704
Creatinine	11	2167850	C	T	0.0208434	1.10171e-18	0.20624
Creatinine	7	128576086	T	C	0.016821	1.17813e-18	0.453987
Creatinine	3	136243345	A	G	-0.0175811	1.69686e-18	0.341205
Creatinine	1	56617947	T	G	-0.0171995	1.72058e-18	0.377167
Creatinine	3	121641329	T	TA	0.0167329	1.79914e-18	0.481524
Creatinine	13	48648079	G	A	-0.0175105	1.9938e-18	0.660099
Creatinine	15	83461873	G	A	0.0203771	2.42974e-18	0.210324
Creatinine	2	177261272	T	C	0.0209929	2.53236e-18	0.193495
Creatinine	1	27180088	A	C	-0.0553529	2.59521e-18	0.0236043
Creatinine	20	52715186	T	A	0.0184507	3.16009e-18	0.7218
Creatinine	16	53240285	AAC	A	0.0187119	3.20649e-18	0.28079
Creatinine	17	54776955	A	T	0.0165243	4.55154e-18	0.458139
Creatinine	2	122003073	A	G	-0.0171089	5.5553e-18	0.360135
Creatinine	3	186434405	G	T	0.0176289	5.75199e-18	0.314525
Creatinine	17	37768684	G	A	0.0752276	6.6963e-18	0.0146549
Creatinine	8	22477807	T	C	-0.0170249	6.81728e-18	0.362049
Creatinine	9	119309525	G	C	-0.0164152	7.43719e-18	0.489963
Creatinine	10	104573017	G	T	-0.0214271	9.67979e-18	0.174567
Creatinine	15	99274326	C	T	-0.0169599	1.12345e-17	0.640423
Creatinine	13	51163206	G	T	-0.0198523	1.35553e-17	0.210651
Creatinine	4	81181072	A	T	-0.0178851	1.39555e-17	0.291505
Creatinine	16	73024276	C	T	-0.0170206	2.26375e-17	0.345159
Creatinine	12	3334266	G	T	0.0308314	2.4167e-17	0.0739128
Creatinine	6	32491969	T	G	0.0177224	2.76191e-17	0.445861
Creatinine	16	1997004	C	T	-0.0465403	2.92655e-17	0.0309708
Creatinine	10	69941318	A	T	-0.0159987	3.75794e-17	0.496249
Creatinine	15	39278107	C	A	-0.0161089	4.15436e-17	0.429437
Creatinine	15	74462801	C	T	0.0167165	4.2046e-17	0.630435
Creatinine	15	63492027	G	A	-0.0159536	4.92704e-17	0.530613
Creatinine	6	160569068	C	T	-0.0224436	5.28132e-17	0.150066
Creatinine	14	73395685	A	AG	-0.0169897	6.0021e-17	0.673121
Creatinine	6	20428432	C	A	-0.0160821	6.17705e-17	0.551131
Creatinine	19	36342212	C	T	-0.0170973	6.92084e-17	0.311872
Creatinine	13	72345089	C	T	0.0162048	7.46522e-17	0.601813
Creatinine	12	3350972	G	C	0.027932	7.51288e-17	0.0879533
Creatinine	11	2118860	T	G	0.0168914	9.64613e-17	0.664448
Creatinine	3	49312952	G	GTTTTTTT	-0.0226244	1.02991e-16	0.148152
Creatinine	1	243449881	G	A	-0.015794	1.22422e-16	0.543749
Creatinine	9	140358556	C	T	-0.0295061	1.2387e-16	0.0797274
Creatinine	8	8559401	C	G	-0.0183078	1.52985e-16	0.242875
Creatinine	2	27386799	T	C	-0.0169464	1.69503e-16	0.668606
Creatinine	6	31475619	CTAGG	C	-0.0204778	2.00272e-16	0.177604
Creatinine	3	185818559	G	A	0.0226856	2.1527e-16	0.136998
Creatinine	6	43352980	A	G	0.0166845	2.23028e-16	0.679996
Creatinine	1	23699340	G	A	0.0177461	2.47364e-16	0.739928
Creatinine	11	68872843	C	T	-0.026273	2.84417e-16	0.0996382
Creatinine	10	131278410	G	T	0.015712	2.87922e-16	0.581176
Creatinine	2	233707891	G	A	0.0162268	2.90945e-16	0.621024
Creatinine	6	134214525	C	G	0.0160077	3.14e-16	0.373804
Creatinine	16	89338420	G	C	-0.0254809	3.73073e-16	0.102888
Creatinine	5	676962	A	G	-0.0156982	3.80449e-16	0.479709
Creatinine	6	34234953	C	CA	-0.0360283	3.87548e-16	0.0485021
Creatinine	14	100771531	TCCGACGCCA	T	0.0164305	4.77395e-16	0.33669
Creatinine	22	30382653	C	CT	-0.0158552	5.02261e-16	0.385311
Creatinine	2	120848049	C	T	0.036341	5.18225e-16	0.0471007
Creatinine	7	129663496	C	T	-0.0157236	6.45836e-16	0.389957
Creatinine	2	170205123	C	T	-0.0675339	7.27097e-16	0.0131222
Creatinine	18	46469962	C	G	-0.0154508	8.14124e-16	0.534746
Creatinine	5	132404947	T	A	0.017909	9.22459e-16	0.247071
Creatinine	22	38595260	A	T	0.0155211	1.11222e-15	0.599587
Creatinine	3	195634993	C	T	0.0451366	1.13515e-15	0.0292882
Creatinine	7	101824199	G	T	-0.0155922	1.18915e-15	0.445751
Creatinine	11	2795094	ACAGGGCT	A	-0.0217619	1.26765e-15	0.1437
Creatinine	22	42386949	G	T	0.0187906	1.44971e-15	0.793979
Creatinine	1	113056408	A	G	0.0791913	1.8464e-15	0.010143
Creatinine	7	32945820	G	T	-0.0154089	1.90027e-15	0.405733
Creatinine	9	139103955	G	A	-0.0160937	2.1466e-15	0.323607
Creatinine	2	54870908	G	T	0.0164345	2.21116e-15	0.701094
Creatinine	13	111026734	G	A	0.0159156	2.30271e-15	0.337422
Creatinine	8	9009906	G	A	-0.0164536	2.35753e-15	0.305902
Creatinine	2	40680149	T	G	-0.0175291	2.91767e-15	0.246
Creatinine	1	100818728	T	G	0.0166849	3.04077e-15	0.278819
Creatinine	7	101902605	C	T	-0.0160748	3.22336e-15	0.330564
Creatinine	2	220300965	G	A	-0.0450215	3.28093e-15	0.0300653
Creatinine	1	15911947	G	T	0.0160839	3.5233e-15	0.314047
Creatinine	2	113967075	C	T	-0.0161204	4.26297e-15	0.666283
Creatinine	17	66457658	C	T	0.017899	4.53858e-15	0.778412
Creatinine	4	144355290	G	C	-0.0494923	5.41404e-15	0.0256282
Creatinine	6	90121976	G	GGAGA	0.0167563	6.16804e-15	0.295832
Creatinine	20	62142276	T	TG	0.0174233	6.83887e-15	nan
Creatinine	1	180905694	C	T	-0.0158594	8.09856e-15	0.315813
Creatinine	2	54582016	C	T	-0.0186546	8.11533e-15	0.806332
Creatinine	19	18589943	C	T	0.0280157	8.5934e-15	0.0746395
Creatinine	8	66692011	C	T	0.0294403	9.60389e-15	0.0668025
Creatinine	1	46036960	T	C	-0.0200741	1.07047e-14	0.840875
Creatinine	5	131638324	T	A	0.014739	1.09133e-14	0.473798
Creatinine	20	62470872	C	T	-0.0149432	1.11962e-14	0.392017
Creatinine	2	103155075	T	C	0.0215096	1.316e-14	0.133414
Creatinine	8	32399849	G	A	-0.015035	1.52824e-14	0.61476
Creatinine	1	43708124	T	TTGGA	0.0154181	1.55222e-14	0.382723
Creatinine	14	50655357	G	C	-0.0691723	1.56867e-14	0.0111699
Creatinine	18	24449049	G	T	0.0149099	1.59571e-14	0.601776
Creatinine	16	21065501	A	G	0.0146611	1.61348e-14	0.468229
Creatinine	16	68304392	C	A	-0.0164931	1.76727e-14	0.733293
Creatinine	10	50957514	G	A	0.0145721	1.82647e-14	0.493535
Creatinine	6	20404420	T	C	-0.0193017	2.02185e-14	0.828757
Creatinine	15	85305142	T	A	-0.0153138	2.49382e-14	0.333717
Creatinine	5	498235	A	G	0.01551	2.76908e-14	0.317826
Creatinine	2	43796865	G	GCT	0.014635	2.81646e-14	0.567827
Creatinine	2	249092	A	C	0.0150879	3.10018e-14	0.351288
Creatinine	20	57477104	A	T	-0.0149487	3.32626e-14	0.618973
Creatinine	8	87374292	C	CAT	0.0165468	3.51871e-14	0.692018
Creatinine	2	179626080	T	A	0.0153361	3.52574e-14	0.33007
Creatinine	14	74234294	C	T	0.0167015	4.81483e-14	0.243883
Creatinine	6	51497503	C	A	-0.0490035	5.51381e-14	0.0216114
Creatinine	3	125905080	A	T	0.0144838	6.07421e-14	0.417012
Creatinine	4	24801834	C	G	0.0656692	6.12457e-14	0.012518
Creatinine	5	52794292	G	C	-0.0155892	6.36664e-14	0.312258
Creatinine	6	131873982	G	A	0.0406032	6.5693e-14	0.0320426
Creatinine	20	60944737	GTCC	G	0.0144979	6.7157e-14	0.565251
Creatinine	7	25793257	G	C	0.0163749	6.74368e-14	0.256434
Creatinine	11	111191090	A	C	0.0146715	6.80791e-14	0.375422
Creatinine	22	50795620	A	G	-0.0488545	7.85337e-14	0.0227711
Creatinine	5	90225416	A	C	0.0150171	8.00544e-14	0.333005
Creatinine	2	152382329	G	A	-0.0146484	9.38761e-14	0.628238
Creatinine	12	12210001	A	C	-0.0251971	9.39229e-14	0.0869754
Creatinine	3	52532291	G	C	-0.0146384	1.04525e-13	0.378976
Creatinine	18	42784049	G	T	0.0153617	1.06476e-13	0.302684
Creatinine	6	43338771	CAT	C	0.0246411	1.09148e-13	0.09353
Creatinine	6	2503335	C	T	-0.014037	1.44673e-13	0.51624
Creatinine	1	214743309	T	C	0.0172057	1.64885e-13	0.789169
Creatinine	21	37834641	A	G	-0.0158134	1.84939e-13	0.263889
Creatinine	13	42766652	A	C	-0.0143408	1.85651e-13	0.38416
Creatinine	1	220991171	C	T	-0.0141471	1.93501e-13	0.427203
Creatinine	11	8046881	C	T	0.0210714	1.96984e-13	0.125951
Creatinine	8	9183102	A	AAGAAGAAAGGG	-0.0241383	2.11009e-13	0.907941
Creatinine	2	170088351	G	A	0.0229245	2.24576e-13	0.102739
Creatinine	12	121416864	C	T	0.0412941	2.38868e-13	0.0290836
Creatinine	5	34505538	C	A	0.0140739	2.52222e-13	0.466273
Creatinine	13	51247445	G	C	-0.0142025	2.52622e-13	0.399875
Creatinine	4	3470174	T	TCTGC	-0.015954	2.53476e-13	0.258622
Creatinine	6	131905815	G	GC	0.0146367	3.15861e-13	0.339762
Creatinine	19	49222905	G	GC	-0.0338941	3.3403e-13	0.048349
Creatinine	20	56131562	A	G	0.0199487	3.48958e-13	0.861236
Creatinine	1	171478706	T	A	-0.0138406	3.78305e-13	0.471154
Creatinine	19	33444748	C	T	-0.0568298	3.78962e-13	0.0157222
Creatinine	22	43115576	T	C	0.0140155	3.85486e-13	0.593771
Creatinine	2	211269204	CTGTT	C	0.0139058	3.87353e-13	0.437183
Creatinine	7	156244519	G	A	-0.0334869	4.31296e-13	0.0451178
Creatinine	11	65583961	AAAAC	A	0.0143648	4.7832e-13	0.648578
Creatinine	3	69797413	G	A	-0.0140059	5.13248e-13	0.419879
Creatinine	4	109713650	C	T	0.0140909	5.59363e-13	0.465542
Creatinine	4	144074431	C	T	-0.0142326	5.72925e-13	0.601163
Creatinine	5	131781288	A	C	-0.0175315	5.8117e-13	0.18786
Creatinine	3	193811168	A	G	0.0148876	6.74649e-13	0.306385
Creatinine	1	18804620	T	C	-0.0204554	8.23657e-13	0.126713
Creatinine	9	140130606	A	T	-0.0182733	8.79211e-13	0.834785
Creatinine	10	93679962	GTCTTT	G	-0.0140201	8.82749e-13	0.375436
Creatinine	16	69763280	C	T	0.0180325	8.88865e-13	0.17183
Creatinine	11	68879915	T	C	0.0405704	9.73306e-13	0.0301609
Creatinine	4	103486697	A	C	0.0142316	9.95501e-13	0.34517
Creatinine	13	50245463	T	C	-0.0139546	1.12211e-12	0.623007
Creatinine	6	26309521	T	C	0.01391	1.20829e-12	0.625136
Creatinine	3	12845426	G	C	0.0137875	1.2393e-12	0.605308
Creatinine	17	17587521	T	G	0.0135023	1.30131e-12	0.538049
Creatinine	7	27239550	C	T	-0.0453286	1.361e-12	0.0225885
Creatinine	19	18388338	CA	C	0.0139636	1.46196e-12	0.633669
Creatinine	12	48762062	A	AT	0.0141717	1.51586e-12	0.345142
Creatinine	17	37071995	T	C	-0.0141386	1.63553e-12	0.660632
Creatinine	6	160492181	C	A	0.0139054	1.64425e-12	0.381243
Creatinine	6	52666273	T	C	0.0135312	1.77965e-12	0.573338
Creatinine	13	74106939	A	G	0.01359	1.81442e-12	0.556367
Creatinine	22	50834261	G	C	0.0154884	2.19892e-12	0.24677
Creatinine	1	172312769	G	A	-0.0133998	2.48267e-12	0.437069
Creatinine	3	63993025	G	A	0.0205517	2.54331e-12	0.122234
Creatinine	2	46534220	T	C	-0.0133167	2.58559e-12	0.526464
Creatinine	8	110107825	G	A	0.0134587	2.60753e-12	0.493796
Creatinine	20	60593396	G	T	-0.020512	2.6474e-12	0.118309
Creatinine	7	113462034	ATATTATAT	A	-0.0145086	2.84183e-12	0.615874
Creatinine	15	98363529	A	G	-0.0136287	2.95116e-12	0.38352
Creatinine	2	101740231	T	G	0.0178102	2.96922e-12	0.165338
Creatinine	5	52819735	C	T	0.0160382	3.03076e-12	0.225673
Creatinine	6	52050063	G	A	-0.0584246	3.09297e-12	0.0141554
Creatinine	14	88974494	GTT	G	-0.0142993	3.19408e-12	0.327065
Creatinine	6	154986664	G	A	-0.0189501	3.48508e-12	0.858596
Creatinine	1	10690948	C	T	-0.0285194	3.66308e-12	0.015568
Creatinine	1	155800679	A	G	0.0452384	3.69663e-12	0.0218866
Creatinine	20	62383074	G	T	-0.0245914	3.71932e-12	0.921362
Creatinine	15	81165842	G	A	-0.0175802	3.95042e-12	0.170952
Creatinine	12	15247238	A	G	-0.0140497	3.99188e-12	0.420182
Creatinine	2	159689126	CT	C	0.0138991	4.50451e-12	0.647171
Creatinine	3	197014173	T	C	0.0146283	5.38811e-12	0.276801
Creatinine	8	129969187	T	C	0.0131644	5.41879e-12	0.447381
Creatinine	19	39241924	T	C	-0.0132097	5.49059e-12	0.561013
Creatinine	3	25399781	T	C	-0.0130906	5.51943e-12	0.484901
Creatinine	19	33181484	C	T	0.0176097	5.88899e-12	0.16476
Creatinine	19	14172951	T	G	0.013391	6.18805e-12	0.423884
Creatinine	18	77187407	T	C	-0.01395	6.29017e-12	0.333288
Creatinine	16	20741105	T	TA	-0.0182621	7.01225e-12	0.164877
Creatinine	7	17458747	G	A	0.0163533	7.02911e-12	0.200083
Creatinine	4	128068852	C	CT	0.013777	7.83188e-12	0.370378
Creatinine	8	76492969	C	CAT	-0.0131842	7.85661e-12	0.510981
Creatinine	7	155662382	T	C	0.0201451	8.25448e-12	0.121956
Creatinine	17	57978986	GA	G	-0.0136698	8.46883e-12	0.47165
Creatinine	1	2058782	CA	C	-0.013218	8.74168e-12	0.594484
Creatinine	1	94692468	A	G	0.0139791	9.25139e-12	0.31476
Creatinine	20	56136954	G	C	0.0129321	9.87761e-12	0.509338
Creatinine	2	214012225	C	T	0.0530253	1.11165e-11	0.0160608
Creatinine	15	93510243	G	C	-0.0145475	1.13331e-11	0.729971
Creatinine	14	54421917	G	C	-0.012875	1.19263e-11	0.496693
Creatinine	6	51694109	GAC	G	0.0131197	1.1933e-11	0.421301
Creatinine	4	10107439	C	T	0.0128885	1.23462e-11	0.495613
Creatinine	7	150543648	C	G	-0.0159468	1.2572e-11	0.20903
Creatinine	7	127595077	G	C	-0.0148873	1.29267e-11	0.249147
Creatinine	19	40734673	T	A	0.0182541	1.34088e-11	0.145504
Creatinine	15	53855925	T	C	0.0151909	1.53997e-11	0.763957
Creatinine	2	159669048	A	C	0.0229439	1.66606e-11	0.914462
Creatinine	2	183077254	G	T	-0.0127598	1.79209e-11	0.511867
Creatinine	2	176842487	C	T	0.0129285	1.81789e-11	0.587241
Creatinine	14	31719957	A	G	0.013062	1.87673e-11	0.609658
Creatinine	2	210709512	T	TG	-0.0198571	1.95455e-11	0.117369
Creatinine	20	33573390	A	AC	-0.0138388	1.97422e-11	0.688984
Creatinine	12	66027556	A	C	0.0160605	2.00845e-11	0.805605
Creatinine	8	135623798	T	A	-0.0129991	2.05415e-11	0.394384
Creatinine	1	115236057	G	A	-0.0190062	2.17268e-11	0.128058
Creatinine	13	27813954	A	G	0.0239244	2.17965e-11	0.923836
Creatinine	11	78218920	C	CCCAT	0.0169593	2.21138e-11	0.828468
Creatinine	7	156402519	T	A	0.0150793	2.24963e-11	0.757951
Creatinine	14	37925120	A	C	-0.0145116	2.3212e-11	0.738789
Creatinine	5	53585468	TA	T	0.0145565	2.3755e-11	0.258437
Creatinine	11	128328913	G	A	-0.0137315	2.67443e-11	0.319116
Creatinine	3	169095124	T	TCAAAC	0.0192298	2.89316e-11	0.123307
Creatinine	20	62912463	G	A	-0.0129414	2.95179e-11	0.396778
Creatinine	2	227201709	C	G	0.0146533	3.42553e-11	0.755415
Creatinine	12	82139955	C	T	0.0145656	3.63987e-11	0.309375
Creatinine	20	55990405	T	C	0.0125966	3.65957e-11	0.486417
Creatinine	6	33717770	T	C	0.0125543	4.0925e-11	0.517596
Creatinine	7	129692166	C	A	0.0220038	4.20303e-11	0.093145
Creatinine	6	133916421	T	C	-0.0339748	4.58778e-11	0.038267
Creatinine	6	160727799	A	G	-0.0491893	4.64873e-11	0.0167496
Creatinine	11	121624837	G	A	-0.0155757	4.84416e-11	0.795618
Creatinine	12	53363015	A	C	-0.0127224	5.00914e-11	0.60038
Creatinine	19	49214066	G	A	-0.0131681	5.22522e-11	0.337565
Creatinine	14	93112310	AG	A	0.0159915	5.45467e-11	0.188046
Creatinine	8	30407389	G	A	-0.025079	5.6902e-11	0.066257
Creatinine	14	93405676	T	C	0.0128493	5.71743e-11	0.610258
Creatinine	21	16794505	A	G	0.0135052	6.45872e-11	0.301255
Creatinine	17	48628470	T	A	0.0141148	6.62151e-11	0.259409
Creatinine	17	79527953	A	T	-0.0149644	6.83579e-11	0.224753
Creatinine	19	19477877	A	C	0.0222812	7.2524e-11	0.0844729
Creatinine	10	29780468	C	T	0.0152249	7.85258e-11	0.208844
Creatinine	1	53581670	A	G	-0.0129194	7.88126e-11	0.374529
Creatinine	10	76426564	C	T	0.0167837	8.42122e-11	0.161351
Creatinine	2	213124802	A	AAAAG	0.0124524	8.68217e-11	0.46936
Creatinine	17	46126116	G	A	0.0143273	9.29399e-11	0.244731
Creatinine	13	73536734	C	CA	0.016913	9.96403e-11	0.163934
Creatinine	1	94051350	A	C	-0.0145731	1.03152e-10	0.233665
Creatinine	21	35356814	G	T	-0.0129212	1.03342e-10	0.658218
Creatinine	16	3588068	A	G	0.0152948	1.05927e-10	0.2013
Creatinine	17	1990959	C	A	0.0128772	1.07632e-10	0.653174
Creatinine	9	119140488	A	G	0.0129965	1.1184e-10	0.667029
Creatinine	16	51202778	G	A	0.0156027	1.14231e-10	0.191683
Creatinine	10	90327653	T	C	-0.0124356	1.15706e-10	0.413902
Creatinine	4	129522518	G	A	0.0132301	1.1618e-10	0.323295
Creatinine	3	132188163	A	G	-0.0261584	1.22935e-10	0.0580217
Creatinine	8	126490502	T	A	-0.028065	1.25253e-10	0.0525718
Creatinine	6	55643568	A	C	0.0240469	1.50313e-10	0.0686109
Creatinine	1	182946746	T	C	0.0122468	1.56918e-10	0.464248
Creatinine	7	65665056	A	G	-0.0124223	1.67783e-10	0.394953
Creatinine	12	78773251	C	T	-0.0130967	1.7127e-10	0.316958
Creatinine	17	19490930	A	C	-0.0163181	1.76029e-10	0.172049
Creatinine	20	43034016	G	A	0.012511	1.79069e-10	0.376858
Creatinine	5	40221364	G	A	-0.014179	1.81154e-10	0.241311
Creatinine	12	3232803	TG	T	0.0168007	2.30783e-10	0.155846
Creatinine	2	12104445	T	C	-0.0148533	2.32196e-10	0.790899
Creatinine	7	25790807	T	C	0.029442	2.50961e-10	0.0437926
Creatinine	7	155740455	T	TGG	0.0130804	2.5743e-10	0.329157
Creatinine	5	126438360	C	T	0.0120295	2.83147e-10	0.45873
Creatinine	6	32583063	A	G	-0.0127978	2.96405e-10	0.378105
Creatinine	3	124714989	T	C	-0.0126239	2.97727e-10	0.658094
Creatinine	1	10845840	G	A	-0.0130592	3.01061e-10	0.694914
Creatinine	18	60960310	C	T	0.0331996	3.01254e-10	0.0335375
Creatinine	1	185028360	T	TA	-0.012011	3.27631e-10	0.474783
Creatinine	9	112220006	A	G	0.0125045	3.28007e-10	0.347508
Creatinine	16	84776286	C	G	0.0120989	3.30266e-10	0.580764
Creatinine	19	7503745	G	A	0.0120886	3.37019e-10	0.579857
Creatinine	4	23736523	A	G	-0.0280676	3.40933e-10	0.047214
Creatinine	9	130628500	C	T	0.018978	3.64987e-10	0.112896
Creatinine	1	117020344	C	G	-0.0145251	3.92495e-10	0.215152
Creatinine	6	44030011	A	G	0.0194698	4.11609e-10	0.88472
Creatinine	6	39147179	C	T	-0.0144088	4.35184e-10	0.215587
Creatinine	15	57729289	G	C	-0.0127546	4.47359e-10	0.320817
Creatinine	8	11514144	C	T	0.0158914	4.48386e-10	0.175964
Creatinine	12	31743301	C	T	0.0146361	4.61524e-10	0.206548
Creatinine	2	183272699	C	T	-0.0150331	4.76336e-10	0.190739
Creatinine	16	2569810	G	C	0.0404708	5.23476e-10	0.0239029
Creatinine	4	95505592	A	T	0.0126419	5.33037e-10	0.318241
Creatinine	1	67366549	C	T	0.012611	5.56842e-10	0.674163
Creatinine	2	179735946	A	G	0.0169392	5.74708e-10	0.860297
Creatinine	20	39639876	A	G	-0.0118466	5.97063e-10	0.438477
Creatinine	7	41062641	G	A	0.0380621	6.26568e-10	0.0243784
Creatinine	2	137088799	A	G	0.0155133	6.41485e-10	0.172784
Creatinine	1	16593404	C	T	-0.0122455	6.80763e-10	0.351367
Creatinine	16	20403832	GCCCATTTAC	G	0.024615	6.8147e-10	0.0643813
Creatinine	9	4283682	T	C	-0.0117281	6.94652e-10	0.504774
Creatinine	11	111560028	G	A	-0.0122728	7.00492e-10	0.356306
Creatinine	8	21793333	T	TG	-0.0118486	7.06909e-10	0.575016
Creatinine	14	73079464	A	G	0.01177	7.18648e-10	0.454179
Creatinine	18	18912711	C	T	-0.0121336	7.96275e-10	0.367832
Creatinine	11	320394	C	T	0.0118402	8.1411e-10	0.49661
Creatinine	6	133921101	G	T	0.0257109	8.16021e-10	0.0575735
Creatinine	18	53224471	AACACACAG	A	-0.0376149	8.70024e-10	0.0249637
Creatinine	3	132431380	G	C	0.0182934	9.10169e-10	0.114215
Creatinine	5	44730847	G	A	-0.012073	9.21367e-10	0.37493
Creatinine	11	65169319	C	T	-0.0592612	9.37994e-10	0.0100828
Creatinine	3	187669234	C	A	-0.0130863	9.47459e-10	0.268703
Creatinine	12	84197030	A	G	0.0137353	9.59705e-10	0.235358
Creatinine	5	78316188	T	G	0.012884	9.75818e-10	0.282174
Creatinine	2	152206464	A	G	0.0166477	9.76069e-10	0.141888
Creatinine	11	57528410	T	TA	-0.0117197	1.00657e-09	0.433043
Creatinine	19	3954627	G	A	0.0170395	1.00894e-09	0.133898
Creatinine	6	24237237	C	CAA	-0.0116587	1.01663e-09	0.542653
Creatinine	1	186436197	T	C	-0.0133149	1.02888e-09	0.254832
Creatinine	9	33109149	A	C	-0.0189621	1.05182e-09	0.107845
Creatinine	15	81167728	T	C	0.0131306	1.08696e-09	0.264371
Creatinine	17	54738257	A	C	-0.0127176	1.10978e-09	0.661572
Creatinine	2	232055684	C	T	0.0141815	1.14522e-09	0.210881
Creatinine	22	30950360	T	C	-0.012448	1.15552e-09	0.31888
Creatinine	2	234340987	T	C	-0.0123211	1.20876e-09	0.371162
Creatinine	2	122031769	C	T	-0.0164499	1.21775e-09	0.143339
Creatinine	6	34549997	C	T	-0.0235501	1.23243e-09	0.0676246
Creatinine	17	79634062	CTG	C	-0.0156464	1.23284e-09	0.162333
Creatinine	15	79027761	C	A	0.0299275	1.24137e-09	0.0405403
Creatinine	7	50744486	CG	C	0.0201376	1.28838e-09	0.0897444
Creatinine	5	131247592	T	G	0.0156635	1.29827e-09	0.837547
Creatinine	16	71647529	A	G	-0.012393	1.30287e-09	0.315301
Creatinine	14	93570702	C	T	-0.0136071	1.3055e-09	0.236885
Creatinine	17	17347995	C	A	0.0133515	1.3076e-09	0.752449
Creatinine	6	30387339	A	C	-0.0273085	1.33509e-09	0.0506652
Creatinine	14	102740275	A	C	-0.0205995	1.34427e-09	0.0854012
Creatinine	12	53794476	G	A	-0.0187902	1.41181e-09	0.104511
Creatinine	7	156124437	A	G	-0.0126828	1.42438e-09	0.289137
Creatinine	5	131328979	A	G	0.0313391	1.42677e-09	0.0358075
Creatinine	19	46180414	G	T	0.0145001	1.5175e-09	0.192872
Creatinine	2	64996057	CT	C	0.0135224	1.55972e-09	0.245471
Creatinine	22	31759187	CA	C	-0.0123263	1.57226e-09	0.608642
Creatinine	15	85984998	G	GT	0.0160225	1.58631e-09	0.152472
Creatinine	5	1193927	G	C	0.013146	1.71758e-09	0.254651
Creatinine	10	69979931	TAAAG	T	-0.022193	1.7484e-09	0.0732176
Creatinine	2	227296995	C	T	-0.0144402	1.78266e-09	0.194501
Creatinine	3	50830788	T	C	0.0263764	1.78309e-09	0.0565991
Creatinine	14	102950274	T	C	-0.0119657	1.83643e-09	0.637034
Creatinine	10	70380498	C	A	0.0154211	1.85948e-09	0.165525
Creatinine	19	4484915	G	A	0.0114128	1.86754e-09	0.497571
Creatinine	22	36543898	A	T	-0.0148086	1.87357e-09	0.819218
Creatinine	11	47378396	C	T	0.0116416	2.00579e-09	0.402785
Creatinine	10	28197526	G	C	-0.0114133	2.08168e-09	0.458933
Creatinine	2	26054731	T	C	-0.0264882	2.12951e-09	0.0494795
Creatinine	22	41939668	C	A	-0.0250583	2.12983e-09	0.0554674
Creatinine	10	111988424	TA	T	0.0228406	2.18227e-09	0.067824
Creatinine	6	126221008	G	A	-0.0113646	2.18408e-09	0.479246
Creatinine	14	93453676	T	C	-0.0145098	2.50098e-09	0.188464
Creatinine	10	104184981	A	G	-0.012016	2.54707e-09	0.330006
Creatinine	21	46922102	G	A	0.0119122	2.57098e-09	0.375562
Creatinine	6	41994569	G	A	-0.0136187	2.6099e-09	0.227941
Creatinine	12	4546565	G	A	-0.0321607	2.61816e-09	0.0377266
Creatinine	7	1266531	G	A	0.0129761	2.72594e-09	0.257298
Creatinine	5	138717277	A	G	0.0306053	2.82739e-09	0.0352003
Creatinine	7	56104388	C	T	0.0122947	2.97457e-09	0.700155
Creatinine	20	62706105	A	G	-0.0113749	3.03505e-09	0.435628
Creatinine	11	92568552	T	C	0.0115199	3.14705e-09	0.402326
Creatinine	1	89381949	T	A	0.012529	3.26068e-09	0.289375
Creatinine	3	105423889	C	CCTTTT	0.0117194	3.2797e-09	0.364566
Creatinine	7	20633736	G	A	0.0114033	3.33093e-09	0.412021
Creatinine	15	57830151	C	T	-0.0382653	3.43357e-09	0.0221408
Creatinine	17	19904891	T	C	-0.0111961	3.85245e-09	0.491642
Creatinine	13	72371846	C	T	-0.0215702	3.87234e-09	0.0724148
Creatinine	11	69234086	A	G	-0.0118799	4.1667e-09	0.324333
Creatinine	5	68794695	A	C	0.0187773	4.29637e-09	0.116739
Creatinine	11	1704596	G	A	-0.0112696	4.3593e-09	0.432391
Creatinine	1	156202173	A	G	-0.0114671	4.4345e-09	0.379537
Creatinine	1	16538096	GGAA	G	0.013246	4.72599e-09	0.233037
Creatinine	9	104209068	A	G	-0.0567126	4.78051e-09	0.0108182
Creatinine	10	104198528	A	G	0.0217908	5.04563e-09	0.0701789
Creatinine	8	13457292	G	A	-0.0115711	5.24328e-09	0.358837
Creatinine	19	41353107	T	C	-0.0112052	5.33235e-09	0.577271
Creatinine	2	121222794	T	C	-0.0158852	5.53693e-09	0.856332
Creatinine	1	1691050	C	T	0.0111058	5.54896e-09	0.501663
Creatinine	7	156297949	T	C	-0.011391	5.5829e-09	0.410887
Creatinine	15	46081611	G	A	0.0414762	5.70848e-09	0.0180996
Creatinine	2	188067903	A	C	0.017346	5.85395e-09	0.114785
Creatinine	1	220658783	C	CT	-0.0390132	5.9014e-09	0.0206662
Creatinine	10	950760	C	T	-0.0143113	5.9403e-09	0.183652
Creatinine	10	60265256	GAGAAAGAGAA	G	0.0112442	5.99711e-09	0.447085
Creatinine	17	66262756	A	G	0.0110964	6.00354e-09	0.545739
Creatinine	2	99108277	A	G	0.0110442	6.09594e-09	0.507351
Creatinine	4	40420581	C	CA	0.0124362	6.14151e-09	0.730851
Creatinine	21	38055216	C	T	0.0134444	6.2068e-09	0.222393
Creatinine	12	3263507	G	A	-0.0139135	6.42996e-09	0.197759
Creatinine	7	1029585	T	C	-0.011358	6.50767e-09	0.390604
Creatinine	22	46403715	G	A	-0.0122123	6.88895e-09	0.282019
Creatinine	2	20081742	A	G	0.0111004	6.9121e-09	0.474831
Creatinine	15	49977088	A	C	0.0110949	6.98467e-09	0.431136
Creatinine	13	51384608	G	A	-0.011159	7.03074e-09	0.560919
Creatinine	1	155026114	C	T	0.0117305	7.29585e-09	0.673897
Creatinine	6	99859492	T	TTTTG	-0.0110566	7.31461e-09	0.510399
Creatinine	11	2766825	C	T	0.0374589	7.38634e-09	0.0219553
Creatinine	2	71162773	C	T	-0.0112695	7.52379e-09	0.407559
Creatinine	11	380315	C	T	0.028983	7.60198e-09	0.0371317
Creatinine	20	34208548	G	GCC	0.0233857	7.62182e-09	0.0694547
Creatinine	22	27978888	C	G	-0.0112132	7.7301e-09	0.60868
Creatinine	11	68980770	G	T	-0.0209261	7.75327e-09	0.0771423
Creatinine	7	33092349	A	G	-0.0120833	8.05237e-09	0.712201
Creatinine	11	17034555	CCAGT	C	0.0116952	8.34067e-09	0.656895
Creatinine	16	3744038	C	G	0.0114696	8.5026e-09	0.650224
Creatinine	4	42365466	G	C	-0.0137288	8.61681e-09	0.201462
Creatinine	7	2536455	G	A	0.010995	8.75521e-09	0.541455
Creatinine	22	19060412	T	A	-0.0137234	9.2683e-09	0.200566
Creatinine	10	28924901	T	C	-0.010943	9.50047e-09	0.519144
Creatinine	12	48164758	G	C	0.0122969	9.55977e-09	0.271261
Creatinine	21	38071988	A	G	-0.0133225	1.00616e-08	0.216975
Creatinine	3	52565317	C	T	0.0194156	1.01963e-08	0.0854023
Creatinine	2	227279689	CAGAA	C	0.0318462	1.02802e-08	0.0302757
Creatinine	1	201889431	G	A	-0.0201483	1.08141e-08	0.000187735
Creatinine	11	87197069	T	C	-0.0110743	1.08443e-08	0.40103
Creatinine	2	230684296	T	C	-0.0116751	1.12824e-08	0.314646
Creatinine	19	1164197	CT	C	-0.0117245	1.13164e-08	0.309633
Creatinine	14	99750520	C	T	-0.0110884	1.13781e-08	0.423893
Creatinine	22	24142738	C	A	-0.0200676	1.15789e-08	0.920717
Creatinine	6	18789964	T	A	-0.0109063	1.20523e-08	0.562566
Creatinine	8	120989488	C	A	-0.0122553	1.29504e-08	0.735466
Creatinine	6	160562481	G	A	-0.0125827	1.30256e-08	0.245394
Creatinine	8	145504343	T	C	0.0113806	1.32679e-08	0.635337
Creatinine	16	73012501	G	A	0.017806	1.35886e-08	0.102867
Creatinine	2	219278630	A	G	-0.0113554	1.38424e-08	0.34253
Creatinine	1	41843126	G	A	0.0303203	1.40497e-08	0.0327967
Creatinine	16	89571309	C	CT	-0.0114736	1.46477e-08	0.46689
Creatinine	2	145931462	G	A	0.0117851	1.47349e-08	0.706437
Creatinine	2	238985747	A	G	0.0107597	1.47543e-08	0.517499
Creatinine	20	39694707	G	A	-0.0153579	1.4842e-08	0.855719
Creatinine	9	130694726	G	C	-0.0163665	1.4977e-08	0.877033
Creatinine	1	21820042	A	G	0.0111124	1.55273e-08	0.388235
Creatinine	20	25543415	A	C	0.0114045	1.63375e-08	0.331833
Creatinine	3	185162818	C	T	0.016898	1.63567e-08	0.882681
Creatinine	9	4278691	G	C	0.0216687	1.67318e-08	0.0661925
Creatinine	3	171033181	C	G	-0.0133087	1.69627e-08	0.204385
Creatinine	2	159908165	G	GTA	0.0175476	1.7027e-08	0.105676
Creatinine	9	129913319	T	C	0.0107334	1.73837e-08	0.485765
Creatinine	12	50267335	C	T	-0.0121231	1.75802e-08	0.270806
Creatinine	9	34107505	C	T	-0.0160349	1.83072e-08	0.126808
Creatinine	10	102724861	T	C	0.0202111	1.86041e-08	0.0775052
Creatinine	17	40508541	G	A	0.0121578	1.88035e-08	0.299457
Creatinine	3	184020542	G	T	-0.0145064	1.88998e-08	0.161571
Creatinine	3	129701252	A	AT	0.0117576	1.89584e-08	0.337349
Creatinine	5	39439306	A	G	-0.0111084	1.9069e-08	0.359107
Creatinine	20	60886987	G	A	-0.0233744	1.93849e-08	0.0565101
Creatinine	6	133612992	C	T	-0.0123343	1.95878e-08	0.251229
Creatinine	17	43340936	G	A	-0.0107587	1.98929e-08	0.55596
Creatinine	4	5800494	G	A	-0.048471	2.04785e-08	0.0121848
Creatinine	5	126675780	T	A	-0.0210291	2.12262e-08	0.0689222
Creatinine	9	132629885	C	T	-0.0177881	2.1409e-08	0.100334
Creatinine	6	7312637	T	C	0.0121104	2.15051e-08	0.26289
Creatinine	1	23541078	T	A	-0.0122041	2.16486e-08	0.252727
Creatinine	16	2161793	G	A	0.0179498	2.28579e-08	0.0980335
Creatinine	10	16932384	G	A	-0.0444539	2.29113e-08	0.0144146
Creatinine	2	54785493	A	G	0.0135934	2.32251e-08	0.187675
Creatinine	1	28567205	G	A	0.0121485	2.38404e-08	0.25497
Creatinine	1	68006151	T	G	-0.0123795	2.39282e-08	0.755859
Creatinine	17	1618135	G	A	0.0117075	2.49286e-08	0.289051
Creatinine	3	20023859	G	A	0.0477829	2.50319e-08	0.0124971
Creatinine	16	51165628	G	A	-0.0256031	2.50913e-08	0.0456395
Creatinine	8	42324760	T	C	-0.0105784	2.62435e-08	0.48159
Creatinine	8	30398842	G	C	0.041993	2.70549e-08	0.0163777
Creatinine	11	61604782	A	T	-0.0162614	2.70774e-08	0.119913
Creatinine	15	40689526	C	T	-0.0299374	2.7173e-08	0.0335948
Creatinine	1	56911299	T	C	0.0266771	2.76007e-08	0.0408675
Creatinine	21	46926684	A	G	0.0139433	2.76487e-08	0.188219
Creatinine	6	7876391	G	T	0.0185275	2.81382e-08	0.090003
Creatinine	5	75023881	C	T	-0.02222	2.8472e-08	0.0598289
Creatinine	1	10512270	A	AT	0.0109455	2.85424e-08	0.400202
Creatinine	11	5612240	G	A	0.0113006	2.85655e-08	0.35861
Creatinine	11	128351142	G	T	0.0121813	2.91899e-08	0.252423
Creatinine	17	79375687	C	T	0.0110716	2.92171e-08	0.359518
Creatinine	8	9945667	T	C	0.0296576	2.92282e-08	0.0328177
Creatinine	9	110242876	T	C	-0.0128853	2.92867e-08	0.211226
Creatinine	6	40998167	T	C	0.0166926	2.94034e-08	0.111679
Creatinine	20	31313737	G	A	-0.0148143	2.9775e-08	0.148855
Creatinine	19	33369885	T	A	0.0131786	2.99678e-08	0.211781
Creatinine	2	170078012	C	G	0.0465834	3.10526e-08	0.0131518
Creatinine	1	211420933	T	G	-0.0106039	3.27407e-08	0.435077
Creatinine	1	201046058	C	T	0.052223	3.30012e-08	0.0101787
Creatinine	5	52867670	T	A	0.048709	3.31832e-08	0.012409
Creatinine	5	90523157	T	C	0.0220329	3.48333e-08	0.0598919
Creatinine	1	78086718	C	T	0.0197508	3.49586e-08	0.0816291
Creatinine	9	92267239	T	C	-0.0122827	3.50099e-08	0.241357
Creatinine	16	85487700	G	A	-0.0118268	3.54482e-08	0.288369
Creatinine	18	44328205	T	A	0.0109136	3.57012e-08	0.513284
Creatinine	5	107571902	C	T	0.0128178	3.61961e-08	0.211408
Creatinine	3	48229366	C	A	0.0418255	3.6671e-08	0.0159132
Creatinine	13	74715428	T	C	-0.0148289	3.70655e-08	0.85019
Creatinine	8	32488687	A	T	-0.0135553	3.72219e-08	0.232346
Creatinine	9	95887320	G	T	-0.0133902	3.83659e-08	0.813325
Creatinine	11	28334112	CT	C	0.0105131	3.92367e-08	nan
Creatinine	20	39466721	A	G	-0.0119398	3.93464e-08	0.262386
Creatinine	8	32417372	G	A	0.0119776	4.09235e-08	0.257941
Creatinine	5	148542981	G	GC	-0.0129098	4.12051e-08	0.793596
Creatinine	14	35785129	G	A	-0.0105552	4.28598e-08	0.424542
Creatinine	17	7169299	C	T	0.0345438	4.52147e-08	0.0238295
Creatinine	2	32845993	T	G	-0.0177389	4.57266e-08	0.0946369
Creatinine	4	129064427	C	T	0.0127882	4.71389e-08	0.20947
Creatinine	9	71166375	AG	A	0.0127013	4.72925e-08	0.21549
Creatinine	3	125125159	T	TG	0.011694	4.74325e-08	0.2752
Creatinine	19	1238257	C	CG	0.0116651	4.99502e-08	0.27084
Creatinine_enzymatic_in_urine	15	75027880	C	T	-0.0256178	2.13699e-26	0.266577
Creatinine_enzymatic_in_urine	7	17284577	T	C	-0.0201253	1.13466e-19	0.634297
Creatinine_enzymatic_in_urine	15	75514313	T	G	-0.0201588	6.588e-17	0.283561
Creatinine_enzymatic_in_urine	2	211540507	C	A	0.0179009	6.53642e-15	0.31565
Creatinine_enzymatic_in_urine	18	53397199	T	C	0.0204744	9.75882e-14	0.812844
Creatinine_enzymatic_in_urine	4	3757751	T	C	-0.0152334	1.48662e-11	0.654591
Creatinine_enzymatic_in_urine	1	77938469	T	G	0.013974	6.45849e-11	0.485575
Creatinine_enzymatic_in_urine	19	46180414	G	T	-0.0175948	7.27551e-11	0.192872
Creatinine_enzymatic_in_urine	15	45693164	C	CT	0.0160829	9.42668e-11	0.248072
Creatinine_enzymatic_in_urine	1	78444764	C	CGGCCG	0.020421	4.32372e-10	0.12812
Creatinine_enzymatic_in_urine	16	53798622	G	T	0.0132335	8.07464e-10	0.437488
Creatinine_enzymatic_in_urine	2	203302627	G	A	-0.014842	1.1887e-09	0.257028
Creatinine_enzymatic_in_urine	22	23412058	G	A	-0.0145996	1.62825e-09	0.263149
Creatinine_enzymatic_in_urine	14	29681138	G	C	-0.0144687	5.56518e-09	0.247769
Creatinine_enzymatic_in_urine	1	171451621	C	T	0.0210416	1.0721e-08	0.0934908
Creatinine_enzymatic_in_urine	6	130349119	C	T	-0.0142347	1.13049e-08	0.759254
Creatinine_enzymatic_in_urine	1	41583069	A	G	-0.0145007	1.8363e-08	0.777775
Creatinine_enzymatic_in_urine	4	30559836	A	G	-0.0139787	2.66925e-08	0.762549
Creatinine_enzymatic_in_urine	1	197979464	T	C	0.013516	2.78945e-08	0.261391
Creatinine_enzymatic_in_urine	7	75823948	A	G	-0.016237	3.20463e-08	0.161592
Creatinine_enzymatic_in_urine	10	22036917	TC	T	-0.0129182	3.21709e-08	0.697805
Creatinine_enzymatic_in_urine	5	53271420	G	A	-0.0126955	4.12335e-08	0.692273
Cystatin_C	20	23746867	C	G	0.11676	5.530104271358e-311	0.191643
Cystatin_C	20	23610836	G	T	-0.376017	5.530104271358e-311	0.0210223
Cystatin_C	20	23612791	A	G	-0.370291	5.530104271358e-311	0.223156
Cystatin_C	20	23612979	C	T	0.135491	5.530104271358e-311	0.166855
Cystatin_C	20	23635529	A	G	0.119284	5.530104271358e-311	0.179883
Cystatin_C	20	23732521	T	C	-0.327303	5.530104271358e-311	0.0428481
Cystatin_C	20	23618488	G	A	0.213523	5.530104271358e-311	0.0747724
Cystatin_C	20	23636830	A	G	0.231981	5.530104271358e-311	0.146771
Cystatin_C	20	23649463	T	C	0.0958808	5.13321e-307	0.224303
Cystatin_C	4	77410318	C	A	0.0685501	1.96713e-237	0.456739
Cystatin_C	20	23614304	C	T	0.29195	6.58209e-224	0.0151927
Cystatin_C	20	23286676	T	C	-0.0682011	1.85675e-206	0.665834
Cystatin_C	20	23636283	G	C	0.146686	8.36096e-195	0.0478592
Cystatin_C	20	23418327	G	A	-0.286852	1.97572e-177	0.0106834
Cystatin_C	12	111884608	T	C	-0.0570032	5.54022e-165	0.518003
Cystatin_C	20	23758800	C	T	0.0764915	6.13521e-158	0.163157
Cystatin_C	16	20392332	G	A	-0.0595144	8.17459e-113	0.197555
Cystatin_C	7	151413124	T	C	0.0490918	6.41659e-100	0.282772
Cystatin_C	5	176799992	T	C	0.0446954	4.86105e-91	0.332331
Cystatin_C	20	23614991	C	T	0.108395	3.22471e-89	0.0430597
Cystatin_C	8	23751151	C	T	0.041406	1.25886e-85	0.415022
Cystatin_C	16	20366810	C	T	-0.0529117	1.5879e-85	0.182114
Cystatin_C	5	176822512	G	T	0.0429645	4.51213e-81	0.312275
Cystatin_C	20	23921751	CT	C	0.0448052	3.32241e-79	0.724015
Cystatin_C	7	128577914	C	CGCGGG	0.0362421	7.83008e-67	0.452544
Cystatin_C	20	23675197	G	A	-0.182558	1.21252e-66	0.0104316
Cystatin_C	2	203488449	G	A	0.0392422	2.36003e-66	0.294539
Cystatin_C	15	76298744	A	G	0.0356555	9.54146e-66	0.512034
Cystatin_C	11	30760335	T	C	-0.0354697	9.14411e-65	0.454599
Cystatin_C	6	43345803	C	T	-0.0384523	4.28099e-63	0.28946
Cystatin_C	15	99274326	C	T	-0.0360933	6.22576e-62	0.640423
Cystatin_C	6	43806609	G	A	0.0370617	7.83178e-61	0.693792
Cystatin_C	4	77221247	C	T	-0.0391429	3.07686e-60	0.259651
Cystatin_C	11	30749171	GTTCCCGCTCTGTAACTTATCAAC	G	0.086596	4.03752e-58	0.0407952
Cystatin_C	6	31239518	C	T	-0.0334876	2.18076e-54	0.369064
Cystatin_C	2	15782471	G	T	-0.0324903	1.0675e-50	0.357554
Cystatin_C	10	126419743	G	C	-0.0344809	1.43775e-48	0.268302
Cystatin_C	7	1286192	G	C	0.0339587	2.89145e-48	0.692067
Cystatin_C	20	52731402	A	T	-0.0338419	4.15137e-46	0.278463
Cystatin_C	17	57957842	T	C	0.0347818	8.68159e-46	0.236605
Cystatin_C	13	49717497	T	TA	-0.0452338	3.4669e-43	0.117031
Cystatin_C	6	82464216	T	G	0.0291991	5.30392e-43	0.418044
Cystatin_C	12	121431225	G	A	0.031474	1.08381e-42	0.290892
Cystatin_C	10	899071	A	T	0.0513535	5.37635e-42	0.0838291
Cystatin_C	2	120848049	C	T	0.0662979	2.10896e-41	0.0471007
Cystatin_C	6	32601977	A	C	0.0385446	8.34842e-40	0.15048
Cystatin_C	19	33357433	G	C	-0.0280418	1.44785e-39	0.396289
Cystatin_C	7	46753491	C	A	0.0280194	1.08988e-38	0.628963
Cystatin_C	13	72386905	G	GA	0.0276818	2.86717e-38	0.607348
Cystatin_C	20	23636421	AC	A	-0.0957605	3.09665e-37	0.0207954
Cystatin_C	17	58997047	A	T	-0.0367043	5.56163e-37	0.155571
Cystatin_C	6	7139160	CT	C	0.0311498	6.44623e-37	0.75556
Cystatin_C	7	155619498	A	T	0.0277054	6.70796e-37	0.647579
Cystatin_C	1	150937405	C	T	-0.0313919	5.59379e-36	0.221487
Cystatin_C	2	27730940	T	C	0.0266367	6.57159e-36	0.606799
Cystatin_C	2	176974104	G	T	0.027781	1.31764e-35	0.643608
Cystatin_C	7	77449598	A	G	0.0284131	2.85979e-35	0.290304
Cystatin_C	11	65495211	G	A	0.0266742	3.44899e-34	0.344947
Cystatin_C	18	77160235	A	C	0.0256903	6.49113e-34	0.48842
Cystatin_C	6	32428715	G	A	-0.0268053	3.32605e-33	0.319074
Cystatin_C	2	286756	C	G	0.0259716	2.56957e-32	0.34784
Cystatin_C	11	2179352	G	C	-0.0292631	3.59792e-32	0.237765
Cystatin_C	2	219286541	G	C	-0.0258778	6.19945e-32	0.340833
Cystatin_C	20	52715187	T	A	0.027214	1.42914e-31	0.717681
Cystatin_C	2	211540507	C	A	-0.0261714	1.54099e-31	0.31565
Cystatin_C	15	99320222	G	C	0.035175	2.3351e-31	0.142491
Cystatin_C	12	57792580	C	T	-0.028113	4.36678e-31	0.242429
Cystatin_C	2	121970361	T	C	0.0251349	5.21249e-31	0.547814
Cystatin_C	6	7229619	G	A	0.0259026	4.43553e-30	0.297669
Cystatin_C	3	136052737	G	A	-0.0251201	5.90586e-30	0.335895
Cystatin_C	12	15321921	T	G	-0.0293235	1.62294e-29	0.201941
Cystatin_C	21	35357633	ACAC	A	0.031379	2.17768e-29	0.170145
Cystatin_C	2	73867862	G	C	-0.0280685	3.83919e-29	0.222618
Cystatin_C	2	176993583	C	G	0.0740683	4.80449e-29	0.0256822
Cystatin_C	7	155670175	T	C	-0.0869062	9.96099e-29	0.017985
Cystatin_C	16	53375703	T	C	0.0258645	1.71217e-28	0.289718
Cystatin_C	13	96061178	A	G	-0.0255298	1.81112e-28	0.710619
Cystatin_C	9	71432477	A	G	-0.0238711	7.46317e-28	0.647292
Cystatin_C	15	54009154	C	T	0.0226666	3.01611e-27	0.461367
Cystatin_C	20	23792085	G	C	0.104923	5.5053e-27	0.0128815
Cystatin_C	7	155605071	C	T	-0.0423639	7.23317e-27	0.0779682
Cystatin_C	11	65400888	A	G	0.022181	4.03272e-26	0.550483
Cystatin_C	20	23540525	C	T	-0.0239913	4.28731e-26	0.437392
Cystatin_C	13	96105324	G	T	0.0403198	7.5775e-26	0.0813803
Cystatin_C	2	18681597	A	G	0.0234865	8.76724e-26	0.317546
Cystatin_C	6	51512707	T	C	0.0222192	1.43193e-25	0.405633
Cystatin_C	4	103766170	C	T	-0.0229196	4.1104e-25	0.330185
Cystatin_C	2	121306440	G	A	0.0219016	4.1471e-25	0.409749
Cystatin_C	16	79751591	C	T	0.0232177	5.05289e-25	0.31274
Cystatin_C	9	71177932	AT	A	0.0240379	5.22417e-25	0.721171
Cystatin_C	1	46023356	A	T	0.0295082	7.18278e-25	0.157364
Cystatin_C	9	71137232	C	T	-0.032594	1.06109e-24	0.127993
Cystatin_C	11	2150304	T	C	0.0238042	1.33361e-24	0.720869
Cystatin_C	16	51735746	G	A	0.0253808	1.51561e-24	0.228752
Cystatin_C	15	63485976	T	C	-0.0213064	1.90429e-24	0.530651
Cystatin_C	7	128740443	C	T	-0.0212073	2.97895e-24	0.503915
Cystatin_C	5	39385641	A	C	-0.0214756	3.30024e-24	0.577184
Cystatin_C	6	7010430	T	G	0.021564	5.46841e-24	0.6025
Cystatin_C	19	38412494	C	T	-0.021683	8.45979e-24	0.370139
Cystatin_C	5	67741066	T	C	0.0335258	1.55993e-23	0.107712
Cystatin_C	1	154993915	CT	C	0.0234989	2.37306e-23	0.265646
Cystatin_C	7	107041730	T	C	-0.0246269	3.17948e-23	0.228642
Cystatin_C	6	44030011	A	G	0.0338449	4.08868e-23	0.88472
Cystatin_C	16	20381704	C	T	0.0329819	8.14387e-23	0.108301
Cystatin_C	12	111920229	A	G	-0.0519705	2.09355e-22	0.039735
Cystatin_C	1	110470764	G	A	0.0283593	2.54026e-22	0.149588
Cystatin_C	6	82464025	T	C	0.0495589	2.63291e-22	0.0441543
Cystatin_C	14	94844947	C	T	0.0717045	2.87542e-22	0.0202861
Cystatin_C	6	29912405	G	A	-0.0323049	2.96745e-22	0.115556
Cystatin_C	1	78349467	T	TCAGCCTCCTGAGTAGCTGGGATTA	0.0350536	3.01751e-22	0.107126
Cystatin_C	1	67381845	A	ATGT	0.0211473	3.91111e-22	0.648086
Cystatin_C	7	155667439	A	T	0.021482	4.44808e-22	0.464542
Cystatin_C	11	111215664	G	A	0.020094	5.53469e-22	0.46378
Cystatin_C	16	69735271	T	A	0.0201763	7.68167e-22	0.559746
Cystatin_C	16	69701031	C	T	0.0277499	7.87313e-22	0.1542
Cystatin_C	20	52737227	A	AT	0.0231171	1.06984e-21	0.263228
Cystatin_C	5	39437129	G	C	0.020939	2.11239e-21	0.65617
Cystatin_C	7	127577115	GAAT	G	-0.0212402	2.16637e-21	0.322276
Cystatin_C	20	23541343	G	A	0.0629737	2.6745e-21	0.0267385
Cystatin_C	16	53811788	A	G	0.0201761	3.13322e-21	0.393766
Cystatin_C	1	156202173	A	G	-0.0200668	8.10059e-21	0.379537
Cystatin_C	13	96088852	T	C	0.0197563	9.93143e-21	0.449969
Cystatin_C	6	90121976	G	GGAGA	0.0220035	1.01691e-20	0.295832
Cystatin_C	2	148708333	C	CA	0.0194591	1.09e-20	0.493966
Cystatin_C	15	63374129	A	G	-0.0207907	1.11562e-20	0.668386
Cystatin_C	7	73042585	T	C	0.023943	1.17303e-20	0.20885
Cystatin_C	15	76301905	G	A	0.0620624	1.36929e-20	0.0268998
Cystatin_C	3	186453065	A	C	0.0200478	1.5234e-20	0.373114
Cystatin_C	19	45392254	C	T	-0.0256347	1.81108e-20	0.171726
Cystatin_C	3	25424929	T	C	-0.0204162	2.12576e-20	0.664753
Cystatin_C	3	121678894	C	CT	0.0193368	2.30286e-20	0.478492
Cystatin_C	15	57729289	G	C	-0.0207223	2.61747e-20	0.320817
Cystatin_C	6	2050791	A	G	-0.0192924	3.30364e-20	0.543109
Cystatin_C	10	94839642	G	A	0.0192286	3.83748e-20	0.448658
Cystatin_C	6	31423465	T	C	-0.0247053	7.93064e-20	0.201376
Cystatin_C	16	89826723	G	A	-0.0189701	8.87042e-20	0.516348
Cystatin_C	19	49259529	A	G	-0.0195415	1.2686e-19	0.548007
Cystatin_C	20	25012155	C	T	0.0203544	1.28431e-19	0.320205
Cystatin_C	21	16576783	G	A	0.0199816	1.60159e-19	0.338327
Cystatin_C	16	89372501	G	A	-0.0463146	1.9653e-19	0.0441857
Cystatin_C	3	193811305	C	G	0.0204435	3.27311e-19	0.297873
Cystatin_C	21	37834641	A	G	-0.0210969	3.63468e-19	0.263889
Cystatin_C	11	122509491	G	A	-0.0191896	3.68987e-19	0.385958
Cystatin_C	5	53304991	C	T	-0.0295039	4.07273e-19	0.112898
Cystatin_C	13	48644380	G	T	-0.0194924	6.45238e-19	0.660322
Cystatin_C	2	176790397	C	T	0.0235107	8.76271e-19	0.805931
Cystatin_C	7	156407224	A	G	0.0231891	1.13424e-18	0.793666
Cystatin_C	16	79924857	A	G	-0.025768	1.31609e-18	0.14773
Cystatin_C	3	69797326	C	A	-0.0187156	1.4794e-18	0.419378
Cystatin_C	1	155178782	A	T	-0.0186585	1.81915e-18	0.603561
Cystatin_C	2	26013037	A	G	0.0478673	2.01121e-18	0.0385965
Cystatin_C	15	75810807	T	TA	0.0236553	2.0762e-18	0.19601
Cystatin_C	1	82957845	T	C	0.0189915	2.1547e-18	0.634171
Cystatin_C	7	156258646	C	T	-0.0240677	2.97144e-18	0.172
Cystatin_C	15	76140080	C	T	-0.0346101	3.71207e-18	0.0759933
Cystatin_C	12	21373760	A	AG	-0.0234224	4.5317e-18	0.186161
Cystatin_C	2	233557043	C	A	-0.0189163	7.31845e-18	0.356532
Cystatin_C	10	52648454	C	T	-0.0235743	9.7593e-18	0.179037
Cystatin_C	8	120752932	A	AAAG	-0.0214449	1.0515e-17	0.770927
Cystatin_C	15	73153827	A	T	0.0179564	1.13636e-17	0.476379
Cystatin_C	19	33346430	C	T	-0.0444362	1.15481e-17	0.0431745
Cystatin_C	17	37841744	C	CA	0.0186926	1.83325e-17	0.359591
Cystatin_C	12	50267335	C	T	-0.020047	2.06615e-17	0.270806
Cystatin_C	12	12210001	A	C	-0.0313055	3.33905e-17	0.0869754
Cystatin_C	6	52728779	G	A	0.0177736	3.6952e-17	0.571611
Cystatin_C	15	39279797	AT	A	-0.0176183	5.48819e-17	0.427956
Cystatin_C	2	113967075	C	T	-0.0188424	6.36502e-17	0.666283
Cystatin_C	20	52790786	T	G	0.0326296	7.05718e-17	0.923244
Cystatin_C	1	172308238	C	T	-0.017483	9.51169e-17	0.434037
Cystatin_C	7	25793257	G	C	0.0198556	1.20155e-16	0.256434
Cystatin_C	11	68879915	T	C	0.0516334	1.29034e-16	0.0301609
Cystatin_C	1	89341515	C	T	0.0177001	1.35818e-16	0.38574
Cystatin_C	1	15894959	T	C	0.0185194	1.36015e-16	0.314775
Cystatin_C	6	116418112	G	A	0.0174591	2.23494e-16	0.400381
Cystatin_C	11	61565908	T	C	-0.0177612	2.55165e-16	0.360839
Cystatin_C	1	107581039	G	A	0.0178817	3.33834e-16	0.350274
Cystatin_C	4	77531337	C	A	0.0195194	3.84002e-16	0.252569
Cystatin_C	11	27319188	G	A	0.0182897	4.51706e-16	0.312459
Cystatin_C	4	157689678	C	T	0.0181423	5.53233e-16	0.315298
Cystatin_C	1	78392446	G	A	-0.0206085	5.88e-16	0.212367
Cystatin_C	20	23248165	A	G	-0.0169181	6.8048e-16	0.523694
Cystatin_C	4	144169650	G	T	-0.0172032	6.82728e-16	0.600938
Cystatin_C	6	26701706	C	T	-0.0317998	6.86961e-16	0.0817418
Cystatin_C	2	165543199	A	G	0.0212334	7.06293e-16	0.195461
Cystatin_C	20	22407894	C	T	-0.0710932	8.71754e-16	0.0165874
Cystatin_C	15	72473928	T	C	-0.0194724	1.2102e-15	0.243246
Cystatin_C	15	57836125	T	A	0.0179813	1.27328e-15	0.318208
Cystatin_C	15	57830151	C	T	-0.0567372	1.40813e-15	0.0221408
Cystatin_C	10	64482939	A	G	-0.0169627	1.54674e-15	0.602943
Cystatin_C	14	73371729	T	C	0.0214327	1.99297e-15	0.181446
Cystatin_C	20	57468807	G	A	-0.0173161	2.06333e-15	0.364086
Cystatin_C	2	170116088	A	T	0.0306577	2.60867e-15	0.0791506
Cystatin_C	17	59475642	C	T	-0.0186687	2.76229e-15	0.735636
Cystatin_C	9	112801574	T	C	-0.0168827	2.86511e-15	0.613266
Cystatin_C	2	54787340	T	C	0.0173193	3.10252e-15	0.351995
Cystatin_C	4	81181072	A	T	-0.0180631	3.96607e-15	0.291505
Cystatin_C	6	34580221	C	T	0.0177988	4.13289e-15	0.302329
Cystatin_C	10	28907295	A	AG	-0.0163461	4.36054e-15	0.521663
Cystatin_C	4	55508495	AC	A	-0.0162889	5.64902e-15	0.491972
Cystatin_C	15	76251531	G	A	-0.0395948	9.25496e-15	0.0450813
Cystatin_C	4	128087527	C	A	0.0161606	1.1779e-14	0.455763
Cystatin_C	1	51137691	C	CT	-0.016391	1.35225e-14	0.419528
Cystatin_C	19	38080388	T	TA	0.0201144	1.64862e-14	0.197303
Cystatin_C	15	41491955	T	C	-0.0178918	1.67004e-14	0.703338
Cystatin_C	2	417167	T	C	-0.0372222	1.72764e-14	0.0483743
Cystatin_C	1	56615809	G	A	-0.0165893	2.28371e-14	0.355524
Cystatin_C	6	2546111	A	G	-0.0178612	2.324e-14	0.726295
Cystatin_C	2	54582016	C	T	-0.0200267	3.04741e-14	0.806332
Cystatin_C	17	7366619	T	C	0.0232461	3.68457e-14	0.132506
Cystatin_C	1	100830370	A	G	0.0161411	3.72155e-14	0.397247
Cystatin_C	5	96252589	T	C	-0.0158193	4.09156e-14	0.447136
Cystatin_C	18	24449049	G	T	0.016054	4.85337e-14	0.601776
Cystatin_C	7	17162882	A	G	0.0337898	5.96908e-14	0.0566895
Cystatin_C	2	170211551	C	A	0.0156527	6.0279e-14	0.49746
Cystatin_C	10	76068817	A	G	-0.0157859	7.9159e-14	0.422195
Cystatin_C	9	119266695	C	T	-0.0156068	9.56301e-14	0.528077
Cystatin_C	2	177259030	T	C	-0.0197633	9.58207e-14	0.805207
Cystatin_C	6	81510342	G	A	-0.015545	9.71904e-14	0.484598
Cystatin_C	2	122037415	A	G	-0.0253295	1.0506e-13	0.10401
Cystatin_C	1	186582662	A	C	-0.0160771	1.09665e-13	0.365137
Cystatin_C	7	50752289	GA	G	0.0269042	1.13342e-13	0.0908172
Cystatin_C	17	37071995	T	C	-0.016304	1.17752e-13	0.660632
Cystatin_C	2	198245965	C	T	0.0161736	1.22227e-13	0.645225
Cystatin_C	11	32956492	C	T	-0.0369157	1.39317e-13	0.0454693
Cystatin_C	1	94051350	A	C	-0.0181404	2.28413e-13	0.233665
Cystatin_C	2	217973669	G	A	-0.0224451	2.4352e-13	0.138053
Cystatin_C	15	74477239	G	A	0.0159342	2.63676e-13	0.634848
Cystatin_C	20	52714706	A	G	0.025012	2.88784e-13	0.105389
Cystatin_C	11	2798804	A	C	0.0155355	2.98306e-13	0.462031
Cystatin_C	17	59449082	T	C	0.022625	3.15384e-13	0.132231
Cystatin_C	21	35347960	C	T	0.0153811	3.37642e-13	0.576443
Cystatin_C	18	57914679	G	A	0.0178438	3.38489e-13	0.247007
Cystatin_C	8	22467481	CA	C	-0.0161729	3.76707e-13	0.325094
Cystatin_C	6	24237237	C	CAA	-0.0152003	4.01772e-13	0.542653
Cystatin_C	16	70258924	C	T	-0.0694558	4.1239e-13	0.0130813
Cystatin_C	1	243464416	A	G	-0.0151543	4.20564e-13	0.52899
Cystatin_C	11	68924739	C	T	-0.0168119	4.82031e-13	0.280709
Cystatin_C	1	46432101	A	C	-0.0155295	5.21562e-13	0.413369
Cystatin_C	13	96200552	G	A	-0.0155002	5.48642e-13	0.382083
Cystatin_C	1	11128654	G	A	-0.0168048	5.56272e-13	0.721411
Cystatin_C	11	47275064	G	A	-0.0169211	5.69053e-13	0.268369
Cystatin_C	7	72989516	C	T	0.0457365	6.00377e-13	0.0294263
Cystatin_C	1	118142558	A	C	-0.0161947	6.48001e-13	0.68542
Cystatin_C	3	52637486	C	G	-0.015012	6.87631e-13	0.545252
Cystatin_C	14	37749592	A	G	0.0167789	7.03401e-13	0.274219
Cystatin_C	9	139096090	GT	G	0.023682	7.16871e-13	0.113168
Cystatin_C	9	92269038	G	T	-0.0333297	9.14389e-13	0.0534133
Cystatin_C	9	123707281	C	T	-0.0378372	9.85336e-13	0.0422586
Cystatin_C	2	45878760	G	T	0.0171828	1.01833e-12	0.251864
Cystatin_C	2	227375354	G	A	0.0171288	1.20943e-12	0.249877
Cystatin_C	16	21089489	A	G	0.0148401	1.27957e-12	0.525185
Cystatin_C	3	48416278	A	T	0.0156335	1.62412e-12	0.470749
Cystatin_C	1	59665542	A	G	-0.014943	1.79928e-12	0.591497
Cystatin_C	19	14588476	C	G	-0.0156112	1.84525e-12	0.330909
Cystatin_C	15	99277893	A	G	0.0746796	1.91399e-12	0.0103802
Cystatin_C	3	49749648	C	CA	0.0166091	1.94907e-12	0.330216
Cystatin_C	2	11530236	A	G	0.0148022	1.99842e-12	0.443565
Cystatin_C	6	51497503	C	A	-0.0502999	2.02645e-12	0.0216114
Cystatin_C	4	129531032	C	G	0.0155846	2.60539e-12	0.32281
Cystatin_C	2	96193061	C	T	-0.0151158	2.76436e-12	0.368245
Cystatin_C	20	55966904	C	T	0.0185949	2.88244e-12	0.189636
Cystatin_C	18	42783463	C	T	0.015138	3.34775e-12	0.643394
Cystatin_C	13	28604007	T	C	0.0661267	3.45549e-12	0.0131093
Cystatin_C	3	141800293	C	T	0.016223	3.5061e-12	0.724524
Cystatin_C	8	8559401	C	G	-0.0169144	3.67442e-12	0.242875
Cystatin_C	2	43439332	T	C	-0.014678	4.25451e-12	0.581322
Cystatin_C	17	36101633	G	T	0.0146686	4.4819e-12	0.406432
Cystatin_C	17	37986106	G	A	0.0662655	4.54872e-12	0.013598
Cystatin_C	7	156109694	G	A	-0.0219304	4.79753e-12	0.123135
Cystatin_C	16	51177517	G	A	0.0184733	4.87403e-12	0.186134
Cystatin_C	15	60899031	GAAAT	G	0.0148311	5.48013e-12	0.620914
Cystatin_C	10	65139865	AT	A	0.0149633	5.9179e-12	0.51427
Cystatin_C	9	140130606	A	T	-0.0192989	6.01703e-12	0.834785
Cystatin_C	6	20428432	C	A	-0.0145022	6.31159e-12	0.551131
Cystatin_C	15	81165842	G	A	-0.0190886	6.68884e-12	0.170952
Cystatin_C	8	66692011	C	T	0.0286308	6.79029e-12	0.0668025
Cystatin_C	3	183374894	T	TGCA	-0.0164427	6.99871e-12	0.259961
Cystatin_C	7	156297949	T	C	-0.0146913	7.36135e-12	0.410887
Cystatin_C	3	118766796	C	T	0.0332363	7.45846e-12	0.0493614
Cystatin_C	6	51684250	C	A	0.0148378	7.53228e-12	0.365993
Cystatin_C	5	34726933	G	C	-0.0142164	9.25428e-12	0.52482
Cystatin_C	15	57846706	A	G	-0.0170787	9.29005e-12	0.223122
Cystatin_C	13	41683061	G	A	-0.025547	9.51015e-12	0.0853448
Cystatin_C	10	131445731	T	C	-0.0146906	9.57337e-12	0.377227
Cystatin_C	10	126644482	T	C	0.0164429	9.6448e-12	0.751966
Cystatin_C	21	16798091	G	T	0.0154161	1.02384e-11	0.303774
Cystatin_C	16	81821140	CT	C	0.0148986	1.10445e-11	0.369213
Cystatin_C	2	101700322	C	T	0.0189043	1.32926e-11	0.167128
Cystatin_C	20	25105603	TA	T	-0.0223829	1.38114e-11	0.137907
Cystatin_C	1	11860843	G	A	0.0189615	1.42812e-11	0.164754
Cystatin_C	21	16236580	C	T	-0.0247395	1.61719e-11	0.0899279
Cystatin_C	9	96949079	T	C	0.0150439	1.67132e-11	0.31879
Cystatin_C	2	170194459	C	A	-0.0583905	1.8154e-11	0.0146284
Cystatin_C	11	111640340	C	CA	-0.0149505	1.89493e-11	nan
Cystatin_C	16	3554545	T	A	0.0176144	1.93781e-11	0.195767
Cystatin_C	8	25935636	G	A	0.0147733	2.22924e-11	0.621061
Cystatin_C	12	115527503	A	G	0.0170391	2.24604e-11	0.216078
Cystatin_C	3	141105570	A	G	0.0139621	2.61827e-11	0.446789
Cystatin_C	8	121061879	G	A	-0.0147795	2.80416e-11	0.325939
Cystatin_C	14	101176769	G	A	-0.0160627	2.98057e-11	0.248369
Cystatin_C	3	124725659	C	A	-0.0142092	3.29012e-11	0.614164
Cystatin_C	17	46855088	G	A	-0.015306	3.47494e-11	0.284781
Cystatin_C	3	124453022	T	G	0.0203584	3.6593e-11	0.131698
Cystatin_C	6	126224855	C	CT	-0.0139734	3.88162e-11	0.489664
Cystatin_C	1	185028360	T	TA	-0.0138583	3.89408e-11	0.474783
Cystatin_C	20	33132917	C	T	-0.0196069	3.9612e-11	0.17566
Cystatin_C	1	155161794	C	T	-0.0292175	4.09918e-11	0.0589366
Cystatin_C	18	53224471	AACACACAG	A	-0.044379	4.31714e-11	0.0249637
Cystatin_C	15	75421298	CT	C	0.0153941	4.51116e-11	0.302151
Cystatin_C	19	10586018	CTTT	C	-0.0317883	4.76503e-11	0.0514986
Cystatin_C	5	96359452	A	AAGT	0.0301414	5.0143e-11	0.0554831
Cystatin_C	16	79781068	GGGGA	G	-0.0301045	5.01881e-11	0.0572317
Cystatin_C	2	214012225	C	T	0.0562633	5.14189e-11	0.0160608
Cystatin_C	6	100629078	T	C	0.016409	5.14809e-11	0.243478
Cystatin_C	2	213217316	G	T	0.0139638	5.19304e-11	0.406695
Cystatin_C	14	54419965	G	A	0.013756	5.2928e-11	0.460929
Cystatin_C	6	55624017	A	T	0.0267703	5.41657e-11	0.0702558
Cystatin_C	18	40749468	G	GT	-0.0141413	5.76378e-11	0.374366
Cystatin_C	9	92258088	A	T	-0.0162114	6.13462e-11	0.231642
Cystatin_C	2	27993843	C	T	0.0168856	6.44434e-11	0.203588
Cystatin_C	1	120254506	A	G	-0.0138013	6.53414e-11	0.580702
Cystatin_C	2	145435981	C	T	-0.0157365	7.17586e-11	0.246223
Cystatin_C	15	41436999	G	A	-0.021485	7.75853e-11	0.1187
Cystatin_C	11	130044231	A	T	-0.0330632	7.86181e-11	0.0441835
Cystatin_C	3	169129017	G	GA	0.0206164	8.22386e-11	0.122575
Cystatin_C	3	153956812	A	G	0.0150698	8.40273e-11	0.717003
Cystatin_C	11	17202076	A	C	-0.0198111	9.332e-11	0.150379
Cystatin_C	11	2161858	A	G	-0.0144056	1.01017e-10	0.666612
Cystatin_C	9	16416995	T	C	-0.0135867	1.08185e-10	0.462129
Cystatin_C	5	676962	A	G	-0.0136309	1.16504e-10	0.479709
Cystatin_C	19	4016005	T	G	-0.0166268	1.17049e-10	0.20658
Cystatin_C	20	39496747	G	A	-0.0134221	1.2016e-10	0.490316
Cystatin_C	2	159670346	T	C	0.0208947	1.21072e-10	0.878159
Cystatin_C	3	50366879	CCTAAGTT	C	-0.0226119	1.21259e-10	0.0996523
Cystatin_C	2	66673862	A	C	-0.0141741	1.40055e-10	0.663637
Cystatin_C	6	28477682	C	T	0.0181822	1.40787e-10	0.160656
Cystatin_C	13	50074752	A	G	0.0140171	1.41744e-10	0.650477
Cystatin_C	14	93570702	C	T	-0.0157732	1.43628e-10	0.236885
Cystatin_C	10	1047226	T	G	-0.0167241	1.44554e-10	0.198932
Cystatin_C	5	75003678	T	C	-0.0136785	1.46174e-10	0.39292
Cystatin_C	2	111810281	A	G	-0.0150609	1.48254e-10	0.729429
Cystatin_C	1	174950046	G	GT	-0.0165989	1.64788e-10	0.218826
Cystatin_C	11	30404538	G	C	-0.0139449	1.64897e-10	0.354344
Cystatin_C	11	68859683	A	G	-0.0141602	1.72194e-10	0.670569
Cystatin_C	13	51150730	A	C	-0.0161526	1.74623e-10	0.222636
Cystatin_C	12	78811781	T	C	-0.0144544	1.87749e-10	0.307671
Cystatin_C	18	77184667	A	G	-0.0140641	1.88774e-10	0.340745
Cystatin_C	16	20403832	GCCCATTTAC	G	0.0278636	1.9593e-10	0.0643813
Cystatin_C	6	33261871	A	G	0.0140019	1.97139e-10	0.338308
Cystatin_C	7	73474825	G	C	-0.0225124	2.13914e-10	0.0988451
Cystatin_C	17	18240855	G	GCCCTCT	-0.0141791	2.16765e-10	0.338615
Cystatin_C	4	23713014	T	G	0.0199092	2.21905e-10	0.87267
Cystatin_C	8	126510338	A	G	-0.0147349	2.29026e-10	0.287189
Cystatin_C	12	42848738	G	C	-0.013421	2.30388e-10	0.409474
Cystatin_C	11	69188754	A	G	-0.0149339	2.32823e-10	0.278016
Cystatin_C	7	129663496	C	T	-0.0135089	2.50525e-10	0.389957
Cystatin_C	13	96067173	C	G	-0.0188412	2.73022e-10	0.142384
Cystatin_C	11	28354102	T	A	-0.0166172	2.97522e-10	0.223347
Cystatin_C	11	69234086	A	G	-0.0139495	3.19931e-10	0.324333
Cystatin_C	7	101909005	C	T	0.0160069	3.32466e-10	0.213369
Cystatin_C	22	38196474	C	T	0.013162	3.35399e-10	0.558645
Cystatin_C	6	1614367	T	G	-0.0130636	3.43919e-10	0.484955
Cystatin_C	2	12104445	T	C	-0.016137	3.49313e-10	0.790899
Cystatin_C	17	59496797	G	C	0.0152845	3.51926e-10	0.242279
Cystatin_C	3	48632756	A	C	0.0545782	3.52849e-10	0.0164605
Cystatin_C	11	30697009	T	C	0.0276323	3.65189e-10	0.0659035
Cystatin_C	1	161164166	A	G	-0.0132599	3.82229e-10	0.589569
Cystatin_C	10	65027877	T	TA	0.0174698	3.88814e-10	0.806741
Cystatin_C	6	154846271	A	C	-0.0198138	4.04099e-10	0.132093
Cystatin_C	12	113201891	C	T	-0.0605532	4.22965e-10	0.0133082
Cystatin_C	20	26134130	C	T	-0.0635267	4.23067e-10	0.0124404
Cystatin_C	16	717971	C	G	0.0133833	4.76811e-10	0.393855
Cystatin_C	8	134332960	C	T	-0.0179828	4.8118e-10	0.155765
Cystatin_C	16	4422826	G	A	0.01407	4.83233e-10	0.328489
Cystatin_C	20	33326680	T	C	0.0281124	4.94673e-10	0.0581871
Cystatin_C	19	19370340	TGACA	T	0.0249808	5.15889e-10	0.0734585
Cystatin_C	11	36501787	A	T	0.018175	5.31819e-10	0.850529
Cystatin_C	10	52688284	T	G	0.0320521	5.39266e-10	0.0451688
Cystatin_C	12	111957410	C	T	0.0546882	5.40608e-10	0.0151674
Cystatin_C	3	12504923	A	G	0.0132113	5.54288e-10	0.584496
Cystatin_C	1	163739717	A	G	0.0129322	5.92495e-10	0.498876
Cystatin_C	5	34665281	C	T	-0.0137989	6.04585e-10	0.568646
Cystatin_C	19	7498799	A	G	0.0130841	6.0785e-10	0.562158
Cystatin_C	11	2198479	G	A	0.0296804	6.15079e-10	0.049666
Cystatin_C	15	57774340	C	G	0.060142	6.4054e-10	0.988229
Cystatin_C	3	195635432	G	A	0.0381806	6.50507e-10	0.0293238
Cystatin_C	5	34504668	C	G	0.0130385	6.5689e-10	0.466283
Cystatin_C	12	63563334	A	C	0.0130176	7.00453e-10	0.558706
Cystatin_C	13	95909661	C	T	-0.0141333	7.05388e-10	0.702408
Cystatin_C	22	38594668	G	A	0.0131006	7.06028e-10	0.599814
Cystatin_C	20	62470872	C	T	-0.0130814	7.14859e-10	0.392017
Cystatin_C	6	154983792	C	T	-0.0181824	7.22427e-10	0.852239
Cystatin_C	12	82178709	A	G	0.0143172	7.52554e-10	0.282042
Cystatin_C	4	99783779	A	G	0.0151253	7.71325e-10	0.242438
Cystatin_C	6	127439897	G	C	-0.0250185	7.76931e-10	0.073093
Cystatin_C	20	31506897	A	C	0.0354498	8.00939e-10	0.0341504
Cystatin_C	1	59743544	G	GT	-0.0139255	8.19817e-10	0.329089
Cystatin_C	20	43042364	C	T	-0.036559	8.98392e-10	0.0315021
Cystatin_C	1	159016779	C	CTTGCCTT	0.0190101	9.07157e-10	0.133717
Cystatin_C	5	131831942	G	C	0.0230961	9.49541e-10	0.0842282
Cystatin_C	21	38071988	A	G	-0.0156034	9.62458e-10	0.216975
Cystatin_C	13	98021251	AATG	A	-0.0144352	9.98257e-10	0.277159
Cystatin_C	1	186651620	CA	C	-0.0403225	9.99226e-10	0.0293325
Cystatin_C	15	57789468	T	C	0.0540458	1.02742e-09	0.0150982
Cystatin_C	11	54803106	C	G	-0.0182363	1.06418e-09	0.849732
Cystatin_C	3	187635437	C	G	-0.0165173	1.06991e-09	0.181505
Cystatin_C	1	43706662	C	T	0.0128778	1.20473e-09	0.418137
Cystatin_C	14	100705787	GCCA	G	-0.027675	1.21692e-09	0.0602968
Cystatin_C	15	57669827	C	T	-0.0476086	1.22412e-09	0.0179095
Cystatin_C	16	2547034	C	G	0.0554337	1.23719e-09	0.0131606
Cystatin_C	2	152218232	T	C	0.0185625	1.27226e-09	0.133525
Cystatin_C	2	97747978	C	T	-0.01502	1.2723e-09	0.747754
Cystatin_C	7	98022479	G	GTA	-0.015707	1.27588e-09	0.217004
Cystatin_C	16	28296068	G	A	0.0300632	1.28989e-09	0.049444
Cystatin_C	1	120216971	C	T	-0.0182877	1.41938e-09	0.140317
Cystatin_C	8	38107873	C	G	-0.0146459	1.45362e-09	0.244116
Cystatin_C	19	45714525	C	T	-0.0133411	1.46629e-09	0.654236
Cystatin_C	11	2781519	G	A	-0.0126635	1.52421e-09	0.472276
Cystatin_C	19	45356141	C	T	-0.0133963	1.55346e-09	0.657534
Cystatin_C	6	41659304	C	T	-0.012669	1.57669e-09	0.434688
Cystatin_C	19	45413233	G	T	0.0231153	1.66049e-09	0.0802496
Cystatin_C	1	25241056	G	A	-0.0131136	1.76732e-09	0.370762
Cystatin_C	14	31745633	C	T	0.0127947	1.7946e-09	0.592225
Cystatin_C	6	42608124	GTGTGTGTGTGTGT	G	0.0146948	1.81902e-09	0.757059
Cystatin_C	12	64434227	A	G	0.0140233	1.8811e-09	0.274843
Cystatin_C	3	69154343	C	G	0.0126091	2.07752e-09	0.519353
Cystatin_C	12	50272829	T	G	0.0132221	2.19343e-09	0.39657
Cystatin_C	16	57000696	T	A	-0.0160786	2.27092e-09	0.184802
Cystatin_C	4	151199080	G	A	0.0137032	2.33902e-09	0.289888
Cystatin_C	22	21984205	A	G	0.0129697	2.37701e-09	0.387554
Cystatin_C	2	183212777	T	G	0.0145279	2.50582e-09	0.240701
Cystatin_C	19	15486453	G	GT	-0.014454	2.64116e-09	0.746741
Cystatin_C	9	119221586	G	A	-0.0139578	2.64499e-09	0.270538
Cystatin_C	15	33319034	C	G	-0.0161335	2.70642e-09	0.179995
Cystatin_C	7	17252325	A	G	-0.0176462	2.85589e-09	0.144552
Cystatin_C	4	104129882	A	T	-0.0423639	2.94534e-09	0.0234529
Cystatin_C	2	43529508	C	G	0.0183495	3.0049e-09	0.129384
Cystatin_C	2	71162773	C	T	-0.0126756	3.15915e-09	0.407559
Cystatin_C	17	1965795	C	CT	0.0124788	3.16566e-09	0.481604
Cystatin_C	17	38122686	G	A	-0.0131659	3.22247e-09	0.340239
Cystatin_C	20	3065547	A	G	-0.0146278	3.25629e-09	0.756689
Cystatin_C	6	44783457	A	G	0.0156472	3.32481e-09	0.191998
Cystatin_C	9	102130088	A	C	0.0139923	3.52693e-09	0.261948
Cystatin_C	7	155668652	C	T	0.0181403	3.54502e-09	0.132891
Cystatin_C	10	69660224	G	A	-0.0150667	3.70022e-09	0.78388
Cystatin_C	1	211404446	C	CA	-0.0146399	3.72843e-09	0.239819
Cystatin_C	12	15305027	C	T	-0.0133363	3.73678e-09	0.310234
Cystatin_C	10	23895202	A	G	-0.0152655	3.75339e-09	0.203494
Cystatin_C	12	84247859	A	T	0.0149698	3.96565e-09	0.216381
Cystatin_C	11	4658000	C	T	0.0125058	4.03725e-09	0.589166
Cystatin_C	1	2112461	T	C	0.0123537	4.10951e-09	0.466873
Cystatin_C	9	140216247	G	A	0.0132004	4.18458e-09	0.31353
Cystatin_C	11	60152584	G	A	0.013263	4.18829e-09	0.306706
Cystatin_C	14	99750386	C	T	0.0130381	4.2492e-09	0.342098
Cystatin_C	5	90392621	A	G	-0.0201188	4.32703e-09	0.103434
Cystatin_C	1	94602186	C	T	0.0126985	4.36227e-09	0.615044
Cystatin_C	6	51206299	G	A	-0.0630432	4.41485e-09	0.0100344
Cystatin_C	10	82025816	C	G	-0.0122868	4.43331e-09	0.466835
Cystatin_C	18	42725662	A	G	0.0160503	4.70885e-09	0.174693
Cystatin_C	6	107172979	T	C	0.0227239	4.7254e-09	0.0781517
Cystatin_C	1	109817838	T	C	-0.0148274	4.91269e-09	0.784388
Cystatin_C	16	79829746	C	CT	0.0135979	4.95515e-09	0.714281
Cystatin_C	13	110397944	G	A	-0.0172429	5.00259e-09	0.849372
Cystatin_C	4	144355290	G	C	-0.0406169	5.04209e-09	0.0256282
Cystatin_C	2	111601478	G	A	-0.0127039	5.06692e-09	0.361088
Cystatin_C	22	42543448	G	A	0.0145723	5.15157e-09	0.772097
Cystatin_C	5	148524820	C	T	-0.0138671	5.15783e-09	0.736131
Cystatin_C	20	62336334	T	C	-0.0221591	5.17536e-09	0.917959
Cystatin_C	11	17000242	C	T	-0.0153074	5.17728e-09	0.196311
Cystatin_C	15	62902495	C	A	0.013218	5.23233e-09	0.305889
Cystatin_C	9	123691237	T	G	-0.0123526	5.31427e-09	0.575518
Cystatin_C	3	64710253	G	A	0.0123807	5.48392e-09	0.404716
Cystatin_C	8	32433166	C	T	0.0140934	5.64257e-09	0.24856
Cystatin_C	6	109699359	C	T	0.0125921	5.78651e-09	0.637458
Cystatin_C	15	53791261	C	T	-0.014912	5.80981e-09	0.211039
Cystatin_C	17	79596218	C	CT	-0.0131211	5.88708e-09	0.381901
Cystatin_C	16	11056923	C	A	-0.0122057	5.90755e-09	0.551293
Cystatin_C	2	178565913	T	C	-0.0304878	6.44685e-09	0.0409804
Cystatin_C	11	27777854	T	C	0.018512	6.64056e-09	0.125248
Cystatin_C	1	117013732	C	T	-0.0156589	6.87442e-09	0.181413
Cystatin_C	9	139109861	T	G	0.0128193	6.90985e-09	0.668392
Cystatin_C	5	68673500	A	G	-0.0130161	6.9462e-09	0.391216
Cystatin_C	6	136687065	C	T	0.0347416	7.16291e-09	0.0311288
Cystatin_C	22	43105258	G	A	0.026875	7.6242e-09	0.944303
Cystatin_C	6	43428903	T	C	-0.0175513	7.71936e-09	0.145984
Cystatin_C	12	124815504	C	T	0.021017	7.7612e-09	0.0903292
Cystatin_C	11	2927378	T	C	-0.012215	7.8017e-09	0.587694
Cystatin_C	2	65658000	CA	C	-0.0128443	7.82475e-09	0.327353
Cystatin_C	3	44457540	A	G	0.0122838	7.86485e-09	0.401043
Cystatin_C	3	136772348	C	T	0.0140893	7.98483e-09	0.241564
Cystatin_C	18	46506135	T	C	-0.0126394	8.23334e-09	0.633658
Cystatin_C	15	83384133	ATGT	A	0.0150591	8.23774e-09	0.196975
Cystatin_C	1	180905694	C	T	-0.0129084	8.41739e-09	0.315813
Cystatin_C	13	115010330	G	T	-0.0173894	8.59378e-09	0.141221
Cystatin_C	2	39258838	C	G	0.0575772	8.62894e-09	0.0121617
Cystatin_C	22	42048250	ATCT	A	-0.0151462	8.64278e-09	0.803412
Cystatin_C	7	47023403	G	T	-0.0327552	8.74556e-09	0.0347034
Cystatin_C	8	30255660	G	T	-0.0126547	8.76962e-09	0.643583
Cystatin_C	2	165437049	T	A	-0.012315	8.93256e-09	0.561941
Cystatin_C	19	14172896	G	C	0.0121896	9.78234e-09	0.443634
Cystatin_C	21	46926551	C	T	0.0159358	9.9571e-09	0.167498
Cystatin_C	5	108653720	C	T	-0.0121642	9.96988e-09	0.409815
Cystatin_C	7	32947201	G	A	0.0132443	1.00166e-08	0.287054
Cystatin_C	11	86029716	T	A	0.0130586	1.01039e-08	0.297747
Cystatin_C	3	185803296	GT	G	0.0167504	1.0429e-08	0.161083
Cystatin_C	7	101231082	C	T	-0.0126933	1.07816e-08	0.330885
Cystatin_C	3	51978640	G	A	-0.0196009	1.10331e-08	0.105279
Cystatin_C	7	129546052	C	T	-0.0187459	1.17824e-08	0.125268
Cystatin_C	19	55824634	T	C	0.0122838	1.20363e-08	0.372235
Cystatin_C	8	24112405	A	C	-0.0242004	1.27183e-08	0.0664648
Cystatin_C	5	44325983	TA	T	0.0126129	1.27641e-08	0.329005
Cystatin_C	12	109124714	A	G	0.0120419	1.28262e-08	0.410559
Cystatin_C	1	217403176	G	T	0.0131515	1.29724e-08	0.281162
Cystatin_C	11	69063767	C	A	0.024942	1.32213e-08	0.0595511
Cystatin_C	11	5571029	T	TC	-0.0131679	1.32868e-08	0.317038
Cystatin_C	20	60931224	C	T	0.0120159	1.33848e-08	0.499405
Cystatin_C	1	231677342	A	ATATT	0.0122039	1.35265e-08	0.37587
Cystatin_C	2	66749108	G	A	0.01209	1.35523e-08	0.602713
Cystatin_C	5	1193229	C	T	0.0130844	1.35725e-08	0.290842
Cystatin_C	2	213117204	A	G	-0.0177376	1.36362e-08	0.128496
Cystatin_C	16	74516419	C	T	-0.0252684	1.41768e-08	0.0590024
Cystatin_C	6	25873190	T	C	-0.0195799	1.43405e-08	0.101162
Cystatin_C	2	103087383	C	T	-0.0128994	1.46063e-08	0.298758
Cystatin_C	1	10752356	T	C	-0.0133469	1.46289e-08	0.289036
Cystatin_C	1	94692468	A	G	0.0127452	1.47743e-08	0.31476
Cystatin_C	3	14965507	A	G	-0.021726	1.51435e-08	0.918782
Cystatin_C	2	43509140	G	C	0.0134132	1.5857e-08	0.737543
Cystatin_C	19	54755133	T	C	-0.0121602	1.59056e-08	0.509086
Cystatin_C	6	108888593	C	G	0.0121544	1.6977e-08	0.627861
Cystatin_C	19	4509469	A	C	0.0117824	1.702e-08	0.533088
Cystatin_C	13	21304084	G	A	-0.0117713	1.70602e-08	0.508619
Cystatin_C	4	100239319	T	C	0.0398449	1.72877e-08	0.977722
Cystatin_C	8	144890569	A	G	0.0127279	1.77629e-08	0.672915
Cystatin_C	22	43297929	C	T	0.0275636	1.7882e-08	0.048636
Cystatin_C	9	35752252	G	A	-0.0119065	1.79965e-08	0.416125
Cystatin_C	1	10832861	C	T	-0.0135729	1.83806e-08	0.75084
Cystatin_C	19	45985269	C	CAAAAAAAAAAA	-0.0156487	1.8582e-08	0.182331
Cystatin_C	8	72648090	C	T	-0.0204561	1.86213e-08	0.0916004
Cystatin_C	12	50649504	G	GA	0.0120288	1.89195e-08	0.393805
Cystatin_C	21	31587382	G	A	0.0154005	1.94332e-08	0.174777
Cystatin_C	16	74658430	A	T	0.012174	1.97638e-08	0.363206
Cystatin_C	20	10620275	G	A	-0.0132821	1.99026e-08	0.263739
Cystatin_C	7	104747899	G	T	0.0280021	2.04802e-08	0.0454162
Cystatin_C	10	81625484	A	G	0.0155588	2.10644e-08	0.176249
Cystatin_C	1	120672378	A	G	0.0124796	2.1107e-08	0.584786
Cystatin_C	1	16101938	A	G	-0.0242596	2.13427e-08	0.0629028
Cystatin_C	7	77827064	G	GA	-0.0123299	2.155e-08	0.352797
Cystatin_C	9	14010312	A	G	-0.0131914	2.18975e-08	0.734838
Cystatin_C	11	64466542	T	G	-0.020029	2.19547e-08	0.0950991
Cystatin_C	8	126490498	A	T	0.012432	2.22838e-08	0.63342
Cystatin_C	7	156819676	G	A	0.0375154	2.23908e-08	0.0265867
Cystatin_C	1	205544671	G	A	-0.0122078	2.28623e-08	0.3509
Cystatin_C	5	148532533	A	G	-0.0136428	2.36351e-08	0.239002
Cystatin_C	2	227250851	T	C	0.0510043	2.37673e-08	0.0137198
Cystatin_C	13	96558456	C	T	-0.0177015	2.43911e-08	0.877389
Cystatin_C	7	63434051	A	G	0.0582427	2.48989e-08	0.0114823
Cystatin_C	13	50565104	ACT	A	0.0424916	2.61606e-08	0.019797
Cystatin_C	17	34876866	T	A	-0.0117706	2.67992e-08	0.409775
Cystatin_C	12	48157703	C	T	0.022121	2.86771e-08	0.0755183
Cystatin_C	19	817980	T	C	-0.0132458	2.87912e-08	0.262872
Cystatin_C	18	51851616	C	A	0.0117927	2.8832e-08	0.417934
Cystatin_C	16	79203416	C	G	0.0413302	2.89001e-08	0.0205408
Cystatin_C	6	130350294	G	A	-0.0125444	2.9106e-08	0.695509
Cystatin_C	8	22256402	A	G	0.0323203	3.00967e-08	0.0351103
Cystatin_C	13	42782887	C	A	0.0117759	3.01676e-08	0.600062
Cystatin_C	5	169612278	T	C	-0.0135115	3.21992e-08	0.244279
Cystatin_C	1	182998363	A	G	-0.0172834	3.3228e-08	0.126706
Cystatin_C	10	28980560	G	A	-0.0129405	3.35399e-08	0.276112
Cystatin_C	18	24393213	C	A	0.0205548	3.37932e-08	0.0900445
Cystatin_C	4	120675159	A	C	-0.0141547	3.53583e-08	0.208828
Cystatin_C	6	9525432	A	G	-0.0115587	3.55138e-08	0.539183
Cystatin_C	17	56446434	A	G	0.0145764	3.5896e-08	0.194421
Cystatin_C	3	136108326	G	A	0.0408394	3.60237e-08	0.0209316
Cystatin_C	8	38823999	T	C	0.0119217	3.63975e-08	0.62673
Cystatin_C	3	25350004	G	A	0.0152557	3.73669e-08	0.170738
Cystatin_C	5	156984427	G	T	0.0168436	3.77839e-08	0.133845
Cystatin_C	1	98370375	G	C	0.0139238	3.88352e-08	0.215708
Cystatin_C	10	95067043	G	A	-0.0119233	3.89136e-08	0.398716
Cystatin_C	2	47264857	C	T	0.0232941	4.00344e-08	0.0644063
Cystatin_C	1	33845379	T	A	-0.013731	4.08845e-08	0.223362
Cystatin_C	1	31859959	T	A	-0.015083	4.16193e-08	0.177275
Cystatin_C	17	58382148	A	AG	0.0624231	4.18375e-08	0.0101492
Cystatin_C	3	88161440	T	TA	0.0157047	4.18683e-08	0.843608
Cystatin_C	8	9435825	T	C	-0.0124982	4.1966e-08	0.296093
Cystatin_C	2	146017492	C	CGA	0.0127313	4.21077e-08	nan
Cystatin_C	2	164445099	A	G	-0.0174527	4.26952e-08	0.122224
Cystatin_C	1	61712918	T	C	-0.019413	4.33473e-08	0.0953995
Cystatin_C	6	39136651	A	G	-0.0140462	4.3952e-08	0.212136
Cystatin_C	12	29296361	A	G	0.0122384	4.51168e-08	0.319449
Cystatin_C	12	76286742	C	G	-0.0180042	4.71033e-08	0.118429
Cystatin_C	10	6015390	T	A	0.0123438	4.74371e-08	0.324573
Cystatin_C	8	23414743	C	T	-0.0115414	4.83464e-08	0.578347
Diastolic_blood_pressure_automated_reading	12	111884608	T	C	-0.0408517	4.36757e-68	0.518003
Diastolic_blood_pressure_automated_reading	4	81174592	G	A	0.041223	1.54768e-57	0.293273
Diastolic_blood_pressure_automated_reading	11	100593538	G	C	0.0381229	2.50987e-48	0.715504
Diastolic_blood_pressure_automated_reading	1	11883731	C	T	-0.0448409	1.79828e-45	0.163845
Diastolic_blood_pressure_automated_reading	15	75114322	T	C	-0.0344151	1.89198e-41	0.694697
Diastolic_blood_pressure_automated_reading	1	11898859	G	A	-0.0678747	8.89121e-40	0.0549317
Diastolic_blood_pressure_automated_reading	19	11526765	G	T	-0.0302733	4.25774e-38	0.470089
Diastolic_blood_pressure_automated_reading	5	32831670	T	C	0.030478	3.02566e-37	0.596464
Diastolic_blood_pressure_automated_reading	10	63499951	T	C	-0.040347	5.1029e-35	0.151419
Diastolic_blood_pressure_automated_reading	15	91428521	CT	C	0.0302614	8.58178e-34	0.326309
Diastolic_blood_pressure_automated_reading	19	7257990	C	G	-0.0415937	2.56268e-32	0.129635
Diastolic_blood_pressure_automated_reading	6	127098553	G	A	0.0276635	9.14443e-32	0.447659
Diastolic_blood_pressure_automated_reading	2	26916844	C	G	-0.0278832	8.6917e-31	0.615431
Diastolic_blood_pressure_automated_reading	10	96009182	T	TA	-0.0277173	9.92278e-31	0.416946
Diastolic_blood_pressure_automated_reading	7	150690176	C	T	0.049553	4.53987e-30	0.0813131
Diastolic_blood_pressure_automated_reading	10	18727959	C	G	-0.0291949	5.10887e-30	0.298428
Diastolic_blood_pressure_automated_reading	20	57728269	C	T	0.0420301	1.52821e-28	0.107744
Diastolic_blood_pressure_automated_reading	12	111792427	A	G	-0.0320393	3.04499e-28	0.202708
Diastolic_blood_pressure_automated_reading	20	10965998	G	A	0.0257746	5.33683e-28	0.47674
Diastolic_blood_pressure_automated_reading	10	115781527	T	C	0.0286297	6.44606e-28	0.722418
Diastolic_blood_pressure_automated_reading	20	10743612	A	T	-0.0288135	7.05294e-28	0.275655
Diastolic_blood_pressure_automated_reading	4	103188709	C	T	-0.0477037	9.1124e-27	0.0749065
Diastolic_blood_pressure_automated_reading	3	169146497	C	T	-0.024591	1.11476e-25	0.48712
Diastolic_blood_pressure_automated_reading	8	10198534	C	T	0.0249177	1.14491e-25	0.424527
Diastolic_blood_pressure_automated_reading	12	115553115	C	T	-0.0251839	1.22235e-25	0.382663
Diastolic_blood_pressure_automated_reading	12	20161168	A	G	-0.0275909	1.40395e-25	0.271578
Diastolic_blood_pressure_automated_reading	1	243463189	C	T	0.0260051	4.34322e-25	0.320447
Diastolic_blood_pressure_automated_reading	10	115789375	C	T	0.027556	4.67458e-25	0.735635
Diastolic_blood_pressure_automated_reading	7	150704843	G	A	-0.0260181	1.2704e-24	0.319837
Diastolic_blood_pressure_automated_reading	11	61278246	T	C	-0.0375423	2.56901e-24	0.115245
Diastolic_blood_pressure_automated_reading	3	41990829	A	C	-0.0320005	5.1407e-24	0.830075
Diastolic_blood_pressure_automated_reading	10	104897901	T	C	-0.0440115	1.63937e-23	0.0763507
Diastolic_blood_pressure_automated_reading	12	20351276	A	T	-0.0248368	3.14575e-23	0.335947
Diastolic_blood_pressure_automated_reading	15	69583434	C	T	-0.0786063	3.83511e-23	0.0238466
Diastolic_blood_pressure_automated_reading	1	10798552	T	C	0.0242075	3.84631e-23	0.369067
Diastolic_blood_pressure_automated_reading	12	90042142	C	G	0.0236248	5.29675e-23	0.596578
Diastolic_blood_pressure_automated_reading	19	30304586	A	AT	0.0233679	1.39246e-22	0.403015
Diastolic_blood_pressure_automated_reading	1	113044328	G	T	0.0437109	1.66385e-22	0.0740485
Diastolic_blood_pressure_automated_reading	2	183211443	G	A	-0.0237622	3.91019e-22	0.648945
Diastolic_blood_pressure_automated_reading	6	26118537	CTCAAAGATCAGTTTGG	C	-0.0311185	5.69822e-22	0.813316
Diastolic_blood_pressure_automated_reading	15	95312071	T	C	0.0242648	8.47291e-22	0.318823
Diastolic_blood_pressure_automated_reading	6	31929014	A	C	0.0238115	1.19897e-21	0.671935
Diastolic_blood_pressure_automated_reading	9	136522274	C	T	-0.0427402	1.28116e-21	0.0739881
Diastolic_blood_pressure_automated_reading	5	173356752	G	C	-0.0243603	1.45211e-21	0.301791
Diastolic_blood_pressure_automated_reading	8	8977002	GGCTTC	G	-0.0232842	1.64318e-21	0.618171
Diastolic_blood_pressure_automated_reading	11	65405600	G	T	-0.027222	4.88438e-21	0.207291
Diastolic_blood_pressure_automated_reading	20	10624190	A	G	-0.0224107	1.00661e-20	0.416826
Diastolic_blood_pressure_automated_reading	6	31430799	G	T	0.0215077	4.70999e-20	0.469776
Diastolic_blood_pressure_automated_reading	11	130273230	A	T	-0.0219333	1.35427e-19	0.372151
Diastolic_blood_pressure_automated_reading	17	47454507	C	T	0.0218386	2.50666e-19	0.376997
Diastolic_blood_pressure_automated_reading	11	1887806	T	A	0.0213963	2.68016e-19	0.582965
Diastolic_blood_pressure_automated_reading	16	20392332	G	A	-0.0266729	2.70124e-19	0.197555
Diastolic_blood_pressure_automated_reading	11	10275316	CA	C	0.0271521	3.493e-19	0.18317
Diastolic_blood_pressure_automated_reading	10	115722411	A	G	0.0223829	3.88708e-19	0.672181
Diastolic_blood_pressure_automated_reading	12	50520623	A	AG	-0.0215514	9.30778e-19	0.63167
Diastolic_blood_pressure_automated_reading	20	10882821	C	T	-0.02086	1.08229e-18	0.565462
Diastolic_blood_pressure_automated_reading	1	3329384	C	T	0.0301157	1.10966e-18	0.137
Diastolic_blood_pressure_automated_reading	1	113062694	ATGT	A	0.0259752	2.14284e-18	0.194995
Diastolic_blood_pressure_automated_reading	7	27231276	T	G	0.0342253	9.08339e-18	0.902438
Diastolic_blood_pressure_automated_reading	2	164954174	T	A	0.0234898	1.05481e-17	0.753493
Diastolic_blood_pressure_automated_reading	10	64552607	G	A	-0.0200873	1.09343e-17	0.500385
Diastolic_blood_pressure_automated_reading	8	120400847	G	A	-0.0231421	1.25854e-17	0.251128
Diastolic_blood_pressure_automated_reading	2	145720139	A	G	0.0230262	2.36599e-17	0.24999
Diastolic_blood_pressure_automated_reading	1	11912243	G	GTTTTA	-0.0245612	3.74442e-17	0.133473
Diastolic_blood_pressure_automated_reading	1	230844772	G	T	0.0200323	5.31166e-17	0.400695
Diastolic_blood_pressure_automated_reading	15	81003816	G	C	0.0191539	4.71977e-16	0.448731
Diastolic_blood_pressure_automated_reading	1	11906821	C	T	-0.0388315	5.67301e-16	0.0643047
Diastolic_blood_pressure_automated_reading	20	10456586	C	T	-0.0209104	5.94787e-16	0.701045
Diastolic_blood_pressure_automated_reading	4	156659819	A	C	-0.0222419	7.97106e-16	0.237634
Diastolic_blood_pressure_automated_reading	17	47494597	C	CAAAT	0.0204138	9.95758e-16	0.0122882
Diastolic_blood_pressure_automated_reading	15	79070351	C	A	-0.0214562	1.05826e-15	0.263632
Diastolic_blood_pressure_automated_reading	5	148357999	C	T	-0.0234145	1.14653e-15	0.202728
Diastolic_blood_pressure_automated_reading	11	47901269	C	T	-0.0269363	1.36377e-15	0.139897
Diastolic_blood_pressure_automated_reading	2	179747068	C	T	0.0327423	1.57319e-15	0.089436
Diastolic_blood_pressure_automated_reading	11	10674044	C	G	-0.0201041	1.83968e-15	0.688865
Diastolic_blood_pressure_automated_reading	1	115831202	G	A	0.0710667	1.86813e-15	0.0177834
Diastolic_blood_pressure_automated_reading	5	157824183	T	C	-0.0193032	1.90895e-15	0.368881
Diastolic_blood_pressure_automated_reading	11	16272201	T	A	-0.0229089	2.22793e-15	0.788721
Diastolic_blood_pressure_automated_reading	3	48178576	A	ATA	0.0203737	2.6135e-15	0.62958
Diastolic_blood_pressure_automated_reading	9	136149709	AC	A	-0.0242615	3.04849e-15	0.17851
Diastolic_blood_pressure_automated_reading	21	39819830	C	T	0.0193984	4.13367e-15	0.35364
Diastolic_blood_pressure_automated_reading	6	51834297	A	G	0.0183671	4.1722e-15	0.484093
Diastolic_blood_pressure_automated_reading	6	79518638	C	CCA	0.0192076	4.69104e-15	0.370331
Diastolic_blood_pressure_automated_reading	2	97015073	T	C	0.019419	4.89505e-15	0.336737
Diastolic_blood_pressure_automated_reading	14	50655357	G	C	-0.0877769	4.90832e-15	0.0111699
Diastolic_blood_pressure_automated_reading	20	62529923	A	G	0.0183628	5.50523e-15	0.469923
Diastolic_blood_pressure_automated_reading	16	81602264	G	A	0.0183789	6.4054e-15	0.535491
Diastolic_blood_pressure_automated_reading	12	123657338	T	C	0.0226107	6.44385e-15	0.794331
Diastolic_blood_pressure_automated_reading	1	230843714	C	T	0.02936	8.37688e-15	0.108745
Diastolic_blood_pressure_automated_reading	7	129663496	C	T	-0.0185772	1.10011e-14	0.389957
Diastolic_blood_pressure_automated_reading	11	1874892	G	A	0.0231607	1.28268e-14	0.195325
Diastolic_blood_pressure_automated_reading	15	96635898	T	G	-0.0192529	1.43861e-14	0.672306
Diastolic_blood_pressure_automated_reading	5	61941653	G	A	0.0363131	1.44136e-14	0.0661495
Diastolic_blood_pressure_automated_reading	15	41460307	G	GGCT	0.0180233	2.19505e-14	0.476921
Diastolic_blood_pressure_automated_reading	1	201735913	C	T	-0.0189786	2.21169e-14	0.333562
Diastolic_blood_pressure_automated_reading	5	122921103	G	A	0.0191879	2.35926e-14	0.319069
Diastolic_blood_pressure_automated_reading	20	47420709	T	C	-0.02511	2.50257e-14	0.149216
Diastolic_blood_pressure_automated_reading	2	43752382	T	C	-0.0181737	3.32344e-14	0.404123
Diastolic_blood_pressure_automated_reading	1	113244433	T	C	0.0237362	3.6098e-14	0.831479
Diastolic_blood_pressure_automated_reading	6	26123502	T	C	0.0338062	3.96486e-14	0.0756027
Diastolic_blood_pressure_automated_reading	7	35488349	T	G	-0.0209312	4.24357e-14	0.766123
Diastolic_blood_pressure_automated_reading	1	153662423	G	A	0.0676064	4.58859e-14	0.0172581
Diastolic_blood_pressure_automated_reading	12	20432835	T	TAC	-0.0212024	4.77701e-14	0.229698
Diastolic_blood_pressure_automated_reading	5	122482973	A	G	0.0253241	5.12092e-14	0.153085
Diastolic_blood_pressure_automated_reading	11	122527212	G	C	0.0271217	5.4354e-14	0.120204
Diastolic_blood_pressure_automated_reading	12	90106835	A	G	0.0226675	5.85073e-14	0.813674
Diastolic_blood_pressure_automated_reading	11	13295751	AT	A	0.019334	6.1169e-14	0.703685
Diastolic_blood_pressure_automated_reading	11	9776567	C	A	0.0183783	6.49183e-14	0.643351
Diastolic_blood_pressure_automated_reading	17	7783335	A	AGA	0.0300265	8.20599e-14	0.0975314
Diastolic_blood_pressure_automated_reading	7	151413124	T	C	0.019428	8.83165e-14	0.282772
Diastolic_blood_pressure_automated_reading	5	158462918	A	G	-0.0175348	1.09876e-13	0.449393
Diastolic_blood_pressure_automated_reading	5	127870190	T	C	0.0175715	1.30423e-13	0.468421
Diastolic_blood_pressure_automated_reading	20	62714025	T	C	0.0210116	1.46487e-13	0.242274
Diastolic_blood_pressure_automated_reading	3	57831211	A	G	0.0175228	1.57586e-13	0.582166
Diastolic_blood_pressure_automated_reading	12	51178680	ATTAT	A	-0.0436185	1.59583e-13	0.0424789
Diastolic_blood_pressure_automated_reading	1	43917409	T	C	0.0174785	1.89156e-13	0.425564
Diastolic_blood_pressure_automated_reading	15	71587373	G	A	0.0176683	2.39424e-13	0.615364
Diastolic_blood_pressure_automated_reading	6	150998847	G	GA	-0.0334647	2.45232e-13	0.0710815
Diastolic_blood_pressure_automated_reading	12	53441990	A	G	0.0189484	2.48292e-13	0.712898
Diastolic_blood_pressure_automated_reading	10	18468589	C	T	0.0182769	2.68826e-13	0.329268
Diastolic_blood_pressure_automated_reading	10	102611920	T	TCACA	-0.0253028	2.92503e-13	0.133865
Diastolic_blood_pressure_automated_reading	18	42202927	G	A	0.0193892	3.0097e-13	0.267329
Diastolic_blood_pressure_automated_reading	7	45960645	G	C	0.017568	3.04768e-13	0.399336
Diastolic_blood_pressure_automated_reading	3	49892896	A	G	0.0182171	4.44542e-13	0.325732
Diastolic_blood_pressure_automated_reading	7	100506381	C	T	0.0221416	5.59277e-13	0.176728
Diastolic_blood_pressure_automated_reading	19	17222584	A	G	-0.0191921	5.70146e-13	0.264485
Diastolic_blood_pressure_automated_reading	17	43173273	T	C	-0.0171121	6.07474e-13	0.575903
Diastolic_blood_pressure_automated_reading	11	47277086	CTTTCTTTT	C	0.0185127	6.62444e-13	0.35522
Diastolic_blood_pressure_automated_reading	8	143991858	T	A	-0.0168948	6.9914e-13	0.539354
Diastolic_blood_pressure_automated_reading	6	32663260	G	A	0.0181552	8.57496e-13	0.325103
Diastolic_blood_pressure_automated_reading	3	168701648	A	G	0.0218339	9.13097e-13	0.820502
Diastolic_blood_pressure_automated_reading	10	18798590	G	A	0.017319	9.28072e-13	0.374511
Diastolic_blood_pressure_automated_reading	5	87986314	C	A	0.0246329	1.01217e-12	0.135185
Diastolic_blood_pressure_automated_reading	3	14891798	T	C	-0.0188165	1.12379e-12	0.7311
Diastolic_blood_pressure_automated_reading	1	25022314	G	A	0.0194259	1.15367e-12	0.245225
Diastolic_blood_pressure_automated_reading	21	40028109	C	T	0.0191854	1.15877e-12	0.745073
Diastolic_blood_pressure_automated_reading	15	42086340	G	C	0.0172066	1.32975e-12	0.374853
Diastolic_blood_pressure_automated_reading	12	90240935	T	A	-0.0167926	1.39404e-12	0.553633
Diastolic_blood_pressure_automated_reading	4	103795283	C	CA	-0.0192489	1.44267e-12	0.287469
Diastolic_blood_pressure_automated_reading	12	115933575	C	T	0.0168118	1.64608e-12	0.579423
Diastolic_blood_pressure_automated_reading	1	228191075	T	A	0.0167116	1.78731e-12	0.477903
Diastolic_blood_pressure_automated_reading	17	7571752	T	G	0.0755095	1.79557e-12	0.0125975
Diastolic_blood_pressure_automated_reading	4	26785356	A	T	0.016903	1.82276e-12	0.406335
Diastolic_blood_pressure_automated_reading	17	7185092	G	A	0.0166895	1.96976e-12	0.572001
Diastolic_blood_pressure_automated_reading	7	89730295	T	C	0.0165459	2.29991e-12	0.501588
Diastolic_blood_pressure_automated_reading	8	96044042	T	C	0.0236489	2.50884e-12	0.140883
Diastolic_blood_pressure_automated_reading	2	218674697	C	T	-0.0167573	2.53181e-12	0.600566
Diastolic_blood_pressure_automated_reading	2	43196694	A	T	-0.0289556	2.59093e-12	0.089219
Diastolic_blood_pressure_automated_reading	11	95308854	T	A	-0.0217673	2.6498e-12	0.171264
Diastolic_blood_pressure_automated_reading	7	7264082	A	G	0.0224477	2.69439e-12	0.158495
Diastolic_blood_pressure_automated_reading	9	139519819	C	T	-0.0167136	2.70216e-12	0.591395
Diastolic_blood_pressure_automated_reading	19	17219105	G	A	0.0188556	2.85538e-12	0.257775
Diastolic_blood_pressure_automated_reading	17	57384444	G	A	-0.0174008	3.037e-12	0.340559
Diastolic_blood_pressure_automated_reading	3	169116479	T	A	-0.0355354	4.11899e-12	0.0603413
Diastolic_blood_pressure_automated_reading	8	6360289	G	T	-0.0435512	5.26213e-12	0.0358023
Diastolic_blood_pressure_automated_reading	2	43389796	G	C	-0.0167814	5.38621e-12	0.623098
Diastolic_blood_pressure_automated_reading	10	18725848	G	A	0.0184964	5.54803e-12	0.260525
Diastolic_blood_pressure_automated_reading	4	156513518	T	C	-0.0226401	6.79155e-12	0.152535
Diastolic_blood_pressure_automated_reading	17	75316880	A	G	-0.0168289	6.82058e-12	0.35909
Diastolic_blood_pressure_automated_reading	5	114400704	T	A	-0.0160402	8.13109e-12	0.508788
Diastolic_blood_pressure_automated_reading	8	25878995	G	C	0.0177593	1.00854e-11	0.713794
Diastolic_blood_pressure_automated_reading	6	166182805	C	A	0.0163032	1.23157e-11	0.385069
Diastolic_blood_pressure_automated_reading	18	48140238	C	T	-0.0195087	1.28882e-11	0.211853
Diastolic_blood_pressure_automated_reading	3	158232887	G	C	0.0181378	1.58418e-11	0.27892
Diastolic_blood_pressure_automated_reading	7	2529623	C	T	-0.016728	1.78771e-11	0.665524
Diastolic_blood_pressure_automated_reading	8	11646788	A	G	0.0187037	1.93003e-11	0.228717
Diastolic_blood_pressure_automated_reading	3	169295764	A	C	0.0173496	2.05103e-11	0.704623
Diastolic_blood_pressure_automated_reading	9	37127678	C	T	-0.0164715	2.11443e-11	0.351434
Diastolic_blood_pressure_automated_reading	7	75095477	TA	T	0.0161041	2.17972e-11	0.570321
Diastolic_blood_pressure_automated_reading	13	111014716	A	G	0.0159869	2.27741e-11	0.580249
Diastolic_blood_pressure_automated_reading	19	45749484	G	C	0.0180696	2.31816e-11	0.254162
Diastolic_blood_pressure_automated_reading	7	1195692	A	G	-0.0447222	2.32389e-11	0.0317244
Diastolic_blood_pressure_automated_reading	4	111390816	A	G	-0.0195267	2.69672e-11	0.799367
Diastolic_blood_pressure_automated_reading	11	9953750	C	T	-0.0261376	2.89531e-11	0.0999741
Diastolic_blood_pressure_automated_reading	15	40321351	C	A	0.015705	2.97883e-11	0.530334
Diastolic_blood_pressure_automated_reading	11	107091429	T	TTG	0.0155202	3.82526e-11	0.489789
Diastolic_blood_pressure_automated_reading	3	133925314	A	AC	0.0161622	4.17748e-11	0.644602
Diastolic_blood_pressure_automated_reading	3	141090348	A	AT	0.03265	4.19596e-11	0.0618304
Diastolic_blood_pressure_automated_reading	15	66941084	G	A	0.0170932	4.59948e-11	0.287063
Diastolic_blood_pressure_automated_reading	6	80837253	G	T	0.0156895	4.70104e-11	0.467588
Diastolic_blood_pressure_automated_reading	1	201834944	A	G	0.0161669	5.16414e-11	0.347493
Diastolic_blood_pressure_automated_reading	5	96227278	C	T	-0.0155281	5.94723e-11	0.546554
Diastolic_blood_pressure_automated_reading	10	95900004	A	G	0.0155234	5.97034e-11	0.4228
Diastolic_blood_pressure_automated_reading	10	63216707	A	G	0.0159232	6.91456e-11	0.365415
Diastolic_blood_pressure_automated_reading	10	115830718	C	G	-0.0202505	6.93861e-11	0.173207
Diastolic_blood_pressure_automated_reading	11	77794724	A	C	-0.015684	7.181e-11	0.6092
Diastolic_blood_pressure_automated_reading	7	25919337	A	C	-0.0161992	8.14004e-11	0.332119
Diastolic_blood_pressure_automated_reading	18	10908861	C	T	-0.0167972	8.19629e-11	0.28821
Diastolic_blood_pressure_automated_reading	16	4020732	C	T	-0.0192757	8.82495e-11	0.196901
Diastolic_blood_pressure_automated_reading	17	79375625	A	ACT	-0.016165	9.12294e-11	0.655112
Diastolic_blood_pressure_automated_reading	4	102084331	T	C	-0.0159987	9.4247e-11	0.34218
Diastolic_blood_pressure_automated_reading	11	1483177	T	C	-0.0327679	1.08931e-10	0.942727
Diastolic_blood_pressure_automated_reading	16	89705198	G	GCA	-0.01644	1.18531e-10	0.36824
Diastolic_blood_pressure_automated_reading	2	651407	T	C	-0.021864	1.19218e-10	0.15169
Diastolic_blood_pressure_automated_reading	3	53558012	G	A	0.0163851	1.30627e-10	0.678041
Diastolic_blood_pressure_automated_reading	10	65335315	T	C	0.0150755	1.38428e-10	0.474878
Diastolic_blood_pressure_automated_reading	6	118766720	A	AGTTT	-0.0151168	1.5405e-10	0.541581
Diastolic_blood_pressure_automated_reading	16	30585535	T	C	0.0151791	1.54082e-10	0.468695
Diastolic_blood_pressure_automated_reading	2	145972565	T	TA	-0.025161	1.57756e-10	0.10602
Diastolic_blood_pressure_automated_reading	16	69317807	G	C	-0.0171374	1.61873e-10	0.257769
Diastolic_blood_pressure_automated_reading	7	69766710	TA	T	0.0170414	1.79048e-10	0.262545
Diastolic_blood_pressure_automated_reading	3	121702325	T	G	0.0150347	1.91791e-10	0.544128
Diastolic_blood_pressure_automated_reading	11	9802442	G	C	0.024032	1.94887e-10	0.89088
Diastolic_blood_pressure_automated_reading	5	148316076	A	C	-0.0361742	2.03903e-10	0.0457116
Diastolic_blood_pressure_automated_reading	15	91407618	T	C	-0.0336126	2.1213e-10	0.0547989
Diastolic_blood_pressure_automated_reading	7	131058307	C	A	0.0149514	2.14872e-10	0.455161
Diastolic_blood_pressure_automated_reading	8	23404016	A	G	0.0177453	2.18538e-10	0.237276
Diastolic_blood_pressure_automated_reading	20	10658467	G	A	0.0311298	2.19654e-10	0.0615203
Diastolic_blood_pressure_automated_reading	21	35593827	G	A	0.0224366	2.26672e-10	0.131815
Diastolic_blood_pressure_automated_reading	2	112746937	C	CT	-0.0167351	2.29889e-10	0.296754
Diastolic_blood_pressure_automated_reading	19	30347069	T	C	-0.0281891	2.39217e-10	0.076215
Diastolic_blood_pressure_automated_reading	3	7489621	G	A	0.015098	2.60416e-10	0.486043
Diastolic_blood_pressure_automated_reading	13	72353341	A	G	0.0282006	2.74848e-10	0.0749854
Diastolic_blood_pressure_automated_reading	1	113432444	C	T	0.0149425	2.75336e-10	0.55204
Diastolic_blood_pressure_automated_reading	5	122635365	A	G	-0.0158616	2.82122e-10	0.679168
Diastolic_blood_pressure_automated_reading	4	81205197	G	T	-0.0265094	3.23996e-10	0.086123
Diastolic_blood_pressure_automated_reading	9	140205269	C	T	-0.0155938	3.24215e-10	0.336046
Diastolic_blood_pressure_automated_reading	17	3951975	C	A	0.0147312	3.26772e-10	0.498055
Diastolic_blood_pressure_automated_reading	5	157494859	C	T	0.0160263	3.52621e-10	0.303367
Diastolic_blood_pressure_automated_reading	13	110802123	G	T	-0.025801	3.5731e-10	0.0896974
Diastolic_blood_pressure_automated_reading	13	110900111	C	T	0.0178933	3.76596e-10	0.216446
Diastolic_blood_pressure_automated_reading	6	51415907	T	C	0.0150422	3.84628e-10	0.393969
Diastolic_blood_pressure_automated_reading	3	53701367	T	TG	0.0156965	3.89041e-10	0.327232
Diastolic_blood_pressure_automated_reading	17	7545722	G	A	-0.0413752	4.27247e-10	0.0328589
Diastolic_blood_pressure_automated_reading	2	165085023	CCAA	C	0.0195232	4.55398e-10	0.204109
Diastolic_blood_pressure_automated_reading	4	120509279	T	C	0.0146553	4.61747e-10	0.473264
Diastolic_blood_pressure_automated_reading	21	39983448	C	T	-0.0592227	4.67828e-10	0.0152156
Diastolic_blood_pressure_automated_reading	4	106910958	C	T	0.0170345	5.13933e-10	0.760331
Diastolic_blood_pressure_automated_reading	1	8473336	G	A	0.0153617	5.59814e-10	0.341221
Diastolic_blood_pressure_automated_reading	10	21830104	A	G	0.0154756	5.64391e-10	0.330567
Diastolic_blood_pressure_automated_reading	2	69088302	G	C	-0.0150441	5.9966e-10	0.626998
Diastolic_blood_pressure_automated_reading	14	70460554	T	C	0.0147467	6.08937e-10	0.57453
Diastolic_blood_pressure_automated_reading	3	41306063	A	C	0.0145493	6.28139e-10	0.526618
Diastolic_blood_pressure_automated_reading	8	144981488	G	A	-0.0352985	6.29584e-10	0.04579
Diastolic_blood_pressure_automated_reading	6	79393536	C	T	0.0181061	6.41685e-10	0.798762
Diastolic_blood_pressure_automated_reading	1	11908146	C	G	-0.077283	7.06962e-10	0.0106417
Diastolic_blood_pressure_automated_reading	7	35113577	AT	A	-0.0145997	7.09641e-10	0.450836
Diastolic_blood_pressure_automated_reading	16	83045790	A	G	0.0167144	7.30126e-10	0.253482
Diastolic_blood_pressure_automated_reading	7	1947342	G	A	0.0150515	7.53075e-10	0.363772
Diastolic_blood_pressure_automated_reading	15	48810499	G	T	0.0167864	8.05592e-10	0.243894
Diastolic_blood_pressure_automated_reading	11	27298822	TGTAAAAAACAAA	T	-0.0153469	9.05504e-10	0.330174
Diastolic_blood_pressure_automated_reading	20	4427054	G	A	0.0168219	9.37153e-10	0.75997
Diastolic_blood_pressure_automated_reading	22	28056338	T	C	-0.014491	9.45984e-10	0.56202
Diastolic_blood_pressure_automated_reading	13	22294062	T	C	0.0153917	9.54888e-10	0.666077
Diastolic_blood_pressure_automated_reading	6	152333104	G	A	-0.0228397	9.90235e-10	0.111234
Diastolic_blood_pressure_automated_reading	5	96120455	C	T	0.0201392	1.05582e-09	0.852511
Diastolic_blood_pressure_automated_reading	8	6378197	G	A	-0.0166929	1.13204e-09	0.244573
Diastolic_blood_pressure_automated_reading	13	25252900	A	T	0.0224051	1.15067e-09	0.116926
Diastolic_blood_pressure_automated_reading	4	138379682	G	C	-0.0143114	1.16213e-09	0.540624
Diastolic_blood_pressure_automated_reading	17	76798362	C	T	-0.0142647	1.20384e-09	0.524188
Diastolic_blood_pressure_automated_reading	2	43155943	A	C	-0.0157193	1.30857e-09	0.709782
Diastolic_blood_pressure_automated_reading	4	144168650	C	G	-0.0145178	1.31467e-09	0.595733
Diastolic_blood_pressure_automated_reading	12	48207460	CGAG	C	-0.0167143	1.34731e-09	0.239831
Diastolic_blood_pressure_automated_reading	4	111431444	G	A	0.0635061	1.49336e-09	0.0125525
Diastolic_blood_pressure_automated_reading	13	51100097	G	A	0.0148889	1.52398e-09	0.35275
Diastolic_blood_pressure_automated_reading	2	55829967	A	G	0.0142811	1.56965e-09	0.56361
Diastolic_blood_pressure_automated_reading	2	191559190	T	TA	-0.0163807	1.61044e-09	0.264111
Diastolic_blood_pressure_automated_reading	2	46353166	A	G	-0.0149621	1.66452e-09	0.335722
Diastolic_blood_pressure_automated_reading	7	22156538	C	G	0.0154893	1.79394e-09	0.305325
Diastolic_blood_pressure_automated_reading	6	22138153	GA	G	0.014515	1.852e-09	0.400679
Diastolic_blood_pressure_automated_reading	5	157938502	C	A	0.014805	1.88666e-09	0.346495
Diastolic_blood_pressure_automated_reading	6	109617657	A	AAAG	-0.0140934	2.00865e-09	0.522779
Diastolic_blood_pressure_automated_reading	16	66846725	G	A	0.0347949	2.0821e-09	0.0431516
Diastolic_blood_pressure_automated_reading	2	25262928	C	T	-0.0243536	2.09027e-09	0.0925356
Diastolic_blood_pressure_automated_reading	19	49605705	G	A	-0.018911	2.09838e-09	0.164569
Diastolic_blood_pressure_automated_reading	6	121810583	G	T	0.0502722	2.12157e-09	0.0209375
Diastolic_blood_pressure_automated_reading	4	119954416	C	T	-0.0204036	2.14094e-09	0.862483
Diastolic_blood_pressure_automated_reading	19	7406066	A	G	-0.0148897	2.19331e-09	0.333283
Diastolic_blood_pressure_automated_reading	5	123141745	T	C	-0.0183169	2.20105e-09	0.179411
Diastolic_blood_pressure_automated_reading	4	54801228	T	G	0.0231058	2.23711e-09	0.103648
Diastolic_blood_pressure_automated_reading	3	78650645	A	G	0.0171502	2.25228e-09	0.213194
Diastolic_blood_pressure_automated_reading	20	8616588	A	G	-0.0145766	2.34103e-09	0.361957
Diastolic_blood_pressure_automated_reading	9	623848	A	G	0.0166402	2.42886e-09	0.230868
Diastolic_blood_pressure_automated_reading	2	162583141	G	A	-0.0241171	2.49363e-09	0.0932806
Diastolic_blood_pressure_automated_reading	6	166178417	C	T	-0.0290701	2.57381e-09	0.0630458
Diastolic_blood_pressure_automated_reading	10	102075479	G	A	0.018619	2.64198e-09	0.168131
Diastolic_blood_pressure_automated_reading	6	51676802	T	G	0.01686	2.67012e-09	0.778697
Diastolic_blood_pressure_automated_reading	19	1839254	C	CAA	-0.0185776	2.78136e-09	0.183075
Diastolic_blood_pressure_automated_reading	7	74108135	G	A	0.0176105	2.80571e-09	0.193914
Diastolic_blood_pressure_automated_reading	16	71853713	T	C	0.0155531	2.86325e-09	0.658286
Diastolic_blood_pressure_automated_reading	7	2535014	A	C	-0.0177653	2.8927e-09	0.192129
Diastolic_blood_pressure_automated_reading	6	50774397	C	CAT	0.0212805	2.90458e-09	0.143298
Diastolic_blood_pressure_automated_reading	10	28101113	CTT	C	0.0183148	2.96511e-09	0.824718
Diastolic_blood_pressure_automated_reading	6	169592272	T	TG	0.0175135	3.02896e-09	0.216287
Diastolic_blood_pressure_automated_reading	17	61545779	C	T	-0.0144949	3.04128e-09	0.627524
Diastolic_blood_pressure_automated_reading	10	121433675	C	T	-0.0168484	3.26196e-09	0.215673
Diastolic_blood_pressure_automated_reading	2	159434802	ATC	A	-0.0154741	3.3253e-09	0.278315
Diastolic_blood_pressure_automated_reading	2	55097549	A	G	-0.014009	3.39568e-09	0.467277
Diastolic_blood_pressure_automated_reading	11	77281636	A	T	0.0242612	3.40954e-09	0.0946477
Diastolic_blood_pressure_automated_reading	13	111040681	G	A	0.015607	3.4154e-09	0.27794
Diastolic_blood_pressure_automated_reading	10	115725280	A	G	0.0336108	3.52611e-09	0.0446812
Diastolic_blood_pressure_automated_reading	8	142367246	G	A	-0.0357515	3.71175e-09	0.0401346
Diastolic_blood_pressure_automated_reading	11	69071115	C	T	-0.0222883	3.74808e-09	0.107515
Diastolic_blood_pressure_automated_reading	17	2170655	A	AT	-0.0147008	3.78413e-09	0.340577
Diastolic_blood_pressure_automated_reading	20	35066782	A	T	-0.0315817	3.84419e-09	0.0515402
Diastolic_blood_pressure_automated_reading	22	18468105	A	G	0.0157974	3.89165e-09	0.257393
Diastolic_blood_pressure_automated_reading	21	44829595	C	T	-0.0602895	4.0975e-09	0.0136168
Diastolic_blood_pressure_automated_reading	13	110872409	G	C	0.0142234	4.19226e-09	0.391697
Diastolic_blood_pressure_automated_reading	3	49634594	T	C	-0.0288373	4.30514e-09	0.060775
Diastolic_blood_pressure_automated_reading	6	72199930	C	T	-0.0139495	4.4025e-09	0.426778
Diastolic_blood_pressure_automated_reading	5	101816104	G	A	0.0152556	4.67116e-09	0.284161
Diastolic_blood_pressure_automated_reading	16	56293316	C	G	-0.0148614	4.73128e-09	0.311796
Diastolic_blood_pressure_automated_reading	20	47320829	A	G	-0.0157132	5.0798e-09	0.256765
Diastolic_blood_pressure_automated_reading	20	30117956	T	G	-0.0435372	5.22198e-09	0.0287912
Diastolic_blood_pressure_automated_reading	18	20021031	T	A	-0.013773	5.41958e-09	0.456563
Diastolic_blood_pressure_automated_reading	20	11016299	T	TGTG	0.0633562	5.44577e-09	0.0122439
Diastolic_blood_pressure_automated_reading	6	116271539	G	A	-0.0142693	5.57914e-09	0.356659
Diastolic_blood_pressure_automated_reading	12	120761435	T	TA	0.0312864	5.66288e-09	0.0528093
Diastolic_blood_pressure_automated_reading	20	6325523	G	T	0.0139305	5.72874e-09	0.599224
Diastolic_blood_pressure_automated_reading	17	30609932	C	T	-0.0174603	6.04192e-09	0.19143
Diastolic_blood_pressure_automated_reading	2	172690180	T	C	-0.01509	6.04402e-09	0.286383
Diastolic_blood_pressure_automated_reading	7	99650429	C	T	0.01507	6.10117e-09	0.284542
Diastolic_blood_pressure_automated_reading	22	40798227	T	G	-0.0304367	6.47708e-09	0.0527769
Diastolic_blood_pressure_automated_reading	4	38385187	A	T	-0.0136272	6.65744e-09	0.540241
Diastolic_blood_pressure_automated_reading	2	135597628	T	G	-0.0142106	6.67623e-09	0.363147
Diastolic_blood_pressure_automated_reading	22	29449477	A	G	-0.0137952	6.747e-09	0.427037
Diastolic_blood_pressure_automated_reading	10	48411796	G	T	-0.0213223	6.85483e-09	0.115098
Diastolic_blood_pressure_automated_reading	8	81386171	C	T	-0.017008	6.99523e-09	0.200105
Diastolic_blood_pressure_automated_reading	3	78669593	A	C	-0.0145548	7.24895e-09	0.321186
Diastolic_blood_pressure_automated_reading	7	150218007	ATAGT	A	-0.0160332	7.41665e-09	0.233947
Diastolic_blood_pressure_automated_reading	10	106268623	C	G	0.0637874	7.636e-09	0.0117006
Diastolic_blood_pressure_automated_reading	20	62328480	C	T	0.0265201	8.37155e-09	0.0698542
Diastolic_blood_pressure_automated_reading	8	26060013	T	C	0.0219054	8.50831e-09	0.106911
Diastolic_blood_pressure_automated_reading	16	70386537	AT	A	0.0140558	8.66106e-09	0.474152
Diastolic_blood_pressure_automated_reading	8	143504670	C	T	0.0144487	8.67597e-09	0.682529
Diastolic_blood_pressure_automated_reading	19	41140801	G	A	0.0166477	8.75695e-09	0.209465
Diastolic_blood_pressure_automated_reading	19	11508177	G	A	0.0226948	9.02906e-09	0.0973707
Diastolic_blood_pressure_automated_reading	4	56448144	G	A	-0.0152988	9.0885e-09	0.266307
Diastolic_blood_pressure_automated_reading	11	1702117	G	T	-0.0523623	9.161e-09	0.0167925
Diastolic_blood_pressure_automated_reading	12	56988342	C	A	0.0138816	9.33451e-09	0.387748
Diastolic_blood_pressure_automated_reading	10	4109601	C	G	-0.0279928	9.34077e-09	0.0620752
Diastolic_blood_pressure_automated_reading	19	31918776	C	CA	-0.0138851	9.3428e-09	0.588177
Diastolic_blood_pressure_automated_reading	6	98342192	G	A	-0.0200915	9.43566e-09	0.871229
Diastolic_blood_pressure_automated_reading	15	67965102	A	G	0.0138117	9.45207e-09	0.599416
Diastolic_blood_pressure_automated_reading	5	148373306	C	T	0.0182877	9.81213e-09	0.174193
Diastolic_blood_pressure_automated_reading	13	114503598	C	T	-0.0134751	9.91101e-09	0.470479
Diastolic_blood_pressure_automated_reading	16	3540962	A	C	-0.0153227	1.00013e-08	0.736496
Diastolic_blood_pressure_automated_reading	3	124598526	A	G	-0.0136879	1.00148e-08	0.406851
Diastolic_blood_pressure_automated_reading	2	37525554	A	AT	0.0166058	1.00523e-08	nan
Diastolic_blood_pressure_automated_reading	3	167469955	A	G	0.016192	1.05647e-08	0.224101
Diastolic_blood_pressure_automated_reading	6	32339548	G	A	-0.0144107	1.12922e-08	0.377707
Diastolic_blood_pressure_automated_reading	12	116198341	A	G	-0.0223875	1.12998e-08	0.100131
Diastolic_blood_pressure_automated_reading	16	2087460	G	T	-0.0171999	1.17147e-08	0.190866
Diastolic_blood_pressure_automated_reading	21	44762299	C	T	0.0148497	1.24739e-08	0.284471
Diastolic_blood_pressure_automated_reading	4	25408838	G	A	-0.015782	1.25624e-08	0.231989
Diastolic_blood_pressure_automated_reading	2	9329308	T	C	0.0137608	1.2894e-08	0.378728
Diastolic_blood_pressure_automated_reading	9	35942521	T	C	0.0141243	1.37165e-08	0.343486
Diastolic_blood_pressure_automated_reading	9	115994956	T	TA	0.0161282	1.37365e-08	0.268494
Diastolic_blood_pressure_automated_reading	8	142368160	C	G	0.0306943	1.49163e-08	0.0493298
Diastolic_blood_pressure_automated_reading	11	31040126	A	G	-0.0138313	1.6373e-08	0.366382
Diastolic_blood_pressure_automated_reading	14	23313633	G	A	0.0419407	1.73829e-08	0.0254153
Diastolic_blood_pressure_automated_reading	12	8832203	A	G	-0.0140211	1.751e-08	0.329709
Diastolic_blood_pressure_automated_reading	14	56015498	G	C	0.01448	1.78436e-08	0.128052
Diastolic_blood_pressure_automated_reading	3	134078566	G	C	-0.0138349	1.79209e-08	0.645164
Diastolic_blood_pressure_automated_reading	19	10056320	C	T	-0.0301309	1.84201e-08	0.0503371
Diastolic_blood_pressure_automated_reading	19	4939393	C	CT	0.0136898	1.85198e-08	0.382436
Diastolic_blood_pressure_automated_reading	2	237756550	T	G	-0.0140827	1.91907e-08	0.335201
Diastolic_blood_pressure_automated_reading	16	60648407	A	G	-0.015205	1.94036e-08	0.249108
Diastolic_blood_pressure_automated_reading	2	237833238	G	A	-0.0190422	1.94885e-08	0.138523
Diastolic_blood_pressure_automated_reading	5	91913757	C	T	-0.0382989	1.95098e-08	0.0309013
Diastolic_blood_pressure_automated_reading	5	87497612	T	C	-0.0175515	1.98731e-08	0.17055
Diastolic_blood_pressure_automated_reading	10	134517013	A	C	0.0207812	2.01585e-08	0.117969
Diastolic_blood_pressure_automated_reading	16	86591864	C	A	-0.0322602	2.04177e-08	0.0435859
Diastolic_blood_pressure_automated_reading	7	96475554	T	C	0.0133044	2.11423e-08	0.58175
Diastolic_blood_pressure_automated_reading	8	134239770	T	C	-0.0137667	2.17016e-08	0.345797
Diastolic_blood_pressure_automated_reading	3	141076084	T	C	0.0134524	2.20196e-08	0.391552
Diastolic_blood_pressure_automated_reading	2	45878760	G	T	0.0151582	2.25823e-08	0.251864
Diastolic_blood_pressure_automated_reading	10	45379816	A	C	-0.0148756	2.26561e-08	0.722359
Diastolic_blood_pressure_automated_reading	16	72060908	G	T	0.0207679	2.28335e-08	0.870808
Diastolic_blood_pressure_automated_reading	19	7258405	G	C	0.020258	2.35261e-08	0.122451
Diastolic_blood_pressure_automated_reading	12	56466473	C	T	-0.0137447	2.3544e-08	0.349022
Diastolic_blood_pressure_automated_reading	17	59245274	T	C	-0.0162956	2.45187e-08	0.796148
Diastolic_blood_pressure_automated_reading	7	80394893	GTTTTGT	G	-0.0196533	2.50953e-08	0.131747
Diastolic_blood_pressure_automated_reading	8	26442155	G	A	0.0151942	2.51917e-08	0.24411
Diastolic_blood_pressure_automated_reading	7	50914953	C	A	-0.0130486	2.59335e-08	0.506243
Diastolic_blood_pressure_automated_reading	1	172357441	G	T	-0.0131706	2.77777e-08	0.567713
Diastolic_blood_pressure_automated_reading	1	227355918	C	A	-0.0131018	2.88851e-08	0.564345
Diastolic_blood_pressure_automated_reading	1	175129691	G	T	0.0137342	2.94558e-08	0.339377
Diastolic_blood_pressure_automated_reading	13	80732598	A	AG	0.0131522	3.01041e-08	0.574763
Diastolic_blood_pressure_automated_reading	21	35093213	T	C	0.01338	3.17811e-08	0.378514
Diastolic_blood_pressure_automated_reading	6	28325675	G	A	-0.0204729	3.19325e-08	0.00650061
Diastolic_blood_pressure_automated_reading	3	27327020	A	C	0.0143429	3.47762e-08	0.287977
Diastolic_blood_pressure_automated_reading	17	46981419	T	C	-0.0130268	3.51397e-08	0.434086
Diastolic_blood_pressure_automated_reading	3	122185952	CTTG	C	-0.0152639	3.52819e-08	0.234786
Diastolic_blood_pressure_automated_reading	13	115060768	C	T	0.0227256	3.54011e-08	0.0970593
Diastolic_blood_pressure_automated_reading	6	39186743	G	C	-0.0144991	3.59307e-08	0.274848
Diastolic_blood_pressure_automated_reading	9	109329444	T	C	0.014104	3.69334e-08	0.298886
Diastolic_blood_pressure_automated_reading	2	40583744	G	GA	0.0130588	3.69431e-08	0.510828
Diastolic_blood_pressure_automated_reading	1	25220269	G	GAAAACAAAACAAAACAAAAC	0.0307201	3.79878e-08	0.173291
Diastolic_blood_pressure_automated_reading	12	124826036	C	A	-0.0143444	3.83193e-08	0.284858
Diastolic_blood_pressure_automated_reading	5	57754005	G	A	0.0133857	4.07194e-08	0.363793
Diastolic_blood_pressure_automated_reading	3	14972980	G	A	-0.0166327	4.13884e-08	0.194469
Diastolic_blood_pressure_automated_reading	18	57914679	G	A	0.0151206	4.30571e-08	0.247007
Diastolic_blood_pressure_automated_reading	21	30119522	A	G	-0.0152465	4.52931e-08	0.229767
Diastolic_blood_pressure_automated_reading	9	112304164	T	C	0.0179028	4.89106e-08	0.850345
Direct_bilirubin	2	234644514	CAG	C	-0.268632	6.126025016878e-311	0.0579377
Direct_bilirubin	2	234675567	C	T	0.502731	6.126025016878e-311	0.0291886
Direct_bilirubin	2	234679384	C	T	-0.26491	6.126025016878e-311	0.11041
Direct_bilirubin	2	234688036	C	A	0.154836	6.126025016878e-311	0.790743
Direct_bilirubin	2	234665983	A	G	0.637432	6.126025016878e-311	0.315061
Direct_bilirubin	2	234627536	C	A	-0.351285	6.126025016878e-311	0.0652731
Direct_bilirubin	12	21380630	A	T	0.149969	6.126025016878e-311	0.16042
Direct_bilirubin	12	21340207	T	C	0.270949	1.68171e-157	0.0143823
Direct_bilirubin	12	21071213	A	G	0.0739137	1.60209e-126	0.198189
Direct_bilirubin	12	20945592	A	AC	-0.05834	2.71591e-110	0.663621
Direct_bilirubin	2	234629553	C	T	-0.292627	4.85426e-110	0.0109195
Direct_bilirubin	12	21344313	GA	G	-0.0622435	4.97813e-100	0.238926
Direct_bilirubin	19	45412079	C	T	0.092792	5.15599e-93	0.080388
Direct_bilirubin	2	234676409	C	T	0.202487	6.61295e-86	0.0147111
Direct_bilirubin	2	234436069	C	T	-0.107903	2.77463e-75	0.047337
Direct_bilirubin	10	71094504	T	C	0.072253	2.87699e-75	0.109809
Direct_bilirubin	3	135925191	T	A	-0.047929	2.92804e-59	0.773615
Direct_bilirubin	19	19379549	C	T	0.0717115	1.83879e-53	0.075435
Direct_bilirubin	12	21365320	C	A	-0.0634907	1.36292e-44	0.0841123
Direct_bilirubin	12	20915874	G	A	0.0667806	2.94617e-43	0.0707439
Direct_bilirubin	12	21315952	T	C	-0.0639887	2.01084e-40	0.0732935
Direct_bilirubin	10	94839642	G	A	0.0331606	2.32148e-40	0.448658
Direct_bilirubin	6	26093141	G	A	0.0605574	2.75418e-40	0.0787949
Direct_bilirubin	19	45411941	T	C	-0.0446471	9.68702e-39	0.156145
Direct_bilirubin	12	21069049	G	A	0.0669344	4.60425e-36	0.0566397
Direct_bilirubin	12	111865049	C	G	-0.030095	2.1811e-33	0.51823
Direct_bilirubin	2	234652185	T	C	-0.121019	6.33326e-33	0.015525
Direct_bilirubin	11	2942593	G	A	-0.0500928	1.31473e-31	0.908745
Direct_bilirubin	2	234656517	T	C	-0.0642489	2.28559e-31	0.0536691
Direct_bilirubin	12	20902225	G	A	0.048293	7.94212e-28	0.0853222
Direct_bilirubin	10	65336207	T	C	-0.0257284	3.63122e-25	0.492101
Direct_bilirubin	8	126500031	C	G	0.0261772	7.25771e-25	0.419547
Direct_bilirubin	12	20965798	GT	G	0.0285325	1.85913e-24	0.284301
Direct_bilirubin	2	21286057	T	C	-0.0328174	3.01964e-24	0.821326
Direct_bilirubin	7	17284577	T	C	-0.0259711	6.21193e-24	0.634297
Direct_bilirubin	20	43042364	C	T	0.0703406	1.70942e-23	0.0315021
Direct_bilirubin	6	26104632	T	G	-0.0343497	2.46806e-23	0.848871
Direct_bilirubin	9	91392686	TTC	T	0.0542697	2.77849e-22	0.0537322
Direct_bilirubin	9	93969155	GA	G	0.0347746	4.30667e-22	0.15273
Direct_bilirubin	10	101604006	A	G	-0.0524488	5.10044e-22	0.0563286
Direct_bilirubin	6	160564476	C	G	-0.029715	1.01925e-20	0.187178
Direct_bilirubin	9	136138765	GCGCCCACCACTA	G	-0.0298439	2.25723e-20	0.182346
Direct_bilirubin	1	158586277	G	A	-0.0258633	3.78309e-20	0.265641
Direct_bilirubin	4	87996745	G	A	-0.0232255	4.57758e-20	0.399078
Direct_bilirubin	8	126507389	C	A	0.024174	4.93221e-19	0.699631
Direct_bilirubin	8	41542093	G	A	0.0599444	5.32616e-19	0.0346517
Direct_bilirubin	19	11189298	CG	C	0.0342628	2.83464e-18	0.11403
Direct_bilirubin	8	41630447	G	A	-0.0257523	3.92453e-18	0.228287
Direct_bilirubin	20	39165692	G	A	-0.0620711	4.60175e-18	0.0321735
Direct_bilirubin	6	32147761	T	C	-0.0284215	2.27279e-16	0.84972
Direct_bilirubin	11	75455021	C	A	0.0278913	2.87965e-16	0.155964
Direct_bilirubin	10	122859270	G	A	-0.0463751	6.19708e-16	0.0498379
Direct_bilirubin	15	60883281	C	A	-0.0204584	8.57866e-16	0.614829
Direct_bilirubin	1	109817838	T	C	-0.0241786	1.01965e-15	0.784388
Direct_bilirubin	19	19380513	A	G	0.0882085	3.66512e-15	0.0133763
Direct_bilirubin	19	17252041	G	A	0.0338041	7.84123e-15	0.0928636
Direct_bilirubin	19	12429782	G	A	-0.0847744	1.0124e-14	0.0130208
Direct_bilirubin	6	160543148	C	T	-0.0377778	1.4632e-14	0.0698488
Direct_bilirubin	5	156380067	T	G	-0.0201177	1.59554e-14	0.65999
Direct_bilirubin	12	21085911	G	A	0.0539446	2.13338e-14	0.0311833
Direct_bilirubin	11	3051206	A	T	0.0683176	2.50206e-14	0.0205848
Direct_bilirubin	2	27730940	T	C	0.0189662	7.98249e-14	0.606799
Direct_bilirubin	2	44075483	T	C	0.0372287	1.06023e-13	0.0651833
Direct_bilirubin	16	88856084	C	G	-0.0189171	1.20678e-13	0.578044
Direct_bilirubin	2	21299935	TATCCTGCA	T	-0.0195651	1.37698e-13	0.335904
Direct_bilirubin	2	44072576	G	T	0.0196443	1.38009e-13	0.676345
Direct_bilirubin	12	121403724	G	A	0.0185861	1.93864e-13	0.59205
Direct_bilirubin	1	55505647	G	T	0.0680851	2.5883e-13	0.01769
Direct_bilirubin	4	69588052	C	T	-0.0199365	4.15731e-13	0.286867
Direct_bilirubin	12	113000783	G	C	-0.0329477	5.70994e-13	0.0813125
Direct_bilirubin	12	21250122	G	A	-0.0663392	5.92797e-13	0.0199037
Direct_bilirubin	9	136150484	A	G	-0.0177687	8.64381e-13	0.514371
Direct_bilirubin	19	17255734	T	C	-0.0180507	1.3518e-12	0.391713
Direct_bilirubin	22	37462936	A	G	0.0176997	1.79772e-12	0.561526
Direct_bilirubin	17	73810400	C	T	-0.0180499	2.43628e-12	0.631864
Direct_bilirubin	20	17850778	T	C	0.024269	3.17438e-12	0.846621
Direct_bilirubin	12	21695439	T	C	0.0624287	4.67724e-12	0.0190978
Direct_bilirubin	10	101466744	C	T	0.0685719	5.28021e-12	0.016349
Direct_bilirubin	14	94838142	G	T	0.0592418	5.3172e-12	0.0210648
Direct_bilirubin	10	101924418	T	C	-0.0170877	5.84806e-12	0.501011
Direct_bilirubin	10	71007973	CT	C	0.0174568	7.51775e-12	0.579151
Direct_bilirubin	4	69329669	T	G	-0.021841	8.86134e-12	0.191599
Direct_bilirubin	6	27985882	TAC	T	-0.0190377	1.7884e-11	0.278994
Direct_bilirubin	11	13356030	A	G	-0.0179226	2.31682e-11	0.691378
Direct_bilirubin	12	4384844	T	G	0.0631877	2.3322e-11	0.0210554
Direct_bilirubin	17	48752600	C	T	-0.0171022	2.69874e-11	0.374364
Direct_bilirubin	22	44324727	C	G	0.0199507	3.095e-11	0.215785
Direct_bilirubin	1	202278769	C	T	0.0164855	3.42749e-11	0.524425
Direct_bilirubin	4	69701967	A	AT	0.0178831	5.36709e-11	0.634311
Direct_bilirubin	12	57807114	T	C	-0.0188241	5.52158e-11	0.753823
Direct_bilirubin	17	65852907	T	G	-0.0204266	7.95877e-11	0.194623
Direct_bilirubin	17	57934995	A	G	-0.0202243	8.47402e-11	0.198364
Direct_bilirubin	15	73982556	C	T	0.016149	1.21338e-10	0.425811
Direct_bilirubin	6	160868327	A	G	0.0177817	1.26616e-10	0.281004
Direct_bilirubin	1	110232983	A	G	0.0178846	1.32348e-10	0.730861
Direct_bilirubin	10	96397386	G	C	-0.0218937	2.05102e-10	0.153822
Direct_bilirubin	4	100053894	A	T	-0.0171259	2.36138e-10	0.698592
Direct_bilirubin	3	12457916	G	GACTC	0.0164613	2.429e-10	0.351223
Direct_bilirubin	6	160997118	A	T	-0.0289279	2.5585e-10	0.0806033
Direct_bilirubin	17	76124865	C	G	-0.0201472	3.09844e-10	0.189389
Direct_bilirubin	10	5258445	ATCTTT	A	0.0216079	3.17007e-10	0.154944
Direct_bilirubin	1	25584976	G	A	0.0223575	3.19309e-10	0.857859
Direct_bilirubin	5	74618186	G	A	-0.0164162	3.46427e-10	0.339197
Direct_bilirubin	11	2990036	G	A	0.0157809	4.22256e-10	0.595191
Direct_bilirubin	4	145087687	C	CAA	0.0157948	4.44076e-10	0.426542
Direct_bilirubin	10	94502244	T	C	0.015446	6.46772e-10	0.440461
Direct_bilirubin	11	78182566	C	CT	0.0203927	7.76425e-10	0.168797
Direct_bilirubin	17	48749522	A	T	-0.0164597	8.53069e-10	0.673728
Direct_bilirubin	15	58678720	T	C	0.0160096	8.93797e-10	0.653148
Direct_bilirubin	8	116655092	A	T	0.0166638	9.75003e-10	0.2967
Direct_bilirubin	17	7806529	A	G	0.0154031	9.78787e-10	0.431827
Direct_bilirubin	15	58723426	A	G	-0.0182286	1.32885e-09	0.21966
Direct_bilirubin	12	24214934	A	G	-0.0399304	1.71341e-09	0.0365945
Direct_bilirubin	7	28194261	T	A	-0.0270349	3.58087e-09	0.0797676
Direct_bilirubin	13	114548163	C	G	-0.0167084	3.61935e-09	0.257866
Direct_bilirubin	1	221032881	C	A	0.0240736	3.98021e-09	0.10343
Direct_bilirubin	6	31243767	G	C	-0.0170117	4.06584e-09	0.243102
Direct_bilirubin	12	115527503	A	G	-0.0178302	4.33445e-09	0.216078
Direct_bilirubin	2	211540507	C	A	0.0156555	4.4642e-09	0.31565
Direct_bilirubin	3	12394840	C	T	-0.022208	4.57108e-09	0.122025
Direct_bilirubin	2	32907914	G	T	0.0184366	6.01626e-09	0.804985
Direct_bilirubin	4	145091680	G	A	0.0324412	9.45355e-09	0.0517907
Direct_bilirubin	15	43685807	A	C	-0.0447423	1.01907e-08	0.0264859
Direct_bilirubin	12	20902534	A	C	0.0441104	1.20741e-08	0.0259325
Direct_bilirubin	1	220973383	T	G	0.0155072	1.32148e-08	0.295467
Direct_bilirubin	4	124804151	G	A	-0.0231154	1.77059e-08	0.103016
Direct_bilirubin	9	117172307	G	A	-0.0139346	2.08853e-08	0.490978
Direct_bilirubin	19	11231203	G	A	0.0621377	2.21824e-08	0.0123092
Direct_bilirubin	19	41353107	T	C	-0.0140386	2.22879e-08	0.577271
Direct_bilirubin	11	9777699	TC	T	0.0145053	2.36089e-08	0.640288
Direct_bilirubin	2	234794654	C	G	0.0636783	2.53755e-08	0.0121857
Direct_bilirubin	2	27359887	C	T	-0.0137852	2.81298e-08	0.497871
Direct_bilirubin	7	73018524	T	C	0.0152273	2.83576e-08	0.286226
Direct_bilirubin	2	121310269	A	C	-0.0139773	3.11228e-08	0.583048
Direct_bilirubin	1	107607037	T	G	0.014497	3.69275e-08	0.655303
Direct_bilirubin	19	46402383	A	G	0.0202897	3.81442e-08	0.13019
Direct_bilirubin	17	59247327	T	C	0.0170745	3.85335e-08	0.799614
Direct_bilirubin	16	84581893	C	G	-0.0157036	3.85915e-08	0.255058
Direct_bilirubin	6	31948448	A	G	-0.023046	4.13497e-08	0.0997259
Direct_bilirubin	11	75569267	G	A	0.0226033	4.13875e-08	0.102351
Direct_bilirubin	9	93570505	C	T	0.0141796	4.32246e-08	0.357729
Direct_bilirubin	8	18273300	G	C	0.0162723	4.45197e-08	0.776936
Direct_bilirubin	8	42441346	A	AT	-0.0147845	4.66739e-08	0.365757
E66_obesity	18	57829135	T	C	0.059	2e-64	0.23326
E66_obesity	1	177889480	A	G	0.055	6e-46	0.207315
E66_obesity	4	45182527	A	G	0.044	6e-46	0.434261
E66_obesity	2	633660	C	T	0.053	3e-28	0.829215
E66_obesity	5	153543466	A	G	0.054	4e-15	0.573862
E66_obesity	22	50493427	T	G	0.093	3e-09	0.00019257
E66_obesity	6	97410536	T	C	0.04	6e-09	0.151034
E66_obesity	5	2177693	G	A	0.175	7e-09	0.000146212
E78_disorders_of_lipoprotein_metabolism_and_other_lipidaemias	19	45413233	G	T	-0.0566064	1.04747e-211	0.0802496
E78_disorders_of_lipoprotein_metabolism_and_other_lipidaemias	19	45411941	T	C	0.0369188	3.11441e-161	0.156145
E78_disorders_of_lipoprotein_metabolism_and_other_lipidaemias	19	11202306	G	T	-0.038626	1.24789e-140	0.11893
E78_disorders_of_lipoprotein_metabolism_and_other_lipidaemias	1	109817590	G	T	-0.028489	2.21122e-126	0.221859
E78_disorders_of_lipoprotein_metabolism_and_other_lipidaemias	11	116648917	G	C	-0.0304031	4.37391e-96	0.867773
E78_disorders_of_lipoprotein_metabolism_and_other_lipidaemias	2	21267461	G	A	0.020818	6.72972e-88	0.338979
E78_disorders_of_lipoprotein_metabolism_and_other_lipidaemias	6	161010118	A	G	0.0347111	3.92747e-81	0.0807263
E78_disorders_of_lipoprotein_metabolism_and_other_lipidaemias	8	126500031	C	G	-0.0191129	6.20125e-79	0.419547
E78_disorders_of_lipoprotein_metabolism_and_other_lipidaemias	1	55505647	G	T	-0.0693245	4.67038e-76	0.01769
E78_disorders_of_lipoprotein_metabolism_and_other_lipidaemias	2	21294975	G	A	0.0216807	6.04301e-63	0.821969
E78_disorders_of_lipoprotein_metabolism_and_other_lipidaemias	8	126507389	C	A	-0.0175051	5.64162e-59	0.699631
E78_disorders_of_lipoprotein_metabolism_and_other_lipidaemias	6	161013013	T	C	0.0606916	1.74757e-50	0.0156351
E78_disorders_of_lipoprotein_metabolism_and_other_lipidaemias	2	21413077	G	A	0.0159699	1.62169e-47	0.28417
E78_disorders_of_lipoprotein_metabolism_and_other_lipidaemias	5	74656539	T	C	0.0401531	1.04408e-43	0.39978
E78_disorders_of_lipoprotein_metabolism_and_other_lipidaemias	2	44072576	G	T	-0.0146337	1.91603e-43	0.676345
E78_disorders_of_lipoprotein_metabolism_and_other_lipidaemias	2	27730940	T	C	-0.0135497	9.02345e-41	0.606799
E78_disorders_of_lipoprotein_metabolism_and_other_lipidaemias	19	19393890	A	AG	-0.0236892	1.16432e-35	0.0739651
E78_disorders_of_lipoprotein_metabolism_and_other_lipidaemias	2	44075483	T	C	-0.0229188	3.35409e-30	0.0651833
E78_disorders_of_lipoprotein_metabolism_and_other_lipidaemias	1	62917796	T	G	-0.0117143	1.34827e-29	0.355073
E78_disorders_of_lipoprotein_metabolism_and_other_lipidaemias	19	11231203	G	A	-0.0500925	6.50999e-29	0.0123092
E78_disorders_of_lipoprotein_metabolism_and_other_lipidaemias	19	45430280	C	G	0.0118097	1.08451e-28	0.532094
E78_disorders_of_lipoprotein_metabolism_and_other_lipidaemias	8	126514676	T	C	0.0127299	1.50167e-27	0.233953
E78_disorders_of_lipoprotein_metabolism_and_other_lipidaemias	20	39179822	G	C	0.0309036	2.2701e-26	0.0310376
E78_disorders_of_lipoprotein_metabolism_and_other_lipidaemias	5	156383422	A	G	0.0109678	1.10395e-25	0.660653
E78_disorders_of_lipoprotein_metabolism_and_other_lipidaemias	16	72101525	C	G	0.013205	5.09461e-25	0.186156
E78_disorders_of_lipoprotein_metabolism_and_other_lipidaemias	9	136149709	AC	A	0.0133546	1.2767e-24	0.17851
E78_disorders_of_lipoprotein_metabolism_and_other_lipidaemias	17	67081278	A	G	0.00904661	1.67953e-24	0.0230135
E78_disorders_of_lipoprotein_metabolism_and_other_lipidaemias	1	55491780	A	G	-0.0114238	3.3488e-24	0.272122
E78_disorders_of_lipoprotein_metabolism_and_other_lipidaemias	2	21233972	T	C	-0.0253259	1.72345e-23	0.0397557
E78_disorders_of_lipoprotein_metabolism_and_other_lipidaemias	8	19912370	G	A	-0.0154838	2.25548e-23	0.114804
E78_disorders_of_lipoprotein_metabolism_and_other_lipidaemias	11	116650295	T	C	0.057995	2.47479e-23	0.00784906
E78_disorders_of_lipoprotein_metabolism_and_other_lipidaemias	12	121416650	A	C	0.00989077	3.40916e-20	0.312981
E78_disorders_of_lipoprotein_metabolism_and_other_lipidaemias	16	72114002	C	T	-0.0113124	2.04022e-19	0.193626
E78_disorders_of_lipoprotein_metabolism_and_other_lipidaemias	8	59398461	G	A	-0.0235908	3.03716e-17	0.662849
E78_disorders_of_lipoprotein_metabolism_and_other_lipidaemias	1	55521313	G	T	0.00868847	6.78594e-17	0.650973
E78_disorders_of_lipoprotein_metabolism_and_other_lipidaemias	8	18272438	C	T	-0.0201111	2.35132e-16	0.777204
E78_disorders_of_lipoprotein_metabolism_and_other_lipidaemias	6	161177756	C	T	0.0436043	3.34572e-16	0.00924488
E78_disorders_of_lipoprotein_metabolism_and_other_lipidaemias	9	107665739	G	A	-0.00921403	6.86935e-16	0.252263
E78_disorders_of_lipoprotein_metabolism_and_other_lipidaemias	8	9183596	A	G	0.0138173	9.85292e-16	0.908249
E78_disorders_of_lipoprotein_metabolism_and_other_lipidaemias	2	21214578	A	G	0.0410197	1.24269e-15	0.00982262
E78_disorders_of_lipoprotein_metabolism_and_other_lipidaemias	6	160560933	C	T	-0.0148902	4.81566e-15	0.118632
E78_disorders_of_lipoprotein_metabolism_and_other_lipidaemias	17	45607572	T	G	-0.00760546	2.24416e-14	0.510721
E78_disorders_of_lipoprotein_metabolism_and_other_lipidaemias	17	7106378	G	A	-0.0560519	2.82929e-14	0.00532242
E78_disorders_of_lipoprotein_metabolism_and_other_lipidaemias	19	49219459	T	C	0.00755466	3.50811e-14	0.54719
E78_disorders_of_lipoprotein_metabolism_and_other_lipidaemias	8	116657911	T	G	-0.00828986	5.38321e-14	0.284427
E78_disorders_of_lipoprotein_metabolism_and_other_lipidaemias	7	44581986	T	C	0.00962223	5.61135e-14	0.182442
E78_disorders_of_lipoprotein_metabolism_and_other_lipidaemias	19	11216617	G	A	0.0219979	8.88307e-14	0.52255
E78_disorders_of_lipoprotein_metabolism_and_other_lipidaemias	12	125312425	G	C	0.0105612	1.0693e-13	0.140785
E78_disorders_of_lipoprotein_metabolism_and_other_lipidaemias	20	39662225	G	C	0.00840885	1.23431e-13	0.258043
E78_disorders_of_lipoprotein_metabolism_and_other_lipidaemias	15	58722590	G	GC	0.00899252	1.55869e-13	0.213572
E78_disorders_of_lipoprotein_metabolism_and_other_lipidaemias	6	32585055	A	G	0.00755021	1.97545e-13	0.566012
E78_disorders_of_lipoprotein_metabolism_and_other_lipidaemias	1	234876434	A	G	-0.0210072	3.24778e-13	0.496072
E78_disorders_of_lipoprotein_metabolism_and_other_lipidaemias	6	16133820	C	G	-0.00887245	5.55875e-13	0.203895
E78_disorders_of_lipoprotein_metabolism_and_other_lipidaemias	6	31328517	T	C	0.0202602	9.17721e-13	0.637442
E78_disorders_of_lipoprotein_metabolism_and_other_lipidaemias	9	22124744	C	G	0.00703664	1.29497e-12	0.4912
E78_disorders_of_lipoprotein_metabolism_and_other_lipidaemias	5	55868097	C	T	0.0184298	2.23531e-12	0.284953
E78_disorders_of_lipoprotein_metabolism_and_other_lipidaemias	2	21707334	C	T	0.0148222	2.60633e-12	0.163753
E78_disorders_of_lipoprotein_metabolism_and_other_lipidaemias	7	21607283	C	G	0.00824285	5.56189e-12	0.220203
E78_disorders_of_lipoprotein_metabolism_and_other_lipidaemias	3	12559188	G	A	-0.00911805	8.21348e-12	0.166277
E78_disorders_of_lipoprotein_metabolism_and_other_lipidaemias	10	114796424	C	CTTCTTTCTTTCT	0.0161643	9.81523e-12	0.206646
E78_disorders_of_lipoprotein_metabolism_and_other_lipidaemias	4	69491456	T	C	0.00804922	1.38633e-11	0.260501
E78_disorders_of_lipoprotein_metabolism_and_other_lipidaemias	19	8429323	G	A	-0.0240762	1.54014e-11	0.0195815
E78_disorders_of_lipoprotein_metabolism_and_other_lipidaemias	13	114544024	T	C	0.00729443	1.76566e-11	0.296958
E78_disorders_of_lipoprotein_metabolism_and_other_lipidaemias	3	12415839	C	T	0.0192272	1.84573e-11	0.625612
E78_disorders_of_lipoprotein_metabolism_and_other_lipidaemias	20	39144286	T	A	-0.00712633	1.94526e-11	0.341409
E78_disorders_of_lipoprotein_metabolism_and_other_lipidaemias	6	160560880	CATG	C	0.00851381	2.2894e-11	0.187124
E78_disorders_of_lipoprotein_metabolism_and_other_lipidaemias	7	73020301	T	C	-0.0161419	3.02198e-11	0.956479
E78_disorders_of_lipoprotein_metabolism_and_other_lipidaemias	15	58687603	T	C	-0.0191958	3.24685e-11	0.596161
E78_disorders_of_lipoprotein_metabolism_and_other_lipidaemias	20	62711459	C	T	-0.0195114	3.47864e-11	0.489821
E78_disorders_of_lipoprotein_metabolism_and_other_lipidaemias	20	17844492	G	T	-0.00692343	3.63389e-11	0.660263
E78_disorders_of_lipoprotein_metabolism_and_other_lipidaemias	10	94839642	G	A	-0.0193539	4.74259e-11	0.448658
E78_disorders_of_lipoprotein_metabolism_and_other_lipidaemias	12	4384844	T	G	-0.0247835	7.4019e-11	0.0210554
E78_disorders_of_lipoprotein_metabolism_and_other_lipidaemias	19	19380513	A	G	-0.0290239	1.34945e-10	0.0133763
E78_disorders_of_lipoprotein_metabolism_and_other_lipidaemias	6	160302362	C	CAT	-0.00658319	1.54351e-10	0.599806
E78_disorders_of_lipoprotein_metabolism_and_other_lipidaemias	4	96071353	G	C	-0.00645878	1.54461e-10	0.592057
E78_disorders_of_lipoprotein_metabolism_and_other_lipidaemias	7	21545690	G	C	0.00658876	1.66996e-10	0.367672
E78_disorders_of_lipoprotein_metabolism_and_other_lipidaemias	6	160518526	T	C	-0.0119836	2.41479e-10	0.119399
E78_disorders_of_lipoprotein_metabolism_and_other_lipidaemias	8	19813529	A	G	0.0050473	2.41595e-10	0.0184827
E78_disorders_of_lipoprotein_metabolism_and_other_lipidaemias	2	21231592	G	A	-0.0232066	3.54813e-10	0.0182929
E78_disorders_of_lipoprotein_metabolism_and_other_lipidaemias	10	52573772	C	T	0.0310767	3.88808e-10	0.0100599
E78_disorders_of_lipoprotein_metabolism_and_other_lipidaemias	1	55532710	G	A	0.0551597	3.9359e-10	0.00360437
E78_disorders_of_lipoprotein_metabolism_and_other_lipidaemias	6	161006077	C	T	-0.0158546	6.7805e-10	0.0385339
E78_disorders_of_lipoprotein_metabolism_and_other_lipidaemias	11	64018104	A	AC	0.0144047	9.93852e-10	0.0465583
E78_disorders_of_lipoprotein_metabolism_and_other_lipidaemias	17	7071993	CG	C	-0.00759506	1.05504e-09	nan
E78_disorders_of_lipoprotein_metabolism_and_other_lipidaemias	20	57715547	T	TATTTAA	0.00924538	1.13857e-09	0.121341
E78_disorders_of_lipoprotein_metabolism_and_other_lipidaemias	2	21085359	G	C	0.0836622	1.20726e-09	0.00153449
E78_disorders_of_lipoprotein_metabolism_and_other_lipidaemias	7	19052733	G	A	0.0130361	1.24849e-09	0.154179
E78_disorders_of_lipoprotein_metabolism_and_other_lipidaemias	7	129685597	G	A	-0.0171664	1.79703e-09	0.389256
E78_disorders_of_lipoprotein_metabolism_and_other_lipidaemias	4	3443931	A	G	-0.00617344	1.95354e-09	0.618244
E78_disorders_of_lipoprotein_metabolism_and_other_lipidaemias	1	25529038	A	G	-0.00800107	2.01643e-09	0.828368
E78_disorders_of_lipoprotein_metabolism_and_other_lipidaemias	3	136412580	A	T	-0.00662504	2.0729e-09	0.278347
E78_disorders_of_lipoprotein_metabolism_and_other_lipidaemias	2	227185749	T	C	-0.0172294	2.9527e-09	0.43142
E78_disorders_of_lipoprotein_metabolism_and_other_lipidaemias	7	130442603	C	CT	-0.0059668	3.43258e-09	0.539805
E78_disorders_of_lipoprotein_metabolism_and_other_lipidaemias	11	126226554	GGAGTGTAGGCA	G	0.0112654	3.69874e-09	0.0725223
E78_disorders_of_lipoprotein_metabolism_and_other_lipidaemias	19	45530552	A	G	-0.0136579	4.1127e-09	0.809521
E78_disorders_of_lipoprotein_metabolism_and_other_lipidaemias	4	81181072	A	T	0.015715	4.32199e-09	0.291505
E78_disorders_of_lipoprotein_metabolism_and_other_lipidaemias	8	116919911	C	T	0.00709839	4.7587e-09	0.784395
E78_disorders_of_lipoprotein_metabolism_and_other_lipidaemias	19	49266390	C	G	-0.00618612	4.92493e-09	0.340044
E78_disorders_of_lipoprotein_metabolism_and_other_lipidaemias	7	72878044	T	G	-0.00697196	8.53652e-09	0.217915
E78_disorders_of_lipoprotein_metabolism_and_other_lipidaemias	1	26987646	A	G	0.0190685	9.04739e-09	0.0238803
E78_disorders_of_lipoprotein_metabolism_and_other_lipidaemias	4	156663407	C	A	-0.00701622	9.80211e-09	0.210516
E78_disorders_of_lipoprotein_metabolism_and_other_lipidaemias	2	21238367	C	T	-0.0403043	9.81049e-09	0.00507435
E78_disorders_of_lipoprotein_metabolism_and_other_lipidaemias	3	12497594	C	T	0.0121503	1.07367e-08	0.155585
E78_disorders_of_lipoprotein_metabolism_and_other_lipidaemias	2	219153982	T	C	0.00575095	1.30917e-08	0.404218
E78_disorders_of_lipoprotein_metabolism_and_other_lipidaemias	1	210302043	T	C	-0.00683585	1.34381e-08	0.218127
E78_disorders_of_lipoprotein_metabolism_and_other_lipidaemias	16	72059840	C	T	-0.0216588	1.47939e-08	0.0171085
E78_disorders_of_lipoprotein_metabolism_and_other_lipidaemias	4	3276071	A	G	0.00571526	1.68575e-08	0.597204
E78_disorders_of_lipoprotein_metabolism_and_other_lipidaemias	14	74250126	T	C	-0.00634668	1.69068e-08	0.279237
E78_disorders_of_lipoprotein_metabolism_and_other_lipidaemias	13	114824554	C	G	-0.0167179	1.70682e-08	0.497416
E78_disorders_of_lipoprotein_metabolism_and_other_lipidaemias	19	4922958	A	G	0.00764478	1.89285e-08	0.835671
E78_disorders_of_lipoprotein_metabolism_and_other_lipidaemias	8	19933896	T	C	-0.00589734	2.05636e-08	0.656492
E78_disorders_of_lipoprotein_metabolism_and_other_lipidaemias	1	55500978	C	G	0.0205564	2.44686e-08	0.0186494
E78_disorders_of_lipoprotein_metabolism_and_other_lipidaemias	6	161551439	G	A	0.010452	2.64868e-08	0.0781246
E78_disorders_of_lipoprotein_metabolism_and_other_lipidaemias	8	127027555	A	T	0.00328181	2.64916e-08	0.0103219
E78_disorders_of_lipoprotein_metabolism_and_other_lipidaemias	20	44367784	C	CTG	-0.00569133	3.11453e-08	0.628671
E78_disorders_of_lipoprotein_metabolism_and_other_lipidaemias	1	55679666	T	A	0.0139126	3.75209e-08	0.0404218
E78_disorders_of_lipoprotein_metabolism_and_other_lipidaemias	16	30846134	G	A	0.00560035	4.32884e-08	0.613063
E78_disorders_of_lipoprotein_metabolism_and_other_lipidaemias	6	53509452	A	G	0.00577553	4.35825e-08	0.332024
Eosinophill_count	12	111884608	T	C	-0.0916285	2.47697e-308	0.518003
Eosinophill_count	9	6197392	T	C	-0.0917737	2.25136e-253	0.744493
Eosinophill_count	3	128317997	G	A	0.125256	4.14233e-234	0.894105
Eosinophill_count	2	102971200	T	C	-0.0769589	9.2193e-193	0.322418
Eosinophill_count	5	131786595	G	A	-0.0688049	1.01255e-183	0.427417
Eosinophill_count	5	131991881	C	T	0.0820025	1.04043e-145	0.167909
Eosinophill_count	6	32587213	T	C	0.0597251	2.09948e-133	0.624401
Eosinophill_count	4	38680186	C	T	0.0658374	3.34755e-116	0.214527
Eosinophill_count	6	29910752	G	C	0.0568333	5.62887e-105	0.291195
Eosinophill_count	2	213817219	A	G	-0.0578909	3.73309e-104	0.264519
Eosinophill_count	5	131413255	G	A	0.0604311	7.48394e-97	0.20981
Eosinophill_count	21	36387806	C	T	-0.0925646	2.80121e-91	0.0715654
Eosinophill_count	17	4535314	G	A	-0.165203	3.16315e-91	0.0212507
Eosinophill_count	7	20503965	T	C	-0.0553857	3.53339e-91	0.246324
Eosinophill_count	19	40219562	T	G	0.0506804	5.6112e-91	0.672106
Eosinophill_count	5	131953510	A	G	-0.0530248	1.25462e-84	0.249015
Eosinophill_count	19	16426657	A	G	-0.055351	1.26448e-82	0.213168
Eosinophill_count	2	102966067	G	A	0.0450932	4.81096e-81	0.542973
Eosinophill_count	16	11212681	A	G	-0.0460799	3.98954e-77	0.348499
Eosinophill_count	6	32094593	T	C	0.0433114	2.31755e-74	0.429909
Eosinophill_count	6	31334945	T	C	0.0421844	1.8984e-71	0.464301
Eosinophill_count	10	64402433	G	A	-0.0438466	2.10872e-71	0.365899
Eosinophill_count	2	97201682	G	A	0.0430736	3.10987e-71	0.391808
Eosinophill_count	10	9043404	G	A	-0.0422539	2.144e-69	0.430986
Eosinophill_count	11	76293726	G	T	0.04111	4.8015e-68	0.477432
Eosinophill_count	2	242698640	G	A	-0.0465546	1.37075e-66	0.25556
Eosinophill_count	9	6257919	TTAAA	T	0.110045	7.50913e-66	0.0351656
Eosinophill_count	6	90956409	A	G	-0.0416276	5.74526e-64	0.351582
Eosinophill_count	5	110404999	A	C	0.0414014	1.48312e-63	0.356773
Eosinophill_count	6	135419631	A	G	-0.0432717	4.95124e-58	0.260399
Eosinophill_count	4	83545976	C	T	-0.0480067	1.52668e-56	0.1854
Eosinophill_count	5	141509537	A	G	0.0379859	1.74667e-55	0.615917
Eosinophill_count	5	148198999	C	T	0.0370598	7.56446e-54	0.549633
Eosinophill_count	10	64401431	C	T	0.083959	7.71295e-54	0.0497388
Eosinophill_count	7	148870026	A	G	0.0371526	4.12008e-53	0.615899
Eosinophill_count	18	60920854	C	T	-0.106554	5.25307e-53	0.0294848
Eosinophill_count	14	75975648	C	G	0.0394303	3.70358e-51	0.71809
Eosinophill_count	7	75454152	A	T	-0.0551649	1.11965e-50	0.115764
Eosinophill_count	2	111876613	G	C	0.0673271	2.15049e-50	0.0783236
Eosinophill_count	1	150595537	G	T	-0.0419304	2.36244e-49	0.223881
Eosinophill_count	5	110426451	C	T	-0.0499647	1.49339e-48	0.138341
Eosinophill_count	6	33039686	T	C	-0.05665	1.11738e-46	0.114816
Eosinophill_count	13	41250739	AAGAAGAAG	A	0.0394544	5.03389e-46	0.250256
Eosinophill_count	8	130599247	C	T	-0.0355403	1.15498e-45	0.334921
Eosinophill_count	2	97145334	T	TTG	0.034738	4.99491e-45	0.513842
Eosinophill_count	17	7742601	G	A	-0.0814264	5.27992e-45	0.0431906
Eosinophill_count	5	35846815	G	T	-0.0345692	4.90048e-44	0.342329
Eosinophill_count	11	65641033	G	C	0.032395	6.28297e-43	0.531087
Eosinophill_count	9	113641783	T	A	0.0331937	9.9279e-43	0.380962
Eosinophill_count	5	110401872	T	C	0.0367882	1.01481e-42	0.740021
Eosinophill_count	5	131808869	G	A	-0.0357877	5.25911e-42	0.721963
Eosinophill_count	16	11320662	G	A	-0.0352057	3.22765e-41	0.713435
Eosinophill_count	8	129007412	C	T	-0.0332304	5.21316e-41	0.344408
Eosinophill_count	10	26734987	C	T	0.0321074	1.00094e-40	0.402024
Eosinophill_count	11	309127	A	G	0.0336859	1.427e-40	0.31955
Eosinophill_count	7	75470364	C	T	0.0637502	1.6376e-40	0.0667053
Eosinophill_count	12	112840164	T	A	-0.0592974	7.56037e-40	0.0749518
Eosinophill_count	14	23589057	G	A	0.031035	9.64389e-40	0.485067
Eosinophill_count	11	76248630	C	T	0.0705835	1.48139e-39	0.0513221
Eosinophill_count	10	9049253	C	T	-0.0507693	1.58028e-39	0.10424
Eosinophill_count	5	131803537	T	C	-0.0560964	6.86766e-39	0.0815861
Eosinophill_count	10	26736148	C	CA	-0.032904	1.52686e-38	0.321913
Eosinophill_count	6	107442431	C	T	-0.0316433	4.16184e-38	0.373968
Eosinophill_count	7	92408370	C	T	-0.0518903	8.27788e-38	0.0937905
Eosinophill_count	10	28781367	G	A	0.035912	1.68668e-37	0.769313
Eosinophill_count	12	112197597	G	A	-0.0582841	3.53611e-37	0.0711488
Eosinophill_count	17	38764524	T	A	0.102352	6.82938e-36	0.0232599
Eosinophill_count	6	33541507	A	G	0.0319851	1.32919e-35	0.699439
Eosinophill_count	3	12335212	A	G	-0.0298247	2.80849e-35	0.603855
Eosinophill_count	21	36715761	C	T	0.0301539	4.56494e-35	0.628996
Eosinophill_count	10	94468643	T	C	-0.0291294	5.06379e-35	0.49083
Eosinophill_count	4	38657819	G	A	-0.0574373	9.84699e-35	0.0684092
Eosinophill_count	6	577820	A	G	-0.0297905	1.14969e-34	0.445939
Eosinophill_count	15	80189805	G	T	0.0290425	1.94494e-34	0.568806
Eosinophill_count	3	42906116	T	C	0.0600109	2.90306e-34	0.0607758
Eosinophill_count	3	3153194	G	A	0.032301	2.90737e-34	0.288172
Eosinophill_count	8	22964719	G	A	-0.0317037	4.9634e-34	0.710234
Eosinophill_count	10	991208	C	T	0.0346904	6.857e-34	0.21615
Eosinophill_count	16	27356398	C	T	0.0296636	9.60859e-34	0.365497
Eosinophill_count	3	12235723	G	A	-0.030722	1.01899e-33	0.315409
Eosinophill_count	1	199012478	A	C	-0.0324554	1.6848e-33	0.739093
Eosinophill_count	11	57146225	A	G	-0.0528301	1.8107e-33	0.0781457
Eosinophill_count	10	9043352	G	A	0.06426	4.84547e-32	0.0509558
Eosinophill_count	17	44276578	T	C	-0.032981	1.26831e-31	0.226768
Eosinophill_count	1	101653125	T	G	-0.0432306	1.15997e-30	0.111065
Eosinophill_count	9	135877278	T	A	0.0558681	1.25416e-30	0.0635881
Eosinophill_count	2	97698480	A	C	-0.0397971	1.7835e-30	0.146411
Eosinophill_count	6	245096	T	C	-0.047628	4.3758e-30	0.0883586
Eosinophill_count	14	94417531	T	C	0.0543566	1.53583e-29	0.0638737
Eosinophill_count	17	47448346	G	A	0.0275536	2.93439e-29	0.363417
Eosinophill_count	16	2838274	T	C	-0.0308413	2.98201e-29	0.756647
Eosinophill_count	9	5028921	C	G	0.0301395	3.88376e-29	0.259155
Eosinophill_count	17	4534608	G	A	-0.0361766	5.06618e-29	0.159332
Eosinophill_count	16	86013551	G	C	0.0326985	8.0078e-29	0.200691
Eosinophill_count	13	40351341	A	G	0.0273877	1.29327e-28	0.648517
Eosinophill_count	2	8438693	C	T	-0.0276593	1.83345e-28	0.331448
Eosinophill_count	10	89698190	C	A	0.0267739	2.1485e-28	0.389887
Eosinophill_count	19	3179517	C	T	-0.125145	3.52906e-28	0.010907
Eosinophill_count	6	32433702	G	A	0.0958963	4.17996e-28	0.0194951
Eosinophill_count	3	188441161	C	T	0.0282696	4.6563e-28	0.29894
Eosinophill_count	6	90991488	T	C	-0.0277214	1.46452e-27	0.69001
Eosinophill_count	15	67442596	C	T	0.0301242	1.5764e-27	0.236868
Eosinophill_count	1	198666232	A	G	-0.0376866	1.88928e-27	0.135752
Eosinophill_count	1	42370787	C	T	0.0258971	3.34416e-27	0.588772
Eosinophill_count	21	45660835	C	A	0.0257955	6.5276e-27	0.430825
Eosinophill_count	6	135511587	G	A	-0.0402361	6.61172e-27	0.111608
Eosinophill_count	16	30067537	TCTC	T	-0.0257834	7.74274e-27	0.405297
Eosinophill_count	2	28684932	T	A	-0.0253089	8.39664e-27	0.514956
Eosinophill_count	19	1079959	G	A	-0.0431548	1.69996e-26	0.092872
Eosinophill_count	2	213895738	C	G	0.0477416	1.8432e-26	0.0751592
Eosinophill_count	16	30103160	C	A	0.0255695	2.0712e-26	0.401068
Eosinophill_count	22	41404939	T	C	-0.0501076	2.97349e-26	0.0668448
Eosinophill_count	6	42197707	C	T	0.0338398	4.12683e-26	0.164181
Eosinophill_count	1	101643722	C	T	-0.0271969	4.62625e-26	0.701176
Eosinophill_count	7	22784486	TTATATATAAATATATATATATATATA	T	-0.0252591	1.13861e-25	0.596421
Eosinophill_count	13	100040979	G	A	0.0269358	1.4015e-25	0.703762
Eosinophill_count	8	145158607	G	A	0.0505699	1.72937e-25	0.0712477
Eosinophill_count	2	242294913	A	G	-0.0415956	1.77729e-25	0.0975748
Eosinophill_count	6	406552	C	CA	0.0256559	2.0292e-25	0.536484
Eosinophill_count	3	33046480	C	T	0.0254961	3.42252e-25	0.365946
Eosinophill_count	19	45742011	C	G	-0.0278165	5.55719e-25	0.25943
Eosinophill_count	2	102571085	A	G	0.0255013	5.81189e-25	0.652208
Eosinophill_count	22	24621826	A	G	-0.0263389	6.11944e-25	0.306451
Eosinophill_count	12	56396768	G	C	0.0256464	6.46965e-25	0.340753
Eosinophill_count	16	88558164	G	A	0.0288296	7.068e-25	0.236193
Eosinophill_count	1	87752271	GT	G	0.0373565	1.20713e-24	0.118809
Eosinophill_count	9	94129137	T	C	-0.0309875	3.04412e-24	0.183472
Eosinophill_count	8	61690321	A	G	-0.0278875	3.47298e-24	0.757682
Eosinophill_count	8	48651633	A	G	-0.0613991	4.02755e-24	0.0449236
Eosinophill_count	10	9028946	C	T	-0.114937	4.06499e-24	0.0113851
Eosinophill_count	17	37946972	C	CT	-0.0656382	5.27915e-24	0.0342808
Eosinophill_count	8	130674361	CTACAT	C	-0.0238451	6.69445e-24	0.467193
Eosinophill_count	21	36467830	G	A	0.0330014	1.25461e-23	0.152054
Eosinophill_count	3	50771624	G	A	-0.0354003	1.59738e-23	0.126631
Eosinophill_count	1	9710896	A	AT	-0.0243711	1.955e-23	0.382848
Eosinophill_count	11	61549025	G	A	-0.0246666	2.17285e-23	0.347204
Eosinophill_count	22	41752944	A	G	0.0275477	2.8251e-23	0.237431
Eosinophill_count	17	65977132	G	A	0.0289852	3.4384e-23	0.205258
Eosinophill_count	14	94444787	A	G	0.0293085	5.75366e-23	0.804331
Eosinophill_count	11	128185850	G	C	0.0231739	7.98011e-23	0.503117
Eosinophill_count	1	12099345	A	G	0.039144	8.19728e-23	0.100052
Eosinophill_count	19	16482573	T	TA	0.0307256	1.02144e-22	0.178047
Eosinophill_count	4	123184411	T	C	-0.0240452	1.0382e-22	0.636074
Eosinophill_count	10	64627636	G	C	0.0331956	1.23006e-22	0.140877
Eosinophill_count	5	131436896	C	T	-0.0241031	1.28692e-22	0.540987
Eosinophill_count	3	42876730	A	G	-0.0236152	1.31551e-22	0.403985
Eosinophill_count	14	23596621	G	A	-0.0342932	1.31855e-22	0.131329
Eosinophill_count	3	112055793	A	G	-0.023078	1.38515e-22	0.528311
Eosinophill_count	2	234115629	C	T	-0.0299467	2.12511e-22	0.177665
Eosinophill_count	17	47472872	T	TCTTC	-0.0256015	2.31902e-22	0.315076
Eosinophill_count	9	4988048	G	C	-0.024176	2.53735e-22	0.355114
Eosinophill_count	22	37316133	G	A	-0.0306763	4.80078e-22	0.165876
Eosinophill_count	9	117690758	T	C	-0.022857	7.52131e-22	0.430336
Eosinophill_count	7	37382465	T	G	0.0376735	8.11186e-22	0.101178
Eosinophill_count	14	55871452	C	T	0.0229226	9.45184e-22	0.435373
Eosinophill_count	10	6093139	C	T	-0.0853406	1.45443e-21	0.0178903
Eosinophill_count	1	65436242	A	C	0.0343349	1.47274e-21	0.1233
Eosinophill_count	7	50444152	G	T	0.0895645	1.92031e-21	0.016551
Eosinophill_count	2	28691130	G	A	0.0257173	2.95829e-21	0.25633
Eosinophill_count	19	16443332	G	A	-0.0350885	3.13465e-21	0.12341
Eosinophill_count	9	6468307	T	C	-0.0480993	3.42951e-21	0.0568628
Eosinophill_count	1	65429319	G	A	-0.0355748	3.62703e-21	0.111839
Eosinophill_count	16	27371424	T	C	0.0469783	4.55681e-21	0.939764
Eosinophill_count	19	46332842	C	T	0.0231228	6.0093e-21	0.353263
Eosinophill_count	14	93014929	G	A	0.0222336	6.14366e-21	0.465308
Eosinophill_count	7	50326026	A	G	0.0251226	6.59148e-21	0.729867
Eosinophill_count	9	135857646	C	T	0.0888592	7.55059e-21	0.0175906
Eosinophill_count	11	325418	G	C	-0.0264974	8.05202e-21	0.225645
Eosinophill_count	7	92247333	A	G	0.0255185	1.04989e-20	0.246386
Eosinophill_count	22	37258503	T	C	0.023798	1.2989e-20	0.305679
Eosinophill_count	3	16908186	A	G	-0.0265254	1.57793e-20	0.218326
Eosinophill_count	1	101331760	G	A	-0.0224149	1.9359e-20	0.615755
Eosinophill_count	3	49002631	C	CA	0.0236134	2.11533e-20	0.627803
Eosinophill_count	12	92540731	CA	C	-0.0227935	2.32845e-20	0.478577
Eosinophill_count	20	30294682	T	C	-0.0733074	3.13419e-20	0.0224502
Eosinophill_count	21	36312347	C	T	-0.0232237	5.97021e-20	0.349146
Eosinophill_count	14	35881966	G	GA	0.0226478	6.89906e-20	0.642786
Eosinophill_count	11	108166958	TC	T	0.0216746	7.46322e-20	0.555828
Eosinophill_count	11	57175798	G	A	0.0241909	9.86231e-20	0.270723
Eosinophill_count	1	101664644	T	C	0.0234293	1.30011e-19	0.295639
Eosinophill_count	5	141406997	T	C	-0.0232758	1.37667e-19	0.301905
Eosinophill_count	8	22926313	G	A	0.021762	1.41243e-19	0.593795
Eosinophill_count	8	61688492	A	AT	-0.0372637	1.53018e-19	0.0896657
Eosinophill_count	12	57493727	T	G	-0.0343924	1.59145e-19	0.107427
Eosinophill_count	19	45251806	G	T	-0.0727286	1.61951e-19	0.0232428
Eosinophill_count	22	37531436	G	A	-0.0216047	1.65381e-19	0.437715
Eosinophill_count	1	93595306	G	C	0.0232789	1.65909e-19	0.701235
Eosinophill_count	2	112388532	C	T	0.0252557	1.85196e-19	0.769284
Eosinophill_count	3	101281534	T	C	0.0213639	2.55424e-19	0.443219
Eosinophill_count	12	110483350	C	T	0.0414918	2.92774e-19	0.0702129
Eosinophill_count	19	16428398	A	G	0.0235578	3.43836e-19	0.279724
Eosinophill_count	10	8605076	T	TAC	-0.0224977	3.58521e-19	0.417089
Eosinophill_count	3	51024903	A	G	-0.0313485	3.60102e-19	0.870474
Eosinophill_count	1	8504421	C	A	0.0214156	5.08015e-19	0.586522
Eosinophill_count	5	10624866	T	G	0.0248936	6.1163e-19	0.23269
Eosinophill_count	11	128596832	G	A	0.0275846	6.2034e-19	0.174994
Eosinophill_count	16	68608511	T	C	0.0253095	7.16388e-19	0.779009
Eosinophill_count	15	80260014	T	C	-0.0237578	7.4055e-19	0.261117
Eosinophill_count	9	136141870	C	T	-0.0268662	8.83576e-19	0.184192
Eosinophill_count	6	33655173	T	C	0.0223896	1.84328e-18	0.327205
Eosinophill_count	18	61253490	A	G	0.0237749	2.74483e-18	0.743942
Eosinophill_count	3	196368191	G	C	-0.0265781	3.01803e-18	0.183272
Eosinophill_count	20	42656310	C	G	-0.0231214	3.20216e-18	0.727818
Eosinophill_count	10	94542446	G	A	0.0208029	3.50953e-18	0.430638
Eosinophill_count	1	12175658	G	A	-0.0841271	3.9416e-18	0.014971
Eosinophill_count	3	101283100	C	CT	-0.0216512	6.64333e-18	0.428071
Eosinophill_count	6	35519493	A	G	-0.0318596	8.23781e-18	0.114756
Eosinophill_count	12	111807251	C	G	-0.0651196	9.61737e-18	0.0255519
Eosinophill_count	17	55466426	G	A	-0.046205	1.88094e-17	0.0499828
Eosinophill_count	1	23834486	G	A	-0.0200665	2.06938e-17	0.502819
Eosinophill_count	6	528776	C	T	-0.0285891	2.12434e-17	0.857501
Eosinophill_count	16	85981030	T	C	0.0213325	2.38996e-17	0.66153
Eosinophill_count	7	3157702	A	G	0.0201905	2.40949e-17	0.525254
Eosinophill_count	3	27783476	A	G	0.0200228	2.44279e-17	0.452352
Eosinophill_count	3	3151759	C	T	-0.0232973	2.49958e-17	0.255252
Eosinophill_count	7	75460567	G	A	-0.0329274	2.50923e-17	0.102455
Eosinophill_count	3	112677529	G	A	-0.0198391	3.95538e-17	0.47636
Eosinophill_count	13	50954721	G	A	0.020321	5.58818e-17	0.616205
Eosinophill_count	7	3119182	A	G	0.0246802	6.54257e-17	0.198492
Eosinophill_count	18	60902328	A	C	-0.0321359	6.86959e-17	0.104734
Eosinophill_count	7	75486779	C	CT	0.0272362	7.91191e-17	0.16627
Eosinophill_count	17	4545218	C	A	0.0236847	8.11769e-17	0.220701
Eosinophill_count	1	172795086	A	G	0.0199255	8.70106e-17	0.488885
Eosinophill_count	21	36283811	A	G	0.0351475	9.8791e-17	0.0885363
Eosinophill_count	13	41500032	A	G	-0.0257345	1.11815e-16	0.174592
Eosinophill_count	15	80263717	C	T	-0.0706536	1.50235e-16	0.0200987
Eosinophill_count	12	32138924	T	C	-0.02338	1.91624e-16	0.779415
Eosinophill_count	17	41926126	C	T	-0.0551367	1.96356e-16	0.0318669
Eosinophill_count	13	100072054	TTCC	T	0.0240911	2.07628e-16	0.213718
Eosinophill_count	16	85810349	G	A	0.0271838	2.18755e-16	0.850818
Eosinophill_count	21	38819293	A	C	-0.0295732	2.3288e-16	0.122331
Eosinophill_count	3	3160157	C	T	-0.0197763	2.41029e-16	0.587554
Eosinophill_count	11	116793619	TTC	T	0.0423254	2.42787e-16	0.0554938
Eosinophill_count	22	31725634	C	G	0.0192789	2.74793e-16	0.486018
Eosinophill_count	1	12246175	C	T	0.0240844	2.97978e-16	0.21772
Eosinophill_count	3	10229160	C	T	0.0410018	3.29028e-16	0.0584771
Eosinophill_count	2	163110536	A	G	-0.019658	3.54517e-16	0.609578
Eosinophill_count	9	6085078	T	G	0.0252515	4.23558e-16	0.825774
Eosinophill_count	21	34439206	A	G	-0.0222521	4.7445e-16	0.749817
Eosinophill_count	18	60867780	C	T	-0.0215629	5.29679e-16	0.733437
Eosinophill_count	20	17630045	C	T	-0.0192629	6.70062e-16	0.580995
Eosinophill_count	19	46365177	T	C	-0.0329646	8.1842e-16	0.0910635
Eosinophill_count	11	126197026	G	T	0.0224256	8.31114e-16	0.236508
Eosinophill_count	9	136908549	C	G	-0.021559	8.59587e-16	0.262214
Eosinophill_count	5	130364517	G	A	0.0948381	8.6179e-16	0.0109632
Eosinophill_count	6	33569897	G	C	0.0236306	1.02647e-15	0.197506
Eosinophill_count	16	48607019	CA	C	-0.0204701	1.03161e-15	0.325346
Eosinophill_count	5	176792491	A	G	0.0199836	1.4775e-15	0.331128
Eosinophill_count	14	93118229	C	T	-0.0240361	1.50523e-15	0.189577
Eosinophill_count	1	173231898	C	T	0.0189292	1.6395e-15	0.467775
Eosinophill_count	1	24199363	T	C	0.0188497	2.00855e-15	0.567984
Eosinophill_count	6	397937	T	G	-0.0364102	2.04739e-15	0.0709708
Eosinophill_count	3	112147681	T	C	0.0365438	2.19173e-15	0.0708124
Eosinophill_count	3	169488691	A	T	0.0219889	2.48047e-15	0.240568
Eosinophill_count	7	17015162	A	G	-0.018994	2.60627e-15	0.400236
Eosinophill_count	10	6083239	A	G	0.0189061	2.69581e-15	0.415415
Eosinophill_count	2	182319301	C	T	0.0187859	2.78883e-15	0.557808
Eosinophill_count	7	112782556	G	A	-0.0189265	2.86675e-15	0.406749
Eosinophill_count	19	49460915	C	A	0.0285004	2.89994e-15	0.879074
Eosinophill_count	9	6033726	C	T	-0.0831263	2.94657e-15	0.0135249
Eosinophill_count	2	213998427	A	AAAAT	-0.019181	3.06671e-15	0.563494
Eosinophill_count	1	221058846	T	C	-0.0270644	3.56281e-15	0.135015
Eosinophill_count	15	67475488	C	G	-0.0215735	3.94565e-15	0.248522
Eosinophill_count	12	4333203	G	T	-0.0226382	4.82554e-15	0.210375
Eosinophill_count	1	23710475	C	T	-0.0187839	4.90593e-15	0.499585
Eosinophill_count	10	8114388	A	G	-0.0187502	5.59916e-15	0.578337
Eosinophill_count	3	52607511	C	T	0.0279585	6.06843e-15	0.12467
Eosinophill_count	9	139387676	G	A	0.0206173	6.62254e-15	0.278903
Eosinophill_count	7	135367828	T	C	0.0189923	8.22463e-15	0.623736
Eosinophill_count	10	44871346	G	A	-0.0304829	8.3092e-15	0.100242
Eosinophill_count	6	90809573	C	T	0.0389481	9.42309e-15	0.0657941
Eosinophill_count	9	135598876	T	C	-0.0928613	1.2253e-14	0.0108179
Eosinophill_count	2	242339644	A	AAG	-0.018251	1.23363e-14	0.478772
Eosinophill_count	10	8854870	G	A	-0.0185313	1.41207e-14	0.578517
Eosinophill_count	20	49184546	A	G	-0.032864	1.56804e-14	0.0835918
Eosinophill_count	12	4318723	C	T	0.0193893	1.63271e-14	0.352248
Eosinophill_count	1	9341128	C	T	0.0185008	1.64263e-14	0.586853
Eosinophill_count	19	1104078	G	A	-0.0243256	2.12304e-14	0.166035
Eosinophill_count	2	242790571	G	A	0.0317824	2.26499e-14	0.0881657
Eosinophill_count	14	35826370	T	C	-0.0211497	2.48419e-14	0.235764
Eosinophill_count	5	150461049	A	G	-0.0211983	2.94326e-14	0.237042
Eosinophill_count	13	40514426	T	A	0.0180556	3.23807e-14	0.529645
Eosinophill_count	13	42964565	C	T	-0.0215939	3.45147e-14	0.218383
Eosinophill_count	15	67413624	G	A	0.0661193	3.45973e-14	0.0185372
Eosinophill_count	11	47468569	A	G	0.01968	3.66424e-14	0.711454
Eosinophill_count	4	153432568	CT	C	0.0196531	3.72808e-14	0.295785
Eosinophill_count	16	30918487	C	G	0.018306	3.90424e-14	0.379584
Eosinophill_count	12	92525192	C	T	-0.0386332	3.98441e-14	0.0601757
Eosinophill_count	10	89729772	A	G	-0.04569	6.11213e-14	0.0391151
Eosinophill_count	22	37307594	G	T	-0.0490841	6.34025e-14	0.0335222
Eosinophill_count	1	150550924	T	C	0.0839901	6.56849e-14	0.0111615
Eosinophill_count	2	211543055	T	C	0.0191184	7.09297e-14	0.311485
Eosinophill_count	19	18392643	C	T	0.0182787	7.48686e-14	0.366975
Eosinophill_count	6	31382068	A	C	-0.0606048	7.68036e-14	0.0215292
Eosinophill_count	11	128326602	CAA	C	0.0195479	8.09381e-14	0.299066
Eosinophill_count	7	20455978	A	T	-0.0344382	9.96028e-14	0.929506
Eosinophill_count	15	70379236	G	C	0.0349412	1.01097e-13	0.0678139
Eosinophill_count	10	94839642	G	A	0.0176005	1.0389e-13	0.448658
Eosinophill_count	2	231161026	T	C	0.0196338	1.09594e-13	0.274076
Eosinophill_count	9	6166919	T	C	-0.0312978	1.15429e-13	0.0862433
Eosinophill_count	5	98265807	G	T	-0.0189705	1.17821e-13	0.304662
Eosinophill_count	3	196549089	G	A	0.0175101	1.23899e-13	0.46484
Eosinophill_count	12	123470586	C	T	-0.0218003	1.52232e-13	0.0003578
Eosinophill_count	8	130699861	A	G	0.0548471	2.06112e-13	0.974608
Eosinophill_count	10	25223367	G	C	-0.0179336	2.24424e-13	0.369751
Eosinophill_count	11	128589472	C	T	-0.0173198	2.4314e-13	0.470171
Eosinophill_count	12	54685880	C	T	-0.0339109	2.57799e-13	0.0690728
Eosinophill_count	8	48885436	T	A	-0.0243416	3.10635e-13	0.854493
Eosinophill_count	5	132081465	G	T	0.0339514	3.23697e-13	0.0692763
Eosinophill_count	6	135154406	T	C	0.0498496	3.37568e-13	0.0313601
Eosinophill_count	19	52314161	A	G	0.0246021	3.94978e-13	0.141694
Eosinophill_count	2	61768239	ATATAT	A	-0.0174392	4.02178e-13	0.591662
Eosinophill_count	17	68278194	A	G	-0.0198023	4.0812e-13	0.752483
Eosinophill_count	6	213940	A	G	-0.0198294	4.2979e-13	0.24766
Eosinophill_count	9	135865637	CTCAT	C	0.0259831	4.49538e-13	0.126924
Eosinophill_count	2	145400317	A	G	0.018789	4.51917e-13	0.710801
Eosinophill_count	16	57075180	A	G	-0.0170932	5.05036e-13	0.476893
Eosinophill_count	10	6106552	T	C	0.0172628	5.49474e-13	0.412051
Eosinophill_count	6	31536224	A	G	0.0174559	5.74285e-13	0.616691
Eosinophill_count	19	45245015	G	A	-0.016945	6.07499e-13	0.473606
Eosinophill_count	16	67658034	A	ATATG	0.0326276	6.22008e-13	0.0757116
Eosinophill_count	9	16884586	T	A	-0.0176333	6.36871e-13	0.628133
Eosinophill_count	15	91181567	C	T	0.0197987	6.7374e-13	0.759788
Eosinophill_count	2	234089476	T	C	-0.017518	6.94291e-13	0.568939
Eosinophill_count	1	65314212	C	A	-0.0755539	8.49782e-13	0.0133245
Eosinophill_count	19	33726578	C	A	-0.0343768	9.4083e-13	0.0667325
Eosinophill_count	15	61047926	G	A	-0.0248562	9.72904e-13	0.133386
Eosinophill_count	3	183740350	G	A	0.016812	1.03585e-12	0.48968
Eosinophill_count	5	109878459	C	G	0.0294557	1.11536e-12	0.0899265
Eosinophill_count	3	12441367	T	G	0.0236262	1.1657e-12	0.150192
Eosinophill_count	11	128161142	C	G	-0.0212977	1.20608e-12	0.191483
Eosinophill_count	12	6502742	G	A	-0.0168972	1.37843e-12	0.426454
Eosinophill_count	19	38899999	G	A	0.040921	1.66998e-12	0.0433798
Eosinophill_count	14	103018727	G	A	-0.017674	1.67843e-12	0.348202
Eosinophill_count	14	23621021	C	T	-0.0573732	1.91215e-12	0.0215126
Eosinophill_count	3	150941492	C	G	-0.0182052	2.15089e-12	0.695909
Eosinophill_count	19	52128795	G	A	-0.0180378	2.35028e-12	0.296785
Eosinophill_count	2	65656969	C	T	0.0167622	2.39541e-12	0.585252
Eosinophill_count	13	51060809	G	C	0.0272579	2.44947e-12	0.896196
Eosinophill_count	7	92408329	C	T	0.0209908	2.6132e-12	0.204621
Eosinophill_count	19	7415064	G	A	0.0447656	2.70416e-12	0.0410996
Eosinophill_count	13	114961483	G	A	-0.0167221	2.8293e-12	0.413123
Eosinophill_count	3	111857569	G	A	-0.0482983	3.19751e-12	0.0299654
Eosinophill_count	16	57069650	G	T	0.0166365	3.24196e-12	0.41611
Eosinophill_count	21	16438793	A	G	0.0188763	3.478e-12	0.304625
Eosinophill_count	11	3008150	C	CACCCAG	-0.0193458	3.58673e-12	0.740085
Eosinophill_count	2	158520905	C	T	0.02421	4.32181e-12	0.8641
Eosinophill_count	6	42515791	C	T	-0.0203864	4.74242e-12	0.202289
Eosinophill_count	22	37545505	T	A	0.0183681	4.818e-12	0.269229
Eosinophill_count	6	138227364	T	G	-0.0466689	5.20923e-12	0.0314752
Eosinophill_count	1	28623817	G	A	-0.0320478	5.47563e-12	0.0689289
Eosinophill_count	15	80201865	G	A	0.0395784	5.54512e-12	0.0449555
Eosinophill_count	18	46469650	A	G	-0.0247973	5.74808e-12	0.122506
Eosinophill_count	12	6447522	G	A	-0.0162849	6.02979e-12	0.515584
Eosinophill_count	17	58046434	T	C	0.019857	6.07938e-12	0.786284
Eosinophill_count	9	86381318	CA	C	-0.0185571	6.14846e-12	0.744209
Eosinophill_count	10	115348046	G	A	-0.0400679	6.5265e-12	0.044007
Eosinophill_count	11	76332978	G	T	0.0358683	7.01975e-12	0.0546539
Eosinophill_count	7	45089726	T	C	0.0180188	7.84244e-12	0.275892
Eosinophill_count	19	18228945	G	A	0.0161773	7.89392e-12	0.515424
Eosinophill_count	18	67531642	T	C	-0.01611	8.48666e-12	0.527294
Eosinophill_count	5	14633912	AT	A	0.0308991	8.87987e-12	0.0773153
Eosinophill_count	7	101859945	ACACT	A	0.0182577	9.1117e-12	0.266156
Eosinophill_count	9	135871852	C	G	0.0208656	9.31473e-12	0.81448
Eosinophill_count	14	23588681	ATGCCCGAAGC	A	-0.0486224	1.047e-11	0.0293663
Eosinophill_count	19	42716189	C	CAATAATAAT	0.0397138	1.14437e-11	0.000293235
Eosinophill_count	4	103449131	A	G	-0.0519787	1.14454e-11	0.026309
Eosinophill_count	5	169691627	T	C	-0.0320575	1.22375e-11	0.0666441
Eosinophill_count	3	98455672	C	T	0.0183436	1.23785e-11	0.253943
Eosinophill_count	2	71283467	A	G	-0.0168715	1.24238e-11	0.339231
Eosinophill_count	6	42285815	T	C	0.0174603	1.37096e-11	0.310898
Eosinophill_count	19	51727962	C	A	-0.0169771	1.38147e-11	0.325573
Eosinophill_count	22	46638128	C	G	-0.0254453	1.38329e-11	0.11048
Eosinophill_count	5	141526554	T	G	0.0476161	1.46383e-11	0.0287145
Eosinophill_count	16	79744134	T	G	-0.0163848	1.49239e-11	0.378102
Eosinophill_count	16	20706876	G	GTCTA	-0.0181665	1.56185e-11	0.260479
Eosinophill_count	19	37503666	C	G	-0.0167243	1.72585e-11	0.340247
Eosinophill_count	5	1286516	C	A	0.0158491	1.7494e-11	0.498255
Eosinophill_count	4	83491565	C	A	-0.0168225	1.8179e-11	0.33993
Eosinophill_count	21	36237656	C	T	0.017942	1.98502e-11	0.263117
Eosinophill_count	3	25336240	T	C	0.0166012	2.22029e-11	0.351104
Eosinophill_count	15	68336811	G	A	-0.0158482	2.26277e-11	0.543268
Eosinophill_count	17	43519760	G	T	-0.0372713	2.29144e-11	0.0474075
Eosinophill_count	9	4850613	A	G	0.0160993	2.31967e-11	0.598443
Eosinophill_count	7	135248286	A	G	0.0171242	2.37588e-11	0.316577
Eosinophill_count	1	65521060	C	A	0.0225284	2.42858e-11	0.145026
Eosinophill_count	12	123885484	A	G	-0.0271087	2.73837e-11	0.9072
Eosinophill_count	5	156655015	G	T	0.0172148	2.75347e-11	0.700846
Eosinophill_count	11	116590787	G	A	-0.0293784	2.80833e-11	0.0773883
Eosinophill_count	16	57421050	A	AC	-0.0222144	2.84485e-11	0.150416
Eosinophill_count	3	53028061	C	T	-0.0166108	2.89843e-11	0.376914
Eosinophill_count	1	167424924	C	T	-0.0159673	2.95943e-11	0.402014
Eosinophill_count	6	35569281	A	G	-0.0211432	3.29591e-11	0.836979
Eosinophill_count	2	204584456	A	T	-0.041551	3.80949e-11	0.0363674
Eosinophill_count	12	9070366	T	A	-0.0173277	3.88514e-11	0.718019
Eosinophill_count	1	33838721	C	CT	-0.0155862	4.39222e-11	0.546935
Eosinophill_count	14	94847262	T	A	0.0360509	4.43314e-11	0.0486469
Eosinophill_count	3	49250358	C	T	0.0458947	4.47189e-11	0.0298528
Eosinophill_count	4	123032356	T	C	0.0285882	4.62209e-11	0.0819212
Eosinophill_count	7	20442463	G	C	-0.015592	4.84844e-11	0.470961
Eosinophill_count	17	74496217	T	C	0.0253898	5.25415e-11	0.104577
Eosinophill_count	11	64006909	T	G	0.0169182	5.29651e-11	0.695968
Eosinophill_count	14	23588320	C	T	-0.0542352	5.46121e-11	0.0214392
Eosinophill_count	7	50443141	T	C	-0.0274335	5.50233e-11	0.0867198
Eosinophill_count	17	2865789	A	C	-0.0178993	5.65348e-11	0.249583
Eosinophill_count	8	119939859	A	G	-0.0199	5.74895e-11	0.186713
Eosinophill_count	5	142435748	G	A	-0.0170148	6.19868e-11	0.292112
Eosinophill_count	4	57785149	A	T	-0.0198002	6.22071e-11	0.18653
Eosinophill_count	6	671354	C	A	0.0177209	6.22762e-11	0.729495
Eosinophill_count	2	213970187	G	A	-0.0530705	6.41763e-11	0.0216792
Eosinophill_count	10	99073972	C	CCAGGTTCAAGCGAT	0.015851	6.8136e-11	0.580208
Eosinophill_count	3	121977282	G	T	0.0166089	7.69852e-11	0.315004
Eosinophill_count	6	35689869	AC	A	-0.0188794	7.87649e-11	0.209515
Eosinophill_count	5	76549688	C	T	-0.0153507	8.27291e-11	0.516982
Eosinophill_count	15	67388553	G	A	0.0153929	8.52632e-11	0.559367
Eosinophill_count	3	159637678	C	A	-0.02372	8.5663e-11	0.118949
Eosinophill_count	6	233675	G	A	0.0273223	8.76025e-11	0.0900119
Eosinophill_count	2	136812931	G	T	-0.0178433	8.80147e-11	0.748173
Eosinophill_count	18	56287143	A	G	-0.0271565	8.92725e-11	0.0883766
Eosinophill_count	12	121377845	CTG	C	-0.0162092	9.17402e-11	0.343695
Eosinophill_count	17	76244398	G	A	-0.016835	9.2515e-11	0.291363
Eosinophill_count	14	103782841	A	G	-0.0153779	9.64465e-11	0.450701
Eosinophill_count	19	45372329	A	G	0.0312744	1.00902e-10	0.0638648
Eosinophill_count	21	43850713	C	G	-0.0222473	1.04012e-10	0.136542
Eosinophill_count	5	148206885	C	T	0.0628026	1.10682e-10	0.0148074
Eosinophill_count	6	144441671	C	T	0.0368437	1.13707e-10	0.0454603
Eosinophill_count	16	68706171	G	GTCATT	-0.0242131	1.24006e-10	0.887615
Eosinophill_count	8	130700282	C	T	0.0213654	1.24742e-10	0.14781
Eosinophill_count	14	73414316	A	G	0.0164974	1.3018e-10	0.697351
Eosinophill_count	5	127487603	A	G	0.0176295	1.34199e-10	0.755199
Eosinophill_count	4	139089463	A	G	0.0154029	1.34618e-10	0.410385
Eosinophill_count	11	76343428	A	T	-0.0253154	1.36253e-10	0.0996275
Eosinophill_count	10	35310842	A	G	0.0160935	1.40517e-10	0.336003
Eosinophill_count	5	133451683	C	A	0.0239015	1.42815e-10	0.112385
Eosinophill_count	12	7111062	T	C	0.017155	1.44466e-10	0.276136
Eosinophill_count	16	67680806	G	A	0.0316471	1.46045e-10	0.0602487
Eosinophill_count	1	25250919	G	GT	0.0153049	1.48774e-10	0.57025
Eosinophill_count	21	34398178	C	G	0.0173231	1.50059e-10	0.743357
Eosinophill_count	18	56211840	C	T	0.0194522	1.53623e-10	0.184156
Eosinophill_count	17	7757725	T	TA	-0.0152662	1.58169e-10	0.573175
Eosinophill_count	7	138794618	T	C	0.0252756	1.61282e-10	0.10003
Eosinophill_count	3	33108555	C	T	-0.028473	1.71927e-10	0.0753405
Eosinophill_count	7	50252408	G	A	-0.0185421	1.97969e-10	0.206193
Eosinophill_count	14	38065965	ATCT	A	-0.015042	1.99178e-10	0.477795
Eosinophill_count	15	86108473	T	TA	-0.0159077	2.02781e-10	0.343589
Eosinophill_count	11	2324347	T	C	-0.0236395	2.0596e-10	0.113817
Eosinophill_count	15	43702964	A	G	0.0180869	2.07748e-10	0.220653
Eosinophill_count	7	128579666	G	A	-0.0150198	2.10098e-10	0.466973
Eosinophill_count	4	39033518	T	A	-0.0158545	2.19631e-10	0.665906
Eosinophill_count	3	148609704	T	C	-0.0345981	2.26014e-10	0.95077
Eosinophill_count	17	81012749	A	G	0.0155687	2.51638e-10	0.359084
Eosinophill_count	5	1356684	C	T	0.0174277	3.19902e-10	0.236653
Eosinophill_count	1	161168189	C	T	-0.023975	3.27205e-10	0.10701
Eosinophill_count	9	117691558	C	T	-0.0360437	3.38517e-10	0.000819605
Eosinophill_count	16	79647524	C	T	-0.0182612	3.64855e-10	0.775981
Eosinophill_count	17	46977411	CA	C	-0.0153122	3.66693e-10	0.520334
Eosinophill_count	11	111253801	T	TCTC	-0.0171411	3.74923e-10	0.752485
Eosinophill_count	13	31079184	T	C	-0.0177131	3.94283e-10	0.272751
Eosinophill_count	18	48514395	T	C	0.0152507	4.1527e-10	0.38018
Eosinophill_count	13	114753755	T	C	0.0164847	4.16756e-10	0.328405
Eosinophill_count	1	229668671	T	C	-0.0176337	4.2387e-10	0.227266
Eosinophill_count	3	3117498	G	A	-0.0151495	4.25867e-10	0.421608
Eosinophill_count	15	44720011	C	T	0.0402948	4.35031e-10	0.0343805
Eosinophill_count	14	69306299	A	T	-0.0180074	4.40528e-10	0.781299
Eosinophill_count	2	196998315	C	T	0.0153425	4.43793e-10	0.640429
Eosinophill_count	11	65337251	A	T	-0.0183339	4.64382e-10	0.201203
Eosinophill_count	2	43464818	G	A	-0.0280646	4.67662e-10	0.0751607
Eosinophill_count	11	69981591	C	A	0.0150822	4.72281e-10	0.605471
Eosinophill_count	5	156664205	A	G	0.0166693	4.93379e-10	0.262435
Eosinophill_count	3	112103919	C	T	0.0176076	5.01987e-10	0.232156
Eosinophill_count	8	120092974	C	T	-0.0152793	5.07558e-10	0.631313
Eosinophill_count	17	8790074	G	A	-0.0158209	5.08989e-10	0.312016
Eosinophill_count	17	38184580	C	T	-0.0150927	5.24944e-10	0.620809
Eosinophill_count	9	2589033	T	C	0.017178	5.70118e-10	0.255319
Eosinophill_count	21	16899810	CA	C	0.0190615	6.00842e-10	0.185547
Eosinophill_count	19	42516376	G	GTGTA	-0.0348587	6.16359e-10	1.21377e-05
Eosinophill_count	5	135244002	G	A	-0.0223101	6.45716e-10	0.123415
Eosinophill_count	12	94536803	G	C	-0.0151472	6.46702e-10	0.377558
Eosinophill_count	14	25449226	A	C	0.0149052	6.52763e-10	0.394135
Eosinophill_count	2	163167746	C	G	0.0271743	6.70525e-10	0.0802471
Eosinophill_count	2	85810734	A	C	-0.0159633	6.96809e-10	0.319963
Eosinophill_count	9	21981630	C	CT	0.0165913	6.96816e-10	0.716999
Eosinophill_count	6	563210	G	A	-0.0387172	6.99698e-10	0.0367815
Eosinophill_count	12	110975429	G	C	-0.0654692	7.40934e-10	0.0137189
Eosinophill_count	16	27414378	T	G	-0.0211027	7.9509e-10	0.860293
Eosinophill_count	2	148906500	A	C	0.014927	8.07252e-10	0.379862
Eosinophill_count	16	81512760	C	T	-0.028331	8.08754e-10	0.0701408
Eosinophill_count	19	19670688	T	C	-0.0154106	8.25596e-10	0.670743
Eosinophill_count	11	118718729	C	T	0.0182953	8.7938e-10	0.194166
Eosinophill_count	11	65440588	AT	A	0.0144344	1.01932e-09	0.479892
Eosinophill_count	7	77337702	A	AT	-0.0150835	1.03855e-09	0.43551
Eosinophill_count	8	10956707	C	T	0.0149267	1.15422e-09	0.391061
Eosinophill_count	22	18133500	A	C	0.0143274	1.1672e-09	0.504524
Eosinophill_count	6	34517229	G	A	0.0187754	1.17303e-09	0.820161
Eosinophill_count	11	126307072	T	C	-0.0234562	1.23614e-09	0.104858
Eosinophill_count	20	50294669	A	G	0.0146538	1.27279e-09	0.456321
Eosinophill_count	7	148776359	G	C	-0.0551616	1.27638e-09	0.019125
Eosinophill_count	10	90848076	ATAG	A	0.0182986	1.31335e-09	0.188128
Eosinophill_count	7	98756597	C	T	-0.0161315	1.32855e-09	0.733556
Eosinophill_count	18	46492764	G	A	0.0210026	1.33624e-09	0.134141
Eosinophill_count	1	2499810	A	G	-0.0142467	1.49414e-09	0.479875
Eosinophill_count	1	206968591	C	A	0.0281381	1.5287e-09	0.0687249
Eosinophill_count	1	167198536	A	G	-0.0143202	1.58912e-09	0.474099
Eosinophill_count	7	148675235	C	T	-0.0744065	1.61967e-09	0.0105016
Eosinophill_count	1	28002091	T	C	0.0330361	1.65924e-09	0.0532763
Eosinophill_count	16	1255832	C	T	0.0151942	1.69213e-09	0.340234
Eosinophill_count	8	126616848	G	C	-0.0142565	1.73306e-09	0.472682
Eosinophill_count	5	159879258	A	G	-0.0177267	1.76771e-09	0.199263
Eosinophill_count	16	27310996	C	A	-0.0372315	1.76841e-09	0.0421968
Eosinophill_count	6	137098952	C	CA	-0.0146609	1.83207e-09	0.621156
Eosinophill_count	9	4763491	G	A	0.0157342	1.87051e-09	0.312462
Eosinophill_count	6	87949399	TGCC	T	0.0146439	1.90669e-09	0.462275
Eosinophill_count	22	42553582	G	T	0.0165706	1.91002e-09	0.759316
Eosinophill_count	2	74292747	G	GTCCT	-0.0188956	2.3272e-09	0.205448
Eosinophill_count	1	226909233	A	G	0.0140892	2.33276e-09	0.506444
Eosinophill_count	1	242023898	A	G	-0.0392989	2.40138e-09	0.0330524
Eosinophill_count	3	12499264	G	C	0.0142348	2.40508e-09	0.426033
Eosinophill_count	10	111750764	G	A	-0.0200053	2.40912e-09	0.146142
Eosinophill_count	2	143875725	T	C	-0.0212888	2.48902e-09	0.125602
Eosinophill_count	6	32583540	A	T	-0.0630376	2.51384e-09	0.0137877
Eosinophill_count	7	8024840	C	A	-0.025002	2.5318e-09	0.086428
Eosinophill_count	22	50628937	G	A	0.0270572	2.65691e-09	0.0732847
Eosinophill_count	14	77793207	G	A	-0.014986	2.69841e-09	0.323596
Eosinophill_count	19	5889645	C	G	0.0150536	2.70223e-09	0.684732
Eosinophill_count	2	37570677	A	G	0.0312045	2.76673e-09	0.0531274
Eosinophill_count	16	31195965	C	G	0.0357816	2.79365e-09	0.0418954
Eosinophill_count	20	48981474	T	C	-0.0149345	2.87143e-09	0.67198
Eosinophill_count	2	38290743	T	C	0.0142407	2.89406e-09	0.420589
Eosinophill_count	14	65544367	C	A	0.0145475	2.9687e-09	0.362765
Eosinophill_count	7	23044939	G	A	0.0149055	3.11029e-09	0.323633
Eosinophill_count	3	188402082	A	G	-0.0265127	3.2158e-09	0.0749094
Eosinophill_count	6	109361860	C	CTT	-0.0238501	3.3202e-09	0.103205
Eosinophill_count	17	45826407	GA	G	-0.0172596	3.37939e-09	0.205408
Eosinophill_count	11	18301840	T	C	0.0141105	3.52882e-09	0.556913
Eosinophill_count	3	101346219	A	G	-0.0287557	3.61215e-09	0.0639099
Eosinophill_count	1	206657802	T	C	0.0164849	3.79883e-09	0.23157
Eosinophill_count	20	50165634	C	G	-0.0217507	3.85695e-09	0.117892
Eosinophill_count	10	104348848	T	TTG	0.0146759	3.87713e-09	0.339997
Eosinophill_count	1	206968955	C	A	-0.020017	4.15667e-09	0.1413
Eosinophill_count	19	795457	A	G	-0.0147378	4.32968e-09	0.639182
Eosinophill_count	19	7827830	G	A	-0.019433	4.52624e-09	0.152377
Eosinophill_count	19	47777661	C	T	0.014291	4.54446e-09	0.417604
Eosinophill_count	15	70756625	A	G	-0.0141809	4.80258e-09	0.382456
Eosinophill_count	16	51237776	T	G	-0.0137992	5.60649e-09	0.543519
Eosinophill_count	6	42219296	G	A	-0.0267608	5.6715e-09	0.0704987
Eosinophill_count	16	85792967	A	G	0.0212699	5.75102e-09	0.130905
Eosinophill_count	17	41438626	G	A	-0.0161646	6.16432e-09	0.258908
Eosinophill_count	2	136901552	C	T	0.0552166	6.35907e-09	0.0156121
Eosinophill_count	2	112220359	T	C	0.0163561	6.41455e-09	0.700019
Eosinophill_count	11	60793648	C	T	0.0140011	6.56841e-09	0.392426
Eosinophill_count	8	66795198	G	A	-0.0143812	6.72021e-09	0.346162
Eosinophill_count	6	31410991	TTTTATTTTA	T	0.0428862	6.84086e-09	0.026769
Eosinophill_count	19	52278669	T	C	-0.0154339	6.93508e-09	0.273737
Eosinophill_count	17	81098461	G	A	0.0146595	7.18569e-09	0.4273
Eosinophill_count	6	117260779	G	A	-0.0146011	7.27534e-09	0.680874
Eosinophill_count	4	55575154	C	T	-0.0136781	7.31977e-09	0.490837
Eosinophill_count	9	34723935	C	T	0.0136148	7.54031e-09	0.516791
Eosinophill_count	1	120644173	T	G	0.0154469	8.1633e-09	0.602203
Eosinophill_count	2	28033538	A	C	0.0174589	8.42263e-09	0.189811
Eosinophill_count	5	173269956	A	G	-0.0159784	8.45945e-09	0.241187
Eosinophill_count	10	94669531	G	T	-0.0429483	8.48013e-09	0.0257033
Eosinophill_count	17	79400621	C	T	-0.0185268	8.51211e-09	0.161207
Eosinophill_count	2	106516925	T	A	0.0139861	8.58729e-09	0.389243
Eosinophill_count	5	142621072	T	C	0.0136974	8.78434e-09	0.565314
Eosinophill_count	1	160585001	GTC	G	0.013644	8.91173e-09	0.495606
Eosinophill_count	13	43050435	A	G	0.0136626	9.04537e-09	0.526547
Eosinophill_count	11	95311422	T	C	0.0179332	9.20316e-09	0.171936
Eosinophill_count	3	45926043	C	T	-0.021986	9.23579e-09	0.108518
Eosinophill_count	4	2689449	C	A	0.0138364	9.24067e-09	0.394823
Eosinophill_count	8	127520375	C	T	0.0237225	9.37909e-09	0.0896578
Eosinophill_count	16	78159277	A	G	-0.0147367	9.51269e-09	0.303798
Eosinophill_count	3	196347142	T	C	-0.017461	9.66141e-09	0.184081
Eosinophill_count	14	73365712	G	A	0.0145299	9.78726e-09	0.315538
Eosinophill_count	17	73799103	A	G	-0.0163699	9.8744e-09	0.25696
Eosinophill_count	3	194403511	TG	T	-0.0135567	1.0403e-08	0.462444
Eosinophill_count	7	26904928	A	G	-0.0158982	1.05273e-08	0.234719
Eosinophill_count	15	61097678	C	T	0.0157811	1.06903e-08	0.245888
Eosinophill_count	12	117334487	C	T	-0.0232944	1.07248e-08	0.0926334
Eosinophill_count	20	49087012	G	A	0.0137462	1.12955e-08	0.40273
Eosinophill_count	2	7722369	CA	C	0.0134835	1.13462e-08	0.470465
Eosinophill_count	4	123584946	T	C	0.0146474	1.13467e-08	0.302616
Eosinophill_count	2	8424053	C	T	0.0264952	1.1373e-08	0.0775815
Eosinophill_count	6	44168343	C	T	-0.0147866	1.15626e-08	0.295689
Eosinophill_count	3	196440464	T	C	-0.0161418	1.16625e-08	0.776496
Eosinophill_count	10	43994680	C	T	-0.0169614	1.25019e-08	0.806274
Eosinophill_count	1	26646726	A	G	-0.0157862	1.2911e-08	0.763329
Eosinophill_count	12	4071901	T	G	-0.0135005	1.30182e-08	0.434284
Eosinophill_count	19	3353622	C	T	-0.0135923	1.35117e-08	0.567922
Eosinophill_count	1	79411968	C	A	0.0376488	1.39649e-08	0.0311554
Eosinophill_count	1	26719231	A	AG	-0.0269713	1.43883e-08	0.933236
Eosinophill_count	20	31165105	C	T	-0.0157196	1.43974e-08	0.237812
Eosinophill_count	8	129902955	T	C	0.0663203	1.47712e-08	0.0106742
Eosinophill_count	1	12130517	C	T	0.0138605	1.48181e-08	0.40366
Eosinophill_count	5	148242723	A	C	0.0220353	1.49335e-08	0.102177
Eosinophill_count	8	95960511	T	C	0.0133235	1.53425e-08	0.511532
Eosinophill_count	15	77384002	T	C	0.0157288	1.5904e-08	0.763806
Eosinophill_count	7	91874686	C	T	0.0136672	1.59822e-08	0.391156
Eosinophill_count	18	61459366	G	A	-0.0132907	1.64207e-08	0.511451
Eosinophill_count	19	16409847	C	A	0.032816	1.66318e-08	0.0458635
Eosinophill_count	14	98645310	G	GT	-0.0133454	1.735e-08	0.456699
Eosinophill_count	5	86399262	G	C	0.0158236	1.74914e-08	0.772272
Eosinophill_count	20	31093265	T	C	0.0258381	1.75188e-08	0.0724598
Eosinophill_count	7	129685597	G	A	0.0137453	1.7747e-08	0.389256
Eosinophill_count	7	50734418	G	A	-0.0232566	1.80247e-08	0.089925
Eosinophill_count	7	92179884	C	CT	0.0174913	1.81781e-08	0.181334
Eosinophill_count	1	8956718	ATGTTGCCACTC	A	0.0224984	1.82056e-08	0.108704
Eosinophill_count	6	106727215	C	T	0.0164644	1.82517e-08	0.203345
Eosinophill_count	6	507364	A	C	0.0369667	1.87825e-08	0.0376067
Eosinophill_count	12	89908218	C	A	0.0146302	1.95663e-08	0.706211
Eosinophill_count	2	71671116	T	C	-0.0144619	1.985e-08	0.299696
Eosinophill_count	11	128436269	T	C	0.0135425	2.00919e-08	0.397772
Eosinophill_count	11	128186674	G	A	-0.0460715	2.06694e-08	0.021398
Eosinophill_count	17	38846854	A	G	0.0145301	2.07935e-08	0.70775
Eosinophill_count	7	50193205	G	C	0.0134013	2.11194e-08	0.420138
Eosinophill_count	9	100740124	C	T	0.0158981	2.1569e-08	0.21987
Eosinophill_count	1	220071260	T	TAA	0.0135981	2.19708e-08	0.439624
Eosinophill_count	11	47956054	C	T	-0.0575228	2.34174e-08	0.0139419
Eosinophill_count	22	17557046	G	A	-0.0417569	2.36283e-08	0.0262525
Eosinophill_count	1	212907866	T	C	0.0137506	2.42917e-08	0.648647
Eosinophill_count	3	101813179	T	C	0.01671	2.42951e-08	0.193868
Eosinophill_count	1	111339638	T	C	-0.0163653	2.47662e-08	0.20165
Eosinophill_count	19	11064811	T	TA	0.0149896	2.67153e-08	0.262992
Eosinophill_count	1	101147149	T	C	-0.0132307	2.75828e-08	0.446638
Eosinophill_count	10	8515722	T	G	-0.0134763	2.76521e-08	0.602541
Eosinophill_count	6	143225845	T	C	0.0223353	2.81579e-08	0.0948339
Eosinophill_count	20	2929414	A	G	-0.0136331	2.88286e-08	0.419395
Eosinophill_count	19	46878629	G	A	-0.0141878	2.97295e-08	0.30672
Eosinophill_count	19	46893810	G	A	0.0183326	3.02093e-08	0.151089
Eosinophill_count	1	28213032	AG	A	-0.0134865	3.04628e-08	0.375693
Eosinophill_count	11	128198603	A	T	0.0191356	3.05191e-08	0.13749
Eosinophill_count	19	4090113	T	C	-0.0140727	3.089e-08	0.675221
Eosinophill_count	18	57958244	C	T	0.0142695	3.16293e-08	0.29747
Eosinophill_count	3	18812736	A	G	-0.0131039	3.17305e-08	0.450529
Eosinophill_count	21	34526224	A	G	0.0136692	3.25156e-08	0.347326
Eosinophill_count	1	91887372	T	C	-0.0135002	3.33529e-08	0.366015
Eosinophill_count	17	43404451	C	CT	0.0136137	3.42883e-08	0.436563
Eosinophill_count	7	124446137	C	G	0.0143656	3.59376e-08	0.287262
Eosinophill_count	11	9810079	T	C	-0.0213283	3.72219e-08	0.896552
Eosinophill_count	1	200293042	C	T	-0.01441	3.78026e-08	0.718362
Eosinophill_count	5	133431615	G	C	-0.0200114	3.82412e-08	0.881053
Eosinophill_count	21	36447535	C	A	-0.0409442	3.83638e-08	0.0264093
Eosinophill_count	11	33901781	ATATC	A	-0.0453587	3.92834e-08	0.0237548
Eosinophill_count	8	79753010	C	T	-0.0133423	4.07466e-08	0.609315
Eosinophill_count	1	21199974	T	G	0.0129892	4.12691e-08	0.449304
Eosinophill_count	16	3521071	T	C	0.0307722	4.14853e-08	0.0463918
Eosinophill_count	10	8447148	G	C	0.0136291	4.2707e-08	0.605092
Eosinophill_count	3	170105309	ACTT	A	-0.0164053	4.32525e-08	0.196565
Eosinophill_count	1	169662978	A	G	0.0138319	4.40859e-08	0.323607
Eosinophill_count	20	62216808	C	T	0.0216036	4.61053e-08	0.900794
Eosinophill_count	20	10647951	A	G	-0.0161743	4.64607e-08	0.791098
Eosinophill_count	1	221197094	C	T	0.0220962	4.7333e-08	0.0931977
Eosinophill_count	16	67377216	C	T	-0.0467393	4.77927e-08	0.0196872
Eosinophill_count	13	73701852	C	G	-0.0206772	4.83556e-08	0.109986
Eosinophill_count	2	238869884	C	T	-0.012939	4.96094e-08	0.450355
Eosinophill_percentage	3	128317997	G	A	0.14449	0	0.894105
Eosinophill_percentage	9	6197392	T	C	-0.0940762	2.10088e-264	0.744493
Eosinophill_percentage	12	111932800	C	T	-0.0755234	8.27032e-224	0.516982
Eosinophill_percentage	2	102971200	T	C	-0.0810876	2.15504e-212	0.322418
Eosinophill_percentage	5	131903928	G	A	0.080486	1.78751e-157	0.190097
Eosinophill_percentage	4	38680186	C	T	0.0719201	2.14039e-137	0.214527
Eosinophill_percentage	2	103011552	C	T	0.0593023	1.86431e-129	0.374091
Eosinophill_percentage	2	102858921	G	T	-0.0707408	6.37725e-117	0.182553
Eosinophill_percentage	2	213817219	A	G	-0.0597567	3.94488e-110	0.264519
Eosinophill_percentage	5	131413255	G	A	0.0629861	1.8719e-104	0.20981
Eosinophill_percentage	19	16427111	A	G	-0.062146	1.54248e-103	0.215138
Eosinophill_percentage	21	36389629	A	G	-0.096818	2.95121e-99	0.0719906
Eosinophill_percentage	17	4535314	G	A	-0.170973	6.10222e-97	0.0212507
Eosinophill_percentage	19	40219562	T	G	0.0523082	3.64638e-96	0.672106
Eosinophill_percentage	7	20503965	T	C	-0.0556141	2.55862e-91	0.246324
Eosinophill_percentage	5	148200011	T	C	0.0460215	3.09515e-82	0.550569
Eosinophill_percentage	2	102966067	G	A	0.0453576	1.91519e-81	0.542973
Eosinophill_percentage	2	97201682	G	A	0.0457411	1.41322e-79	0.391808
Eosinophill_percentage	5	131797547	A	G	0.0447149	8.16846e-76	0.386593
Eosinophill_percentage	6	30055643	G	T	-0.0440332	4.21149e-75	0.589183
Eosinophill_percentage	16	11212681	A	G	-0.0455979	4.28125e-75	0.348499
Eosinophill_percentage	7	148870108	G	A	0.0447384	7.0676e-74	0.638647
Eosinophill_percentage	11	76293805	G	C	0.0429448	1.56791e-73	0.477695
Eosinophill_percentage	2	242698640	G	A	-0.0481095	1.57482e-70	0.25556
Eosinophill_percentage	9	6375915	C	A	0.102697	8.76778e-70	0.0435058
Eosinophill_percentage	10	9043404	G	A	-0.0412422	9.03569e-66	0.430986
Eosinophill_percentage	2	111876613	G	C	0.076396	5.9253e-64	0.0783236
Eosinophill_percentage	2	97076642	A	G	0.0423253	2.64358e-63	0.671691
Eosinophill_percentage	5	131664531	T	C	-0.0426775	3.30806e-62	0.541119
Eosinophill_percentage	10	64394516	CA	C	-0.0407582	2.86826e-61	0.374201
Eosinophill_percentage	5	110404999	A	C	0.0401377	1.8528e-59	0.356773
Eosinophill_percentage	8	130599247	C	T	-0.0402758	9.11694e-58	0.334921
Eosinophill_percentage	8	130602928	T	C	-0.0549002	1.19833e-57	0.142786
Eosinophill_percentage	6	31434801	C	T	0.0709132	1.56997e-57	0.0799753
Eosinophill_percentage	7	75454152	A	T	-0.0587159	8.2986e-57	0.115764
Eosinophill_percentage	6	32587213	T	C	0.0382052	2.55765e-55	0.624401
Eosinophill_percentage	10	64439393	C	G	0.0839339	1.71966e-54	0.050339
Eosinophill_percentage	8	61650831	A	T	-0.0467523	1.29604e-53	0.18593
Eosinophill_percentage	5	110428744	G	A	-0.0524159	5.30448e-53	0.138419
Eosinophill_percentage	7	75470364	C	T	0.0732265	1.4897e-52	0.0667053
Eosinophill_percentage	13	41250739	AAGAAGAAG	A	0.0421524	5.93934e-52	0.250256
Eosinophill_percentage	6	90955995	A	G	-0.0367011	8.60135e-50	0.35154
Eosinophill_percentage	14	75975648	C	G	0.0381534	1.05362e-47	0.71809
Eosinophill_percentage	6	31379115	G	A	0.0398788	1.42277e-45	0.228586
Eosinophill_percentage	14	23589057	G	A	0.0333605	2.32421e-45	0.485067
Eosinophill_percentage	6	107442431	C	T	-0.0347394	2.77562e-45	0.373968
Eosinophill_percentage	5	110401872	T	C	0.0380201	3.21108e-45	0.740021
Eosinophill_percentage	17	44276578	T	C	-0.0394809	2.7161e-44	0.226768
Eosinophill_percentage	11	57146225	A	G	-0.0613355	2.96992e-44	0.0781457
Eosinophill_percentage	5	35846815	G	T	-0.0337842	7.21276e-42	0.342329
Eosinophill_percentage	18	60920854	C	T	-0.0933259	8.02779e-41	0.0294848
Eosinophill_percentage	4	38657819	G	A	-0.062131	4.28403e-40	0.0684092
Eosinophill_percentage	17	38764524	T	A	0.108064	1.46551e-39	0.0232599
Eosinophill_percentage	16	11320662	G	A	-0.0344035	3.45e-39	0.713435
Eosinophill_percentage	11	76248630	C	T	0.0697341	2.07977e-38	0.0513221
Eosinophill_percentage	6	135406183	G	T	0.0361383	3.65294e-38	0.239452
Eosinophill_percentage	5	141525305	A	G	0.0312667	6.82644e-38	0.615787
Eosinophill_percentage	10	9049253	C	T	-0.0497429	8.97948e-38	0.10424
Eosinophill_percentage	1	150595537	G	T	-0.0364346	1.8852e-37	0.223881
Eosinophill_percentage	1	199012478	A	C	-0.0344258	3.05684e-37	0.739093
Eosinophill_percentage	10	64382359	A	C	0.0305456	4.66616e-37	0.543285
Eosinophill_percentage	3	3153194	G	A	0.033712	6.19207e-37	0.288172
Eosinophill_percentage	9	113638236	T	G	0.0306047	2.05979e-36	0.384698
Eosinophill_percentage	6	33546837	T	C	0.0324864	2.61598e-36	0.70115
Eosinophill_percentage	17	37946972	C	CT	-0.0810645	1.6182e-35	0.0342808
Eosinophill_percentage	22	41404939	T	C	-0.0589209	2.05023e-35	0.0668448
Eosinophill_percentage	17	4534608	G	A	-0.0402281	2.8937e-35	0.159332
Eosinophill_percentage	2	97698480	A	C	-0.0429611	5.17267e-35	0.146411
Eosinophill_percentage	1	101653125	T	G	-0.0462879	1.09955e-34	0.111065
Eosinophill_percentage	10	991208	C	T	0.0348563	5.53765e-34	0.21615
Eosinophill_percentage	3	12335212	A	G	-0.0291955	1.15953e-33	0.603855
Eosinophill_percentage	12	112197597	G	A	-0.0552599	2.22041e-33	0.0711488
Eosinophill_percentage	8	145158607	G	A	0.0584645	2.67839e-33	0.0712477
Eosinophill_percentage	21	36715761	C	T	0.0291785	9.80017e-33	0.628996
Eosinophill_percentage	2	234114532	CT	C	-0.0358888	1.03967e-32	0.18978
Eosinophill_percentage	11	65641033	G	C	0.0281805	1.07619e-32	0.531087
Eosinophill_percentage	10	26734987	C	T	0.0285594	2.25487e-32	0.402024
Eosinophill_percentage	10	94432000	C	T	-0.0281655	2.56245e-32	0.449596
Eosinophill_percentage	15	80189805	G	T	0.0278819	1.12855e-31	0.568806
Eosinophill_percentage	11	327143	G	A	-0.0326282	1.54208e-31	0.232996
Eosinophill_percentage	1	198610536	A	G	-0.0426798	2.85192e-31	0.118091
Eosinophill_percentage	14	94417531	T	C	0.0561821	3.01092e-31	0.0638737
Eosinophill_percentage	1	8504421	C	A	0.0280297	3.10621e-31	0.586522
Eosinophill_percentage	10	9043352	G	A	0.0635624	3.45475e-31	0.0509558
Eosinophill_percentage	4	83542616	C	T	-0.0347545	4.01059e-31	0.192765
Eosinophill_percentage	2	213895738	C	G	0.0522062	4.03392e-31	0.0751592
Eosinophill_percentage	17	7742601	G	A	-0.0663886	2.69151e-30	0.0431906
Eosinophill_percentage	6	268286	A	G	-0.0577435	2.75576e-30	0.0628038
Eosinophill_percentage	15	67441750	C	A	0.031701	4.45903e-30	0.236794
Eosinophill_percentage	8	129005584	G	A	-0.0279668	6.25264e-30	0.361257
Eosinophill_percentage	12	56396768	G	C	0.0283607	6.50545e-30	0.340753
Eosinophill_percentage	10	26736148	C	CA	-0.0288701	7.14566e-30	0.321913
Eosinophill_percentage	16	2838274	T	C	-0.0311612	1.21838e-29	0.756647
Eosinophill_percentage	16	27349168	C	T	0.0292298	1.80389e-29	0.298805
Eosinophill_percentage	6	577820	A	G	-0.0274041	2.08411e-29	0.445939
Eosinophill_percentage	17	47448346	G	A	0.0276668	2.66145e-29	0.363417
Eosinophill_percentage	13	40351341	A	G	0.0277134	4.49697e-29	0.648517
Eosinophill_percentage	13	100040979	G	A	0.0289123	4.87311e-29	0.703762
Eosinophill_percentage	6	29806505	T	C	-0.0331527	7.6515e-29	0.27368
Eosinophill_percentage	1	87752271	GT	G	0.0404392	1.97884e-28	0.118809
Eosinophill_percentage	2	8438693	C	T	-0.0274769	6.18599e-28	0.331448
Eosinophill_percentage	8	48651633	A	G	-0.0664248	8.86886e-28	0.0449236
Eosinophill_percentage	3	188445783	A	C	0.028178	9.92966e-28	0.299055
Eosinophill_percentage	3	33047283	G	A	0.026876	1.20671e-27	0.365842
Eosinophill_percentage	12	112840164	T	A	-0.0489543	1.59918e-27	0.0749518
Eosinophill_percentage	1	65423447	G	A	-0.0420312	2.27765e-27	0.104596
Eosinophill_percentage	6	42197707	C	T	0.0347908	2.47015e-27	0.164181
Eosinophill_percentage	5	131803537	T	C	-0.0466931	2.73441e-27	0.0815861
Eosinophill_percentage	11	128185850	G	C	0.0255409	3.32025e-27	0.503117
Eosinophill_percentage	19	3179517	C	T	-0.123167	3.54975e-27	0.010907
Eosinophill_percentage	8	130666296	A	G	0.0262492	4.98289e-27	0.385242
Eosinophill_percentage	6	135419631	A	G	-0.0290708	5.93795e-27	0.260399
Eosinophill_percentage	3	112059768	C	G	-0.0253351	8.88677e-27	0.528231
Eosinophill_percentage	21	45660835	C	A	0.0257392	1.23482e-26	0.430825
Eosinophill_percentage	10	9028946	C	T	-0.120966	2.25517e-26	0.0113851
Eosinophill_percentage	16	86013551	G	C	0.0312771	2.39758e-26	0.200691
Eosinophill_percentage	9	5028921	C	G	0.0284884	4.80604e-26	0.259155
Eosinophill_percentage	4	123184411	T	C	-0.025946	5.16392e-26	0.636074
Eosinophill_percentage	9	117676833	A	C	-0.0251683	5.4218e-26	0.433195
Eosinophill_percentage	8	130696137	G	C	-0.0367708	7.43807e-26	0.166377
Eosinophill_percentage	1	42370787	C	T	0.0252677	8.19122e-26	0.588772
Eosinophill_percentage	9	135877278	T	A	0.0511293	9.25905e-26	0.0635881
Eosinophill_percentage	3	50771624	G	A	-0.037171	1.31196e-25	0.126631
Eosinophill_percentage	2	28689261	C	A	-0.0246243	2.58628e-25	0.515284
Eosinophill_percentage	1	101643722	C	T	-0.0267389	4.34465e-25	0.701176
Eosinophill_percentage	10	89698190	C	A	0.0251165	4.98612e-25	0.389887
Eosinophill_percentage	5	1287194	G	A	0.0246634	6.292e-25	0.577621
Eosinophill_percentage	22	31725634	C	G	0.0243511	6.82987e-25	0.486018
Eosinophill_percentage	5	10624866	T	G	0.0287732	1.29206e-24	0.23269
Eosinophill_percentage	6	33530628	T	TTGTGTGTG	0.0257922	1.39008e-24	0.335866
Eosinophill_percentage	14	23596621	G	A	-0.0358833	1.90723e-24	0.131329
Eosinophill_percentage	9	86457387	G	GT	0.0276885	2.80277e-24	0.25322
Eosinophill_percentage	16	88559699	T	C	0.0302362	4.22245e-24	0.203315
Eosinophill_percentage	1	12175658	G	A	-0.0982915	5.06847e-24	0.014971
Eosinophill_percentage	2	211543055	T	C	0.0258783	5.53942e-24	0.311485
Eosinophill_percentage	12	92519289	G	A	-0.0239758	6.39198e-24	0.451872
Eosinophill_percentage	9	136905474	C	T	-0.0263902	6.39599e-24	0.289669
Eosinophill_percentage	15	67447452	C	T	-0.0237868	8.80408e-24	0.515896
Eosinophill_percentage	3	42906116	T	C	0.0495462	9.81969e-24	0.0607758
Eosinophill_percentage	8	22964719	G	A	-0.0262225	1.17889e-23	0.710234
Eosinophill_percentage	22	41752944	A	G	0.0277929	1.62042e-23	0.237431
Eosinophill_percentage	6	32452142	C	G	0.0480915	1.89923e-23	0.0664246
Eosinophill_percentage	14	94452783	A	G	0.0302663	2.57163e-23	0.809121
Eosinophill_percentage	7	50329697	G	A	0.0245278	2.71537e-23	0.376066
Eosinophill_percentage	2	28688520	C	T	0.0284236	2.7632e-23	0.21874
Eosinophill_percentage	17	66016006	T	C	0.0280932	2.82489e-23	0.231043
Eosinophill_percentage	1	101664644	T	C	0.0257827	2.85989e-23	0.295639
Eosinophill_percentage	9	6468307	T	C	-0.0504843	4.86538e-23	0.0568628
Eosinophill_percentage	7	75486694	G	A	0.0306006	4.90213e-23	0.178915
Eosinophill_percentage	16	30082508	G	T	-0.0232627	7.24951e-23	0.480352
Eosinophill_percentage	6	32573182	C	T	0.101853	7.54897e-23	0.0139665
Eosinophill_percentage	1	12099345	A	G	0.039221	9.37022e-23	0.100052
Eosinophill_percentage	9	135880469	C	A	0.023588	9.83034e-23	0.58387
Eosinophill_percentage	21	36437051	C	T	0.0326882	1.8587e-22	0.144966
Eosinophill_percentage	5	1285974	C	A	-0.024806	2.55102e-22	0.325297
Eosinophill_percentage	19	1104078	G	A	-0.0310105	2.70271e-22	0.166035
Eosinophill_percentage	6	42515791	C	T	-0.0287111	2.90039e-22	0.202289
Eosinophill_percentage	11	126197026	G	T	0.0270703	3.50538e-22	0.236508
Eosinophill_percentage	22	37317368	T	C	-0.0308064	3.68849e-22	0.166738
Eosinophill_percentage	2	242294913	A	G	-0.0386845	4.01342e-22	0.0975748
Eosinophill_percentage	10	28785408	G	C	0.0271018	4.59771e-22	0.76779
Eosinophill_percentage	7	75460567	G	A	-0.0375994	5.59205e-22	0.102455
Eosinophill_percentage	7	3157702	A	G	0.0229633	7.72273e-22	0.525254
Eosinophill_percentage	19	46318691	T	C	0.0241392	8.70131e-22	0.385451
Eosinophill_percentage	10	94530832	C	A	0.022607	1.51289e-21	0.477973
Eosinophill_percentage	9	94127317	C	T	-0.0290121	1.78929e-21	0.184429
Eosinophill_percentage	9	6081804	G	T	0.0286246	2.14106e-21	0.809465
Eosinophill_percentage	11	128613628	A	G	0.0295505	2.76741e-21	0.175231
Eosinophill_percentage	17	4545218	C	A	0.0269572	3.42037e-21	0.220701
Eosinophill_percentage	6	135511587	G	A	-0.0354912	3.66524e-21	0.111608
Eosinophill_percentage	10	6072093	G	C	-0.0853126	3.9686e-21	0.0177055
Eosinophill_percentage	12	92539460	C	T	-0.036262	4.64499e-21	0.108016
Eosinophill_percentage	13	43057206	C	A	0.0242723	5.54186e-21	0.299847
Eosinophill_percentage	1	65468195	A	G	0.0353108	7.98512e-21	0.110633
Eosinophill_percentage	19	16428398	A	G	0.024635	1.03907e-20	0.279724
Eosinophill_percentage	22	37531436	G	A	-0.0223703	1.14183e-20	0.437715
Eosinophill_percentage	6	90991488	T	C	-0.0237765	1.41846e-20	0.69001
Eosinophill_percentage	16	48607019	CA	C	-0.0237934	1.47572e-20	0.325346
Eosinophill_percentage	10	8605076	T	TAC	-0.0233496	2.10051e-20	0.417089
Eosinophill_percentage	19	16482573	T	TA	0.0290648	2.22069e-20	0.178047
Eosinophill_percentage	4	38593261	G	C	-0.0254109	2.49759e-20	0.253504
Eosinophill_percentage	3	10229160	C	T	0.0462927	4.11982e-20	0.0584771
Eosinophill_percentage	2	112388532	C	T	0.0257907	4.22262e-20	0.769284
Eosinophill_percentage	21	36312347	C	T	-0.0232725	6.53529e-20	0.349146
Eosinophill_percentage	3	112610993	AAAATGT	A	-0.0225803	8.24091e-20	0.349158
Eosinophill_percentage	3	101281534	T	C	0.0217296	8.24293e-20	0.443219
Eosinophill_percentage	7	22789551	G	C	-0.0218592	1.08812e-19	0.589406
Eosinophill_percentage	6	42284605	T	G	0.0232503	1.23859e-19	0.308302
Eosinophill_percentage	16	27371424	T	C	0.0452619	1.50043e-19	0.939764
Eosinophill_percentage	12	57493727	T	G	-0.0344579	1.78712e-19	0.107427
Eosinophill_percentage	3	16911330	A	G	-0.0258414	1.94162e-19	0.218582
Eosinophill_percentage	7	37382465	T	G	0.0353261	2.95313e-19	0.101178
Eosinophill_percentage	6	35519493	A	G	-0.0333219	3.2163e-19	0.114756
Eosinophill_percentage	7	3119182	A	G	0.0265069	3.76533e-19	0.198492
Eosinophill_percentage	1	172796505	C	G	0.0214236	4.79552e-19	0.488861
Eosinophill_percentage	17	38153554	G	C	0.0210564	6.01428e-19	0.5391
Eosinophill_percentage	7	50444152	G	T	0.0840233	6.02634e-19	0.016551
Eosinophill_percentage	3	49089017	GC	G	0.0226726	6.24792e-19	0.6723
Eosinophill_percentage	11	57175798	G	A	0.023667	7.15445e-19	0.270723
Eosinophill_percentage	6	33050223	G	A	-0.0241421	8.54316e-19	0.258515
Eosinophill_percentage	3	169488691	A	T	0.0246686	8.77362e-19	0.240568
Eosinophill_percentage	7	28277107	C	G	-0.021514	9.10634e-19	0.608324
Eosinophill_percentage	19	45251806	G	T	-0.0713315	1.01688e-18	0.0232428
Eosinophill_percentage	20	30294682	T	C	-0.0701807	1.46796e-18	0.0224502
Eosinophill_percentage	21	34439206	A	G	-0.0241495	1.58214e-18	0.749817
Eosinophill_percentage	6	33650743	A	G	0.0263512	2.66376e-18	0.189307
Eosinophill_percentage	14	55764331	G	C	0.0208341	2.87743e-18	0.424665
Eosinophill_percentage	9	4988048	G	C	-0.0217253	3.22147e-18	0.355114
Eosinophill_percentage	11	309127	A	G	0.0220413	3.42507e-18	0.31955
Eosinophill_percentage	22	37258503	T	C	0.0222579	4.06723e-18	0.305679
Eosinophill_percentage	3	3151759	C	T	-0.0239234	4.45223e-18	0.255252
Eosinophill_percentage	6	31430359	A	G	-0.0474294	5.91849e-18	0.0486355
Eosinophill_percentage	19	1079959	G	A	-0.0350874	6.02724e-18	0.092872
Eosinophill_percentage	9	135857646	C	T	0.0820831	6.54003e-18	0.0175906
Eosinophill_percentage	22	37551487	T	C	0.0218272	8.44559e-18	0.315575
Eosinophill_percentage	6	90927462	C	T	0.0324298	8.84812e-18	0.110358
Eosinophill_percentage	1	101331760	G	A	-0.0207984	1.04397e-17	0.615755
Eosinophill_percentage	4	74955050	T	C	0.0208573	1.0792e-17	0.623468
Eosinophill_percentage	22	24621826	A	G	-0.0219212	1.18247e-17	0.306451
Eosinophill_percentage	16	57075180	A	G	-0.0203076	1.18853e-17	0.476893
Eosinophill_percentage	3	196367930	G	A	-0.0265033	1.26787e-17	0.180977
Eosinophill_percentage	21	36283811	A	G	0.0362536	1.34911e-17	0.0885363
Eosinophill_percentage	14	35881966	G	GA	0.0212244	1.50884e-17	0.642786
Eosinophill_percentage	13	50954721	G	A	0.0207049	1.8063e-17	0.616205
Eosinophill_percentage	8	22926498	G	A	-0.0204747	1.90221e-17	0.410336
Eosinophill_percentage	17	68281722	A	AC	-0.0232911	1.99231e-17	0.752463
Eosinophill_percentage	6	87949399	TGCC	T	0.0207789	2.00502e-17	0.462275
Eosinophill_percentage	6	528776	C	T	-0.0286735	2.18383e-17	0.857501
Eosinophill_percentage	15	67413624	G	A	0.074218	2.25156e-17	0.0185372
Eosinophill_percentage	6	211783	A	C	-0.0242378	2.6959e-17	0.226691
Eosinophill_percentage	15	80260014	T	C	-0.0226454	3.60014e-17	0.261117
Eosinophill_percentage	5	130364517	G	A	0.0995725	3.8095e-17	0.0109632
Eosinophill_percentage	10	8118990	TA	T	-0.0212872	4.12356e-17	0.665135
Eosinophill_percentage	3	112152272	A	G	0.038914	4.29307e-17	0.0704128
Eosinophill_percentage	6	35569281	A	G	-0.0268753	4.35238e-17	0.836979
Eosinophill_percentage	16	68608511	T	C	0.0239562	5.76491e-17	0.779009
Eosinophill_percentage	1	221058846	T	C	-0.0288723	5.89558e-17	0.135015
Eosinophill_percentage	1	24199922	C	CA	0.0199538	6.59597e-17	0.569129
Eosinophill_percentage	3	50686062	G	A	-0.0291186	7.52227e-17	0.866919
Eosinophill_percentage	7	112782556	G	A	-0.0200001	9.03627e-17	0.406749
Eosinophill_percentage	1	173231898	C	T	0.0198031	9.84374e-17	0.467775
Eosinophill_percentage	1	9711344	T	C	-0.0201401	1.16624e-16	0.388794
Eosinophill_percentage	20	49134535	A	T	-0.0355076	1.18878e-16	0.0836911
Eosinophill_percentage	1	93538949	C	G	-0.0253505	1.24798e-16	0.189253
Eosinophill_percentage	18	61253490	A	G	0.0225955	1.44143e-16	0.743942
Eosinophill_percentage	8	130699861	A	G	0.0617166	1.78304e-16	0.974608
Eosinophill_percentage	18	60867780	C	T	-0.0219854	1.78411e-16	0.733437
Eosinophill_percentage	7	17015162	A	G	-0.0198189	1.95871e-16	0.400236
Eosinophill_percentage	11	108100105	G	GT	0.0206507	3.06884e-16	0.513193
Eosinophill_percentage	15	41782684	A	C	0.0195167	3.49345e-16	0.528194
Eosinophill_percentage	5	98265807	G	T	-0.0208636	4.20353e-16	0.304662
Eosinophill_percentage	11	61549025	G	A	-0.0201809	4.4594e-16	0.347204
Eosinophill_percentage	1	167424924	C	T	-0.0195867	4.47802e-16	0.402014
Eosinophill_percentage	2	158520905	C	T	0.0284644	4.80094e-16	0.8641
Eosinophill_percentage	13	114960209	C	CT	-0.0192381	5.23555e-16	0.530446
Eosinophill_percentage	8	11027491	T	TAA	-0.019201	8.14704e-16	0.486351
Eosinophill_percentage	22	46615376	G	A	-0.0285036	8.58548e-16	0.129059
Eosinophill_percentage	18	60902328	A	C	-0.0310607	8.76113e-16	0.104734
Eosinophill_percentage	19	46365177	T	C	-0.0330138	9.2315e-16	0.0910635
Eosinophill_percentage	19	18391171	C	T	0.0196715	9.47793e-16	0.366843
Eosinophill_percentage	5	14633912	AT	A	0.0364954	9.5246e-16	0.0773153
Eosinophill_percentage	2	234002163	C	CT	-0.0204107	1.06643e-15	0.460999
Eosinophill_percentage	6	406552	C	CA	0.0197589	1.27108e-15	0.536484
Eosinophill_percentage	13	74681247	T	TG	-0.0266302	1.30259e-15	0.150702
Eosinophill_percentage	1	9341128	C	T	0.0192868	1.51738e-15	0.586853
Eosinophill_percentage	12	32134638	T	C	-0.0227318	1.53239e-15	0.779478
Eosinophill_percentage	5	141401913	T	C	-0.0205182	1.55387e-15	0.302637
Eosinophill_percentage	22	37307594	G	T	-0.0523017	1.63913e-15	0.0335222
Eosinophill_percentage	16	85810349	G	A	0.0262499	2.70661e-15	0.850818
Eosinophill_percentage	5	131592070	C	A	0.0600282	3.00974e-15	0.0288122
Eosinophill_percentage	9	6033726	C	T	-0.083369	3.02596e-15	0.0135249
Eosinophill_percentage	3	12441367	T	G	0.0262403	3.55137e-15	0.150192
Eosinophill_percentage	2	231122057	T	G	0.0213689	3.57683e-15	0.253146
Eosinophill_percentage	18	20474912	A	G	0.0213772	3.90664e-15	0.746016
Eosinophill_percentage	2	242790571	G	A	0.0328039	4.0346e-15	0.0881657
Eosinophill_percentage	19	33726578	C	A	-0.0378088	5.05287e-15	0.0667325
Eosinophill_percentage	15	80263717	C	T	-0.0670377	5.82567e-15	0.0200987
Eosinophill_percentage	21	16438793	A	G	0.0212188	6.4747e-15	0.304625
Eosinophill_percentage	12	54685880	C	T	-0.0362452	6.57574e-15	0.0690728
Eosinophill_percentage	3	98442051	T	C	0.0210765	7.6191e-15	0.254992
Eosinophill_percentage	13	42952499	C	T	-0.0221862	7.99653e-15	0.218893
Eosinophill_percentage	12	110483350	C	T	0.0359333	9.65525e-15	0.0702129
Eosinophill_percentage	11	65425167	C	G	0.0192311	9.66584e-15	0.34892
Eosinophill_percentage	13	100072054	TTCC	T	0.0227472	1.04779e-14	0.213718
Eosinophill_percentage	15	86108473	T	TA	-0.0194027	1.06971e-14	0.343589
Eosinophill_percentage	4	153353956	A	T	0.0200565	1.07282e-14	0.295525
Eosinophill_percentage	10	115348046	G	A	-0.0452363	1.0935e-14	0.044007
Eosinophill_percentage	15	86294109	G	A	-0.018644	1.38096e-14	0.38943
Eosinophill_percentage	15	67500330	T	C	-0.0215219	1.59393e-14	0.231276
Eosinophill_percentage	1	12246175	C	T	0.0226406	1.88096e-14	0.21772
Eosinophill_percentage	13	41657340	C	T	-0.0225978	2.08042e-14	0.199609
Eosinophill_percentage	14	23621021	C	T	-0.0624873	2.12437e-14	0.0215126
Eosinophill_percentage	1	198750422	C	T	0.0625197	2.19022e-14	0.0213457
Eosinophill_percentage	7	50284557	G	A	-0.0342369	2.53159e-14	0.0749037
Eosinophill_percentage	6	144441671	C	T	0.0436247	2.76559e-14	0.0454603
Eosinophill_percentage	14	23588320	C	T	-0.0631123	2.8311e-14	0.0214392
Eosinophill_percentage	7	138780350	G	A	0.0216475	3.73229e-14	0.217909
Eosinophill_percentage	11	128604232	G	T	-0.0178983	4.30586e-14	0.473598
Eosinophill_percentage	15	70379236	G	C	0.0355384	4.72002e-14	0.0678139
Eosinophill_percentage	10	89773567	C	A	-0.0270342	4.98454e-14	0.124477
Eosinophill_percentage	8	48885436	T	A	-0.0251513	6.04189e-14	0.854493
Eosinophill_percentage	8	119932889	C	T	-0.0228582	6.32819e-14	0.186815
Eosinophill_percentage	6	30316153	G	A	-0.0768231	6.50129e-14	0.0137246
Eosinophill_percentage	16	85981030	T	C	0.0189317	6.6595e-14	0.66153
Eosinophill_percentage	14	93014929	G	A	0.017774	7.46488e-14	0.465308
Eosinophill_percentage	5	150461049	A	G	-0.0209111	7.73084e-14	0.237042
Eosinophill_percentage	6	117260779	G	A	-0.0189082	8.26895e-14	0.680874
Eosinophill_percentage	6	31237461	G	A	-0.0267843	8.74649e-14	0.124394
Eosinophill_percentage	12	9074259	C	T	-0.0195378	8.95302e-14	0.714076
Eosinophill_percentage	10	8850238	CT	C	-0.0178635	9.28445e-14	0.579561
Eosinophill_percentage	16	67658034	A	ATATG	0.0338346	1.03036e-13	0.0757116
Eosinophill_percentage	5	169691627	T	C	-0.0352632	1.08312e-13	0.0666441
Eosinophill_percentage	11	116793619	TTC	T	0.0384515	1.13957e-13	0.0554938
Eosinophill_percentage	1	236097743	ATATTT	A	0.0274505	1.22742e-13	0.883716
Eosinophill_percentage	3	111847572	A	G	-0.0515918	1.2277e-13	0.0299296
Eosinophill_percentage	12	123471094	G	A	-0.0218643	1.59164e-13	0.199041
Eosinophill_percentage	20	42656310	C	G	-0.0196549	1.6512e-13	0.727818
Eosinophill_percentage	11	2990253	C	CT	-0.0206836	1.68773e-13	0.770492
Eosinophill_percentage	19	18228945	G	A	0.0174711	1.79734e-13	0.515424
Eosinophill_percentage	16	20915247	T	C	0.0199373	1.80725e-13	0.743662
Eosinophill_percentage	1	150865007	T	C	0.0210378	2.40122e-13	0.284845
Eosinophill_percentage	8	61797080	T	G	0.0174824	2.44633e-13	0.434872
Eosinophill_percentage	19	52299885	A	G	-0.018241	2.64416e-13	0.662529
Eosinophill_percentage	17	38203957	A	C	-0.06767	3.14924e-13	0.0175139
Eosinophill_percentage	11	111257068	T	C	-0.0202646	3.20607e-13	0.764756
Eosinophill_percentage	16	79744134	T	G	-0.0176762	3.97548e-13	0.378102
Eosinophill_percentage	18	56211840	C	T	0.0220428	4.8214e-13	0.184156
Eosinophill_percentage	2	204584456	A	T	-0.0455813	4.87882e-13	0.0363674
Eosinophill_percentage	17	33819302	G	A	-0.0176001	5.67471e-13	0.423927
Eosinophill_percentage	10	35310842	A	G	0.0181395	5.72164e-13	0.336003
Eosinophill_percentage	17	7508239	T	C	-0.0187305	5.85377e-13	0.297512
Eosinophill_percentage	10	126337060	T	C	-0.0177097	6.04552e-13	0.631878
Eosinophill_percentage	15	80235014	G	T	-0.0170415	6.37812e-13	0.524369
Eosinophill_percentage	5	148206885	C	T	0.0702236	6.48088e-13	0.0148074
Eosinophill_percentage	1	23834486	G	A	-0.0170327	6.8549e-13	0.502819
Eosinophill_percentage	13	40514426	T	A	0.0171434	6.91628e-13	0.529645
Eosinophill_percentage	3	52607511	C	T	0.0258095	7.0315e-13	0.12467
Eosinophill_percentage	6	31321238	G	C	0.035639	7.32201e-13	0.0615167
Eosinophill_percentage	3	3115478	T	C	-0.0169465	7.83687e-13	0.467473
Eosinophill_percentage	17	46977411	CA	C	-0.0175371	8.39619e-13	0.520334
Eosinophill_percentage	19	45245015	G	A	-0.0168838	8.74717e-13	0.473606
Eosinophill_percentage	14	73414316	A	G	0.0184006	9.01942e-13	0.697351
Eosinophill_percentage	19	38899999	G	A	0.041528	9.28833e-13	0.0433798
Eosinophill_percentage	3	150943381	C	G	-0.018445	9.57603e-13	0.689778
Eosinophill_percentage	21	43850713	C	G	-0.024635	9.98437e-13	0.136542
Eosinophill_percentage	9	16884586	T	A	-0.0175148	1.07717e-12	0.628133
Eosinophill_percentage	15	61047926	G	A	-0.0248343	1.20954e-12	0.133386
Eosinophill_percentage	14	103018727	G	A	-0.017842	1.22693e-12	0.348202
Eosinophill_percentage	19	16441973	G	A	0.0179623	1.2419e-12	0.327305
Eosinophill_percentage	11	118701018	G	A	0.0209047	1.25487e-12	0.202601
Eosinophill_percentage	12	4318723	C	T	0.0179817	1.28736e-12	0.352248
Eosinophill_percentage	12	6502361	T	C	-0.0189937	1.38335e-12	0.732815
Eosinophill_percentage	15	91181567	C	T	0.0195845	1.40712e-12	0.759788
Eosinophill_percentage	3	121977282	G	T	0.0181406	1.41255e-12	0.315004
Eosinophill_percentage	11	116571608	A	G	-0.0345607	1.64261e-12	0.0625515
Eosinophill_percentage	19	1023867	G	C	-0.0168493	1.67226e-12	0.463305
Eosinophill_percentage	6	395634	T	C	-0.0313634	1.73558e-12	0.0783822
Eosinophill_percentage	21	34398178	C	G	0.0190756	2.0653e-12	0.743357
Eosinophill_percentage	7	50443141	T	C	-0.0294501	2.29589e-12	0.0867198
Eosinophill_percentage	11	64006909	T	G	0.0181341	2.37124e-12	0.695968
Eosinophill_percentage	6	31845985	T	C	0.0231885	2.89973e-12	0.851421
Eosinophill_percentage	19	52328133	G	A	0.0292736	2.92243e-12	0.0869169
Eosinophill_percentage	7	73030175	G	A	0.0245291	2.99965e-12	0.129823
Eosinophill_percentage	13	50703690	C	T	0.0198028	3.30897e-12	0.221228
Eosinophill_percentage	16	85792967	A	G	0.025481	3.53868e-12	0.130905
Eosinophill_percentage	19	46878629	G	A	-0.0178392	3.74341e-12	0.30672
Eosinophill_percentage	17	47447971	A	AC	-0.0525327	3.98233e-12	0.0270853
Eosinophill_percentage	6	42219296	G	A	-0.0319474	4.13969e-12	0.0704987
Eosinophill_percentage	5	176792491	A	G	0.0173802	4.63793e-12	0.331128
Eosinophill_percentage	7	20442463	G	C	-0.0164405	4.83581e-12	0.470961
Eosinophill_percentage	7	91808499	G	T	0.0168156	4.83769e-12	0.389304
Eosinophill_percentage	18	56288009	C	T	-0.0285603	4.99413e-12	0.0906085
Eosinophill_percentage	19	1149105	A	C	0.0172527	5.33498e-12	0.371092
Eosinophill_percentage	3	194405630	A	T	-0.0166404	5.44003e-12	0.403105
Eosinophill_percentage	1	2499810	A	G	-0.0162892	5.62876e-12	0.479875
Eosinophill_percentage	3	49250358	C	T	0.048003	6.54564e-12	0.0298528
Eosinophill_percentage	1	200293042	C	T	-0.0180487	6.55494e-12	0.718362
Eosinophill_percentage	10	90848076	ATAG	A	0.0207197	7.73321e-12	0.188128
Eosinophill_percentage	16	81599532	G	A	-0.0162233	7.92123e-12	0.491097
Eosinophill_percentage	19	37441462	T	C	-0.0164009	8.35988e-12	0.587722
Eosinophill_percentage	9	6153708	C	A	-0.0291387	8.54005e-12	0.0850722
Eosinophill_percentage	2	43786818	G	A	-0.0299486	9.46235e-12	0.0785169
Eosinophill_percentage	1	23710475	C	T	-0.0163799	1.0137e-11	0.499585
Eosinophill_percentage	3	27800734	A	G	0.0161063	1.0284e-11	0.479212
Eosinophill_percentage	1	221180382	T	G	0.016713	1.08856e-11	0.370285
Eosinophill_percentage	1	150550924	T	C	0.0761808	1.23088e-11	0.0111615
Eosinophill_percentage	7	148776359	G	C	-0.0617762	1.23819e-11	0.019125
Eosinophill_percentage	10	8447148	G	C	0.0169085	1.24266e-11	0.605092
Eosinophill_percentage	6	138262773	G	A	-0.0448196	1.25013e-11	0.0337355
Eosinophill_percentage	5	148242723	A	C	0.0264152	1.32987e-11	0.102177
Eosinophill_percentage	4	38330530	T	TGTGA	-0.0161677	1.33206e-11	0.565819
Eosinophill_percentage	2	145359768	A	ACGTG	0.021062	1.36517e-11	0.825782
Eosinophill_percentage	19	49458262	C	T	0.0225638	1.40213e-11	0.852256
Eosinophill_percentage	20	17629162	G	A	0.0161549	1.47767e-11	0.418194
Eosinophill_percentage	1	167198536	A	G	-0.0160658	1.49565e-11	0.474099
Eosinophill_percentage	2	213970187	G	A	-0.0548909	1.63366e-11	0.0216792
Eosinophill_percentage	7	101878336	C	T	0.0178902	1.63438e-11	0.275769
Eosinophill_percentage	17	45352294	C	G	-0.0193422	1.68728e-11	0.215054
Eosinophill_percentage	8	22963887	C	A	0.037614	1.74473e-11	0.0475139
Eosinophill_percentage	10	8958587	T	C	-0.0346145	1.77587e-11	0.0560093
Eosinophill_percentage	18	46469650	A	G	-0.0242778	1.8284e-11	0.122506
Eosinophill_percentage	22	37586672	A	C	0.0160735	1.83613e-11	0.42396
Eosinophill_percentage	5	142435748	G	A	-0.0175125	1.97595e-11	0.292112
Eosinophill_percentage	14	23588681	ATGCCCGAAGC	A	-0.0481012	2.01948e-11	0.0293663
Eosinophill_percentage	7	92247333	A	G	0.0182831	2.68676e-11	0.246386
Eosinophill_percentage	1	24194898	C	A	-0.0266185	2.72705e-11	0.0975137
Eosinophill_percentage	8	130700282	C	T	0.0221833	2.78448e-11	0.14781
Eosinophill_percentage	1	242023898	A	G	-0.043941	2.91226e-11	0.0330524
Eosinophill_percentage	21	45634160	C	G	-0.0194177	2.96066e-11	0.214244
Eosinophill_percentage	4	123032356	T	C	0.0289121	3.24373e-11	0.0819212
Eosinophill_percentage	3	33146256	C	T	-0.0251236	3.2507e-11	0.121821
Eosinophill_percentage	9	135598876	T	C	-0.0800798	3.36843e-11	0.0108179
Eosinophill_percentage	3	18250509	C	A	-0.0193384	3.38979e-11	0.208485
Eosinophill_percentage	1	9356065	C	T	0.0180564	3.80435e-11	0.751024
Eosinophill_percentage	20	50165634	C	G	-0.02442	4.36486e-11	0.117892
Eosinophill_percentage	10	64824307	G	T	0.0403387	4.43286e-11	0.0387366
Eosinophill_percentage	13	42897753	G	GT	-0.0182798	4.45157e-11	nan
Eosinophill_percentage	11	60793648	C	T	0.0159421	4.5804e-11	0.392426
Eosinophill_percentage	3	53001847	A	G	-0.0164268	4.74196e-11	0.341251
Eosinophill_percentage	1	226909233	A	G	0.0155363	5.22544e-11	0.506444
Eosinophill_percentage	7	92073947	G	T	0.0240236	5.36482e-11	0.118556
Eosinophill_percentage	15	43702964	A	G	0.0187301	5.39132e-11	0.220653
Eosinophill_percentage	7	135289854	G	A	-0.0155079	5.4835e-11	0.508033
Eosinophill_percentage	17	55465771	C	T	-0.0356651	5.87802e-11	0.0500308
Eosinophill_percentage	2	27956481	C	T	0.0184763	6.0336e-11	0.226892
Eosinophill_percentage	11	128186674	G	A	-0.0539435	6.05349e-11	0.021398
Eosinophill_percentage	2	74292747	G	GTCCT	-0.0207276	6.55432e-11	0.205448
Eosinophill_percentage	1	65314212	C	A	-0.0690822	7.09058e-11	0.0133245
Eosinophill_percentage	15	68487271	T	TA	-0.0164763	7.44013e-11	0.455926
Eosinophill_percentage	1	91966445	A	G	-0.0158772	7.6476e-11	0.376972
Eosinophill_percentage	9	117691558	C	T	-0.0374795	7.68829e-11	0.0455902
Eosinophill_percentage	19	7452872	A	T	0.0420583	7.70064e-11	0.0400977
Eosinophill_percentage	7	128579666	G	A	-0.0154235	7.88104e-11	0.466973
Eosinophill_percentage	1	12263919	C	T	-0.0201555	8.88673e-11	0.195698
Eosinophill_percentage	11	47467172	A	T	0.0164673	1.01117e-10	0.325347
Eosinophill_percentage	5	141474886	C	G	0.037256	1.08342e-10	0.0459365
Eosinophill_percentage	21	36238507	G	A	0.0169216	1.10764e-10	0.282783
Eosinophill_percentage	19	52134804	G	A	-0.0169048	1.2472e-10	0.372796
Eosinophill_percentage	21	38819293	A	C	-0.0232787	1.25028e-10	0.122331
Eosinophill_percentage	11	60839578	T	C	0.0283492	1.28087e-10	0.919728
Eosinophill_percentage	13	31079184	T	C	-0.0182582	1.28109e-10	0.272751
Eosinophill_percentage	1	120646813	T	C	0.0166196	1.32075e-10	0.668287
Eosinophill_percentage	21	16899810	CA	C	0.0198385	1.35255e-10	0.185547
Eosinophill_percentage	3	112103919	C	T	0.0182371	1.36755e-10	0.232156
Eosinophill_percentage	7	50252408	G	A	-0.0187541	1.41506e-10	0.206193
Eosinophill_percentage	14	38051035	G	T	-0.0153582	1.44464e-10	0.4259
Eosinophill_percentage	1	28623817	G	A	-0.0298663	1.5321e-10	0.0689289
Eosinophill_percentage	8	120090827	G	A	-0.0155921	1.5559e-10	0.608415
Eosinophill_percentage	4	103188709	C	T	-0.0287547	1.56073e-10	0.0749065
Eosinophill_percentage	1	36943916	C	G	0.015326	1.5822e-10	0.576151
Eosinophill_percentage	2	71283467	A	G	-0.0159533	1.71227e-10	0.339231
Eosinophill_percentage	2	196972941	G	A	-0.0158265	1.77612e-10	0.348679
Eosinophill_percentage	5	133451683	C	A	0.0238539	1.78512e-10	0.112385
Eosinophill_percentage	3	42876723	G	C	-0.0154115	1.96781e-10	0.403985
Eosinophill_percentage	15	70756625	A	G	-0.015473	1.98452e-10	0.382456
Eosinophill_percentage	1	234729970	T	G	0.0190459	2.05473e-10	0.193174
Eosinophill_percentage	3	71439472	G	A	-0.0159528	2.07877e-10	0.665218
Eosinophill_percentage	15	60701797	G	C	0.0191001	2.11745e-10	0.807894
Eosinophill_percentage	14	78023519	C	G	-0.015161	2.14793e-10	0.574665
Eosinophill_percentage	8	134068369	A	T	-0.0150484	2.186e-10	0.506848
Eosinophill_percentage	6	135025112	T	C	-0.0154452	2.18915e-10	0.385638
Eosinophill_percentage	8	126502526	A	G	-0.0177662	2.30107e-10	0.241081
Eosinophill_percentage	12	94536803	G	C	-0.0155903	2.32355e-10	0.377558
Eosinophill_percentage	7	20455978	A	T	-0.0293934	2.44955e-10	0.929506
Eosinophill_percentage	17	41809207	A	C	-0.0473325	2.49412e-10	0.0265185
Eosinophill_percentage	1	206657802	T	C	0.017748	2.56194e-10	0.23157
Eosinophill_percentage	7	98756597	C	T	-0.0168566	2.70263e-10	0.733556
Eosinophill_percentage	5	109916278	TA	T	0.0256912	2.75561e-10	0.0936583
Eosinophill_percentage	6	35108553	T	G	0.0203293	2.91726e-10	0.160307
Eosinophill_percentage	14	35569353	CTT	C	0.0199641	2.94028e-10	0.166828
Eosinophill_percentage	8	21767240	G	A	-0.0452328	3.07166e-10	0.0285607
Eosinophill_percentage	12	9911588	T	C	0.0161495	3.10197e-10	0.317714
Eosinophill_percentage	17	45096957	G	C	0.0182846	3.13687e-10	0.25653
Eosinophill_percentage	5	159879258	A	G	-0.0185862	3.2022e-10	0.199263
Eosinophill_percentage	9	34723935	C	T	0.0148537	3.31392e-10	0.516791
Eosinophill_percentage	1	198680967	C	T	-0.0162656	3.35588e-10	0.304886
Eosinophill_percentage	4	2689449	C	A	0.0151794	3.37002e-10	0.394823
Eosinophill_percentage	16	51237776	T	G	-0.0149037	3.52562e-10	0.543519
Eosinophill_percentage	19	1030650	C	G	-0.0170012	3.59172e-10	0.73661
Eosinophill_percentage	6	42034685	C	T	0.0152053	3.70906e-10	0.609132
Eosinophill_percentage	19	45301011	CA	C	-0.0252734	3.79612e-10	0.103879
Eosinophill_percentage	8	126173545	A	T	0.0220421	3.95333e-10	0.131387
Eosinophill_percentage	4	139085065	G	GTGTT	0.0158518	4.01901e-10	0.323562
Eosinophill_percentage	3	170074517	G	C	-0.0185725	4.18704e-10	0.199579
Eosinophill_percentage	5	156664205	A	G	0.0167917	4.21963e-10	0.262435
Eosinophill_percentage	2	242626965	CAG	C	-0.0149466	4.28958e-10	0.423499
Eosinophill_percentage	7	135378179	G	GTGTTAACATT	0.0153506	4.37372e-10	0.593607
Eosinophill_percentage	6	671354	C	A	0.0169664	4.40444e-10	0.729495
Eosinophill_percentage	7	45116468	C	A	0.0164812	4.49919e-10	0.277489
Eosinophill_percentage	19	19713546	G	GT	-0.0150428	4.59509e-10	0.407026
Eosinophill_percentage	1	33838721	C	CT	-0.0147767	4.71279e-10	0.546935
Eosinophill_percentage	16	30916233	G	A	0.0151617	4.75854e-10	0.378955
Eosinophill_percentage	17	8777374	A	T	-0.0158894	4.79369e-10	0.322
Eosinophill_percentage	16	3520353	C	A	0.0350151	4.99068e-10	0.0462889
Eosinophill_percentage	3	18696218	G	A	-0.0147213	5.08549e-10	0.503427
Eosinophill_percentage	11	128436269	T	C	0.0150269	5.4488e-10	0.397772
Eosinophill_percentage	7	23044939	G	A	0.0156609	5.45831e-10	0.323633
Eosinophill_percentage	10	65218491	A	ATTTAT	-0.0193748	5.58875e-10	0.17625
Eosinophill_percentage	2	136901552	C	T	0.0590248	6.13708e-10	0.0156121
Eosinophill_percentage	16	27310996	C	A	-0.0382543	7.15508e-10	0.0421968
Eosinophill_percentage	17	43404451	C	CT	0.0152401	7.42588e-10	0.436563
Eosinophill_percentage	19	41321372	C	T	0.0146468	7.96652e-10	0.542058
Eosinophill_percentage	18	46492764	G	A	0.0213441	8.19734e-10	0.134141
Eosinophill_percentage	15	63792221	A	AGGTTTTGG	-0.015363	8.65584e-10	0.337895
Eosinophill_percentage	11	76343428	A	T	-0.0242536	8.77222e-10	0.0996275
Eosinophill_percentage	3	46406367	C	T	0.014763	8.86532e-10	0.409396
Eosinophill_percentage	19	5889645	C	G	0.0155497	9.10222e-10	0.684732
Eosinophill_percentage	7	50370254	C	T	-0.0202761	9.48656e-10	0.163526
Eosinophill_percentage	6	138165744	T	C	-0.0170856	1.0928e-09	0.237734
Eosinophill_percentage	5	76549688	C	T	-0.0144496	1.1019e-09	0.516982
Eosinophill_percentage	11	27684517	A	G	-0.017907	1.10297e-09	0.202784
Eosinophill_percentage	3	126249265	G	A	-0.0157863	1.13557e-09	0.295581
Eosinophill_percentage	9	4850613	A	G	0.0147018	1.17343e-09	0.598443
Eosinophill_percentage	18	67516846	A	C	-0.0145352	1.1783e-09	0.566441
Eosinophill_percentage	15	40850131	TA	T	0.0155198	1.30032e-09	0.320057
Eosinophill_percentage	3	10232978	C	CA	0.0151012	1.33075e-09	0.387807
Eosinophill_percentage	9	135895694	C	T	0.0331297	1.34254e-09	0.0492966
Eosinophill_percentage	5	142621072	T	C	0.0144762	1.36488e-09	0.565314
Eosinophill_percentage	7	77324582	T	C	-0.0143502	1.37317e-09	0.511715
Eosinophill_percentage	6	233675	G	A	0.0255567	1.47064e-09	0.0900119
Eosinophill_percentage	5	156655015	G	T	0.0156848	1.47446e-09	0.700846
Eosinophill_percentage	6	106655418	A	G	0.0176727	1.50546e-09	0.2073
Eosinophill_percentage	11	69981591	C	A	0.014676	1.53961e-09	0.605471
Eosinophill_percentage	5	173305432	T	C	-0.0143182	1.60875e-09	0.456082
Eosinophill_percentage	3	25341796	C	A	0.0150387	1.87987e-09	0.342096
Eosinophill_percentage	6	109361860	C	CTT	-0.0242911	1.92079e-09	0.103205
Eosinophill_percentage	8	95972011	T	C	-0.0171524	2.00649e-09	0.217796
Eosinophill_percentage	1	27229369	G	A	0.0259449	2.15239e-09	0.0815518
Eosinophill_percentage	7	75752509	T	G	-0.0169268	2.15957e-09	0.230012
Eosinophill_percentage	5	1314009	C	T	-0.0144563	2.17417e-09	0.602468
Eosinophill_percentage	22	21982249	T	C	0.0179229	2.33017e-09	0.191861
Eosinophill_percentage	11	18301840	T	C	0.0142765	2.54181e-09	0.556913
Eosinophill_percentage	8	129990217	A	G	-0.0147036	2.91148e-09	0.358069
Eosinophill_percentage	6	149795136	G	A	0.0143141	2.96147e-09	0.406521
Eosinophill_percentage	16	79649394	A	G	-0.0154507	2.99675e-09	0.705975
Eosinophill_percentage	2	7734309	C	T	0.0149837	3.02772e-09	0.541118
Eosinophill_percentage	1	155030557	A	C	-0.0139924	3.52274e-09	0.535728
Eosinophill_percentage	17	38029120	C	G	0.0139629	3.52645e-09	0.51909
Eosinophill_percentage	1	8718527	C	T	0.0361038	3.5654e-09	0.0402669
Eosinophill_percentage	2	148810549	AAAG	A	0.0143463	3.73283e-09	0.397504
Eosinophill_percentage	18	51829629	C	T	-0.01423	3.86158e-09	0.397457
Eosinophill_percentage	19	3353622	C	T	-0.0141245	4.04651e-09	0.567922
Eosinophill_percentage	17	55379140	GT	G	-0.0148398	4.0786e-09	0.615859
Eosinophill_percentage	7	148675235	C	T	-0.0727399	4.17165e-09	0.0105016
Eosinophill_percentage	2	163110536	A	G	-0.0142028	4.33448e-09	0.609578
Eosinophill_percentage	3	196347142	T	C	-0.0179296	4.34964e-09	0.184081
Eosinophill_percentage	2	231185419	G	A	-0.0201811	4.46788e-09	0.136484
Eosinophill_percentage	19	46893810	G	A	0.0194512	4.6617e-09	0.151089
Eosinophill_percentage	9	135866154	C	T	-0.0141162	4.66747e-09	0.599458
Eosinophill_percentage	20	31151701	G	A	0.0268417	4.77026e-09	0.0723223
Eosinophill_percentage	17	38846854	A	G	0.0152258	4.79346e-09	0.70775
Eosinophill_percentage	7	26904928	A	G	-0.0163169	4.82275e-09	0.234719
Eosinophill_percentage	6	32583540	A	T	-0.0620405	5.00402e-09	0.0137877
Eosinophill_percentage	3	121781951	T	A	0.0171743	5.05754e-09	0.203665
Eosinophill_percentage	11	128198603	A	T	0.0202622	5.06443e-09	0.13749
Eosinophill_percentage	1	25250919	G	GT	0.0140023	5.13188e-09	0.57025
Eosinophill_percentage	6	563210	G	A	-0.0367638	5.36109e-09	0.0367815
Eosinophill_percentage	4	74703999	C	T	-0.0143329	5.40945e-09	0.376231
Eosinophill_percentage	5	98220631	T	A	-0.0301719	5.49255e-09	0.0580103
Eosinophill_percentage	22	50548371	A	G	0.0314702	6.21364e-09	0.0507325
Eosinophill_percentage	16	81512760	C	T	-0.0268535	6.49521e-09	0.0701408
Eosinophill_percentage	19	43059040	G	C	-0.041367	6.53507e-09	0.0287215
Eosinophill_percentage	14	103341865	G	GT	-0.0140063	6.54293e-09	0.556206
Eosinophill_percentage	15	61006416	C	G	-0.014751	6.60649e-09	0.318378
Eosinophill_percentage	8	126616848	G	C	-0.0137742	6.71157e-09	0.472682
Eosinophill_percentage	7	50193205	G	C	0.0139112	6.7649e-09	0.420138
Eosinophill_percentage	14	69240079	A	G	0.0138002	6.95928e-09	0.565141
Eosinophill_percentage	1	169662978	A	G	0.0146729	7.15929e-09	0.323607
Eosinophill_percentage	3	45951602	G	T	0.017867	7.79153e-09	0.179761
Eosinophill_percentage	5	131931798	G	A	0.0424089	7.8839e-09	0.0297253
Eosinophill_percentage	21	34526224	A	G	0.0142962	8.32765e-09	0.347326
Eosinophill_percentage	13	41110373	T	A	0.0137153	8.37312e-09	0.499814
Eosinophill_percentage	6	45422199	C	G	-0.0690516	8.40123e-09	0.0111438
Eosinophill_percentage	20	31163565	G	T	-0.0161167	8.45956e-09	0.235313
Eosinophill_percentage	16	85603705	G	C	-0.0136119	9.06704e-09	0.540235
Eosinophill_percentage	2	8424053	C	T	0.026762	9.07169e-09	0.0775815
Eosinophill_percentage	22	30750907	G	A	0.0152523	9.41845e-09	0.27192
Eosinophill_percentage	18	12882359	C	G	0.0138645	9.42204e-09	0.600671
Eosinophill_percentage	7	129314268	G	A	-0.0146452	9.7988e-09	0.310624
Eosinophill_percentage	2	112268440	A	C	-0.0137968	9.84105e-09	0.420335
Eosinophill_percentage	14	35645219	C	T	-0.0362326	9.94632e-09	0.037947
Eosinophill_percentage	1	181060791	G	A	-0.0140186	1.04544e-08	0.618653
Eosinophill_percentage	3	72109832	C	G	0.0176718	1.13599e-08	0.182022
Eosinophill_percentage	1	206968955	C	A	-0.0194933	1.16334e-08	0.1413
Eosinophill_percentage	3	128311067	C	G	-0.013944	1.17684e-08	0.374518
Eosinophill_percentage	17	79400621	C	T	-0.0184064	1.18731e-08	0.161207
Eosinophill_percentage	1	12130517	C	T	0.0139977	1.19281e-08	0.40366
Eosinophill_percentage	19	45956984	GT	G	0.0218627	1.21361e-08	0.10865
Eosinophill_percentage	20	50172099	C	G	0.036959	1.21548e-08	0.0358399
Eosinophill_percentage	16	85683408	G	T	-0.0139456	1.26409e-08	0.390641
Eosinophill_percentage	19	36219525	A	G	0.0176061	1.28099e-08	0.177298
Eosinophill_percentage	9	35097306	C	CA	-0.0143925	1.33224e-08	0.439931
Eosinophill_percentage	1	198680015	G	A	-0.0713652	1.39471e-08	0.0100992
Eosinophill_percentage	8	9181611	G	A	-0.0223694	1.4193e-08	0.899175
Eosinophill_percentage	2	111616141	C	T	-0.0138359	1.4796e-08	0.378444
Eosinophill_percentage	2	106516925	T	A	0.0137929	1.53035e-08	0.389243
Eosinophill_percentage	15	67388553	G	A	0.0134535	1.56517e-08	0.559367
Eosinophill_percentage	16	58039296	T	C	-0.0163106	1.6015e-08	0.786662
Eosinophill_percentage	12	89617720	G	A	-0.0144411	1.60742e-08	0.311204
Eosinophill_percentage	3	40451934	G	GA	-0.0154054	1.71347e-08	0.284288
Eosinophill_percentage	19	37030033	G	A	-0.0254659	1.76245e-08	0.0746803
Eosinophill_percentage	19	45446271	C	T	-0.0147974	1.78128e-08	0.304237
Eosinophill_percentage	12	7111062	T	C	0.0151196	1.78542e-08	0.276136
Eosinophill_percentage	14	65544367	C	A	0.013846	1.8183e-08	0.362765
Eosinophill_percentage	3	196585399	G	A	-0.0425948	1.87677e-08	0.0265555
Eosinophill_percentage	3	45636335	A	G	-0.0135379	1.88572e-08	0.52963
Eosinophill_percentage	10	90748338	T	C	0.0135651	1.89928e-08	0.40208
Eosinophill_percentage	11	65337251	A	T	-0.0165876	1.92687e-08	0.201203
Eosinophill_percentage	17	81012749	A	G	0.0138667	1.95808e-08	0.359084
Eosinophill_percentage	2	99387161	C	T	-0.0137278	2.01563e-08	0.495732
Eosinophill_percentage	7	124446137	C	G	0.0146668	2.06402e-08	0.287262
Eosinophill_percentage	4	123584946	T	C	0.0144263	2.09034e-08	0.302616
Eosinophill_percentage	10	94669531	G	T	-0.0419319	2.0975e-08	0.0257033
Eosinophill_percentage	18	48402338	T	C	-0.0132901	2.09949e-08	0.547297
Eosinophill_percentage	2	29070373	C	T	-0.0194644	2.11791e-08	0.134396
Eosinophill_percentage	14	73716633	T	C	0.014271	2.18821e-08	0.315654
Eosinophill_percentage	19	43855219	T	A	0.0162164	2.36111e-08	0.214386
Eosinophill_percentage	1	212907866	T	C	0.0138037	2.38847e-08	0.648647
Eosinophill_percentage	20	17460292	T	A	0.0132206	2.4469e-08	0.49913
Eosinophill_percentage	5	133967875	A	G	-0.0221697	2.46251e-08	0.0995364
Eosinophill_percentage	16	23797512	A	G	-0.0163342	2.4742e-08	0.204172
Eosinophill_percentage	14	98650988	T	C	-0.0131869	2.48886e-08	0.462785
Eosinophill_percentage	12	121261678	A	AT	-0.0135447	2.49146e-08	0.448702
Eosinophill_percentage	8	19830170	T	G	0.0235271	2.58867e-08	0.08556
Eosinophill_percentage	8	66922553	GTTCAGCAAATGTTCTC	G	-0.0142374	2.61663e-08	0.313018
Eosinophill_percentage	6	32908254	A	G	0.0385892	2.64258e-08	0.0301731
Eosinophill_percentage	4	103449131	A	G	-0.0427476	2.65083e-08	0.026309
Eosinophill_percentage	3	183745663	A	G	0.0131693	2.6864e-08	0.489501
Eosinophill_percentage	17	7177872	C	A	0.0140319	2.75986e-08	0.672195
Eosinophill_percentage	21	34622536	A	G	-0.0131212	2.8003e-08	0.503155
Eosinophill_percentage	12	123755055	T	C	0.0225793	2.80476e-08	0.0937484
Eosinophill_percentage	2	196799297	A	T	-0.0322133	2.82748e-08	0.0435142
Eosinophill_percentage	17	2102848	A	AAAAT	-0.041285	2.86e-08	0.0267102
Eosinophill_percentage	9	123690957	C	T	-0.0135663	2.86005e-08	0.618295
Eosinophill_percentage	10	8515722	T	G	-0.0135048	2.87379e-08	0.602541
Eosinophill_percentage	3	186634566	A	ATAT	-0.0158173	2.90185e-08	0.776621
Eosinophill_percentage	12	4333203	G	T	-0.0160825	2.94124e-08	0.210375
Eosinophill_percentage	4	123541500	G	C	-0.0396788	2.97453e-08	0.0285318
Eosinophill_percentage	6	12142219	G	T	-0.0137591	2.9773e-08	0.346507
Eosinophill_percentage	11	33901781	ATATC	A	-0.0458907	3.02525e-08	0.0237548
Eosinophill_percentage	16	57439758	A	T	-0.0348447	3.04007e-08	0.0375435
Eosinophill_percentage	18	56389822	G	GA	-0.0139574	3.0811e-08	0.324294
Eosinophill_percentage	16	89510327	G	A	0.0131986	3.11728e-08	0.46417
Eosinophill_percentage	1	101176496	G	GTG	-0.0229753	3.34297e-08	0.0976404
Eosinophill_percentage	12	48272895	A	G	0.0133771	3.47875e-08	0.614114
Eosinophill_percentage	1	220974174	C	T	0.016443	3.47927e-08	0.210139
Eosinophill_percentage	3	3217928	A	C	-0.0176771	3.52084e-08	0.162773
Eosinophill_percentage	7	138759817	CTGGTGGGGGGG	C	0.0195153	3.52852e-08	0.130143
Eosinophill_percentage	6	33094258	C	T	0.0131167	3.56204e-08	0.442723
Eosinophill_percentage	1	220075211	G	A	0.0132096	3.57529e-08	0.445696
Eosinophill_percentage	15	38904527	G	A	-0.0322474	3.65026e-08	0.0425084
Eosinophill_percentage	12	4071901	T	G	-0.0131189	3.67037e-08	0.434284
Eosinophill_percentage	9	102627583	A	AAT	0.0133688	3.83522e-08	0.413684
Eosinophill_percentage	5	133422816	A	G	-0.0199701	3.89209e-08	0.878856
Eosinophill_percentage	3	188019535	A	G	0.0136556	3.91993e-08	0.352205
Eosinophill_percentage	10	103961013	A	T	0.0430419	3.92597e-08	0.0243918
Eosinophill_percentage	16	27414378	T	G	-0.0189162	4.00127e-08	0.860293
Eosinophill_percentage	7	106429957	A	G	0.0136693	4.17636e-08	0.651805
Eosinophill_percentage	21	36418245	T	A	-0.0538449	4.24853e-08	0.0153587
Eosinophill_percentage	1	67374968	T	TACACACACAC	0.0139134	4.31203e-08	0.645096
Eosinophill_percentage	8	142239318	C	A	-0.0134671	4.39938e-08	0.636013
Eosinophill_percentage	21	36447535	C	A	-0.0408869	4.44369e-08	0.0264093
Eosinophill_percentage	1	160585001	GTC	G	0.0130248	4.47534e-08	0.495606
Eosinophill_percentage	20	62233357	A	G	0.0240696	4.69733e-08	0.920401
Forced_expiratory_volume_in_1_second_FEV1	4	145468845	G	T	0.0295721	1.53403e-66	0.541084
Forced_expiratory_volume_in_1_second_FEV1	4	106819053	G	A	-0.0314188	4.682e-58	0.258032
Forced_expiratory_volume_in_1_second_FEV1	2	56096892	A	G	-0.0327403	1.29708e-57	0.225579
Forced_expiratory_volume_in_1_second_FEV1	17	44113197	G	GA	-0.0317128	6.50824e-53	0.221394
Forced_expiratory_volume_in_1_second_FEV1	4	145868325	G	A	-0.0254514	6.04538e-49	0.431572
Forced_expiratory_volume_in_1_second_FEV1	15	84274591	G	A	0.0235205	8.03897e-43	0.490002
Forced_expiratory_volume_in_1_second_FEV1	12	66371880	G	T	-0.0235664	9.99592e-43	0.515045
Forced_expiratory_volume_in_1_second_FEV1	15	84575367	CCACACACCA	C	0.0231367	1.50964e-41	0.513841
Forced_expiratory_volume_in_1_second_FEV1	19	8670147	C	T	-0.0637756	6.19644e-41	0.0361116
Forced_expiratory_volume_in_1_second_FEV1	15	100692953	G	A	-0.0360722	9.04383e-41	0.113134
Forced_expiratory_volume_in_1_second_FEV1	10	12252217	G	A	0.0226026	1.46758e-39	0.53021
Forced_expiratory_volume_in_1_second_FEV1	11	66899619	A	G	-0.0404593	3.15007e-39	0.0839361
Forced_expiratory_volume_in_1_second_FEV1	13	50565104	ACT	A	0.0819191	9.63249e-39	0.019797
Forced_expiratory_volume_in_1_second_FEV1	6	34183026	C	T	-0.0287306	3.31024e-37	0.824993
Forced_expiratory_volume_in_1_second_FEV1	4	106074826	T	G	0.0224431	8.56194e-37	0.629596
Forced_expiratory_volume_in_1_second_FEV1	4	17933639	C	T	-0.0313091	6.92839e-36	0.134645
Forced_expiratory_volume_in_1_second_FEV1	4	106616214	C	T	0.0413784	4.18027e-33	0.0667682
Forced_expiratory_volume_in_1_second_FEV1	6	35395010	C	T	0.0246005	3.52591e-31	0.793441
Forced_expiratory_volume_in_1_second_FEV1	6	32553740	G	C	-0.0271232	5.09556e-31	0.827248
Forced_expiratory_volume_in_1_second_FEV1	6	126851160	C	T	0.0194918	4.97907e-30	0.498208
Forced_expiratory_volume_in_1_second_FEV1	6	130345835	G	A	-0.02215	1.06788e-29	0.267884
Forced_expiratory_volume_in_1_second_FEV1	6	27607111	T	TA	-0.0240774	1.60923e-29	0.206787
Forced_expiratory_volume_in_1_second_FEV1	4	17903654	C	T	-0.0214537	3.55054e-28	0.737838
Forced_expiratory_volume_in_1_second_FEV1	5	147854970	C	T	0.0187603	1.15887e-27	0.44756
Forced_expiratory_volume_in_1_second_FEV1	6	31275289	A	C	-0.0195613	1.79763e-27	0.423289
Forced_expiratory_volume_in_1_second_FEV1	1	218597044	G	A	0.0202783	9.57913e-27	0.286559
Forced_expiratory_volume_in_1_second_FEV1	6	109266255	T	C	-0.0229609	1.82478e-25	0.185087
Forced_expiratory_volume_in_1_second_FEV1	15	74234902	T	C	-0.0178364	2.06022e-25	0.484441
Forced_expiratory_volume_in_1_second_FEV1	6	130349119	C	T	-0.0207998	2.47574e-25	0.759254
Forced_expiratory_volume_in_1_second_FEV1	6	109723017	T	TCC	-0.018071	8.97983e-25	0.405931
Forced_expiratory_volume_in_1_second_FEV1	4	106711416	G	A	-0.0422092	1.18705e-24	0.0451729
Forced_expiratory_volume_in_1_second_FEV1	17	61996255	A	C	0.0184446	1.62366e-24	0.640045
Forced_expiratory_volume_in_1_second_FEV1	1	41509674	T	C	-0.0184922	2.22707e-24	0.621537
Forced_expiratory_volume_in_1_second_FEV1	4	145565116	G	A	0.0231443	4.27228e-24	0.83144
Forced_expiratory_volume_in_1_second_FEV1	8	57154653	C	T	-0.0276099	1.03971e-23	0.108663
Forced_expiratory_volume_in_1_second_FEV1	17	44819595	T	G	0.0204968	2.03777e-23	0.229387
Forced_expiratory_volume_in_1_second_FEV1	22	30591254	CA	C	0.0293183	2.52112e-23	0.0930447
Forced_expiratory_volume_in_1_second_FEV1	16	69854869	A	G	0.017203	4.66282e-23	0.417318
Forced_expiratory_volume_in_1_second_FEV1	6	140256669	A	G	-0.0197867	6.29117e-23	0.242775
Forced_expiratory_volume_in_1_second_FEV1	5	77396400	T	G	-0.0196807	6.37431e-23	0.241546
Forced_expiratory_volume_in_1_second_FEV1	3	98798462	G	A	-0.0183964	8.99894e-23	0.297483
Forced_expiratory_volume_in_1_second_FEV1	3	169297333	C	G	-0.023379	9.19322e-23	0.152748
Forced_expiratory_volume_in_1_second_FEV1	7	156127246	G	A	-0.0167707	3.03061e-22	0.441541
Forced_expiratory_volume_in_1_second_FEV1	10	78315224	G	A	0.0163228	1.38677e-21	0.501889
Forced_expiratory_volume_in_1_second_FEV1	9	139097773	A	C	-0.0174152	1.87605e-21	0.32796
Forced_expiratory_volume_in_1_second_FEV1	13	50507737	C	A	0.0192865	1.98932e-21	0.269468
Forced_expiratory_volume_in_1_second_FEV1	17	69198133	G	A	-0.0162083	2.06978e-21	0.490183
Forced_expiratory_volume_in_1_second_FEV1	12	4384844	T	G	0.0624031	2.37188e-21	0.0210554
Forced_expiratory_volume_in_1_second_FEV1	18	8801351	A	G	0.0186176	3.1289e-21	0.745143
Forced_expiratory_volume_in_1_second_FEV1	2	23964130	A	C	0.0161834	5.76994e-21	0.45158
Forced_expiratory_volume_in_1_second_FEV1	2	218683154	A	G	0.0163427	9.14029e-21	0.604376
Forced_expiratory_volume_in_1_second_FEV1	9	139134981	A	G	0.0170365	1.31314e-20	0.332937
Forced_expiratory_volume_in_1_second_FEV1	1	26819053	GGTT	G	-0.0182012	2.48618e-20	0.253607
Forced_expiratory_volume_in_1_second_FEV1	12	93998321	T	C	0.0187696	2.64229e-20	0.252352
Forced_expiratory_volume_in_1_second_FEV1	6	28240991	T	G	-0.0169452	4.14444e-20	0.315478
Forced_expiratory_volume_in_1_second_FEV1	2	242498497	G	A	-0.0156777	8.58874e-20	0.454711
Forced_expiratory_volume_in_1_second_FEV1	3	185548663	G	A	0.0235946	9.06037e-20	0.128168
Forced_expiratory_volume_in_1_second_FEV1	1	2176561	C	T	-0.0302409	1.08409e-19	0.0716087
Forced_expiratory_volume_in_1_second_FEV1	15	89415247	C	G	-0.0174904	1.53397e-19	0.266472
Forced_expiratory_volume_in_1_second_FEV1	6	142561988	T	G	0.0172814	1.80108e-19	0.276812
Forced_expiratory_volume_in_1_second_FEV1	6	26255451	A	G	-0.0152696	1.09514e-18	0.575224
Forced_expiratory_volume_in_1_second_FEV1	3	168709843	G	T	-0.0178715	1.21588e-18	0.234735
Forced_expiratory_volume_in_1_second_FEV1	17	79959703	C	G	0.0168308	1.46287e-18	0.723066
Forced_expiratory_volume_in_1_second_FEV1	20	45486817	C	T	0.0170549	1.48145e-18	0.270413
Forced_expiratory_volume_in_1_second_FEV1	3	158182390	C	CTT	-0.0149719	2.91232e-18	0.468075
Forced_expiratory_volume_in_1_second_FEV1	14	93116351	T	C	0.018838	3.19662e-18	0.195416
Forced_expiratory_volume_in_1_second_FEV1	8	130725652	T	TG	-0.0149844	3.22271e-18	0.490143
Forced_expiratory_volume_in_1_second_FEV1	7	19049281	CT	C	0.0166392	3.29483e-18	0.289131
Forced_expiratory_volume_in_1_second_FEV1	2	25152800	A	G	-0.0154335	4.31196e-18	0.367204
Forced_expiratory_volume_in_1_second_FEV1	5	156926442	T	C	-0.0157136	4.71362e-18	0.333744
Forced_expiratory_volume_in_1_second_FEV1	8	57087545	G	C	0.0214125	6.97697e-18	0.142192
Forced_expiratory_volume_in_1_second_FEV1	20	47803301	A	C	0.0171909	8.63655e-18	0.241112
Forced_expiratory_volume_in_1_second_FEV1	2	15906179	C	T	0.0147131	9.10587e-18	0.510212
Forced_expiratory_volume_in_1_second_FEV1	6	105468219	A	AT	-0.0220069	1.19622e-17	0.152507
Forced_expiratory_volume_in_1_second_FEV1	14	24835500	T	C	0.0288586	2.51481e-17	0.0677097
Forced_expiratory_volume_in_1_second_FEV1	2	25057298	C	G	0.0174031	2.76122e-17	0.23142
Forced_expiratory_volume_in_1_second_FEV1	2	199713344	T	C	-0.0150827	3.44454e-17	0.423797
Forced_expiratory_volume_in_1_second_FEV1	9	119427729	G	C	-0.0144389	3.76437e-17	0.535068
Forced_expiratory_volume_in_1_second_FEV1	6	22072425	A	G	0.0150055	3.99888e-17	0.632253
Forced_expiratory_volume_in_1_second_FEV1	12	65962636	T	G	0.0179629	5.84996e-17	0.800999
Forced_expiratory_volume_in_1_second_FEV1	9	23588684	T	C	0.0143483	6.98959e-17	0.00263245
Forced_expiratory_volume_in_1_second_FEV1	12	56396768	G	C	-0.0150821	7.3612e-17	0.340753
Forced_expiratory_volume_in_1_second_FEV1	7	92283098	G	T	0.0153226	7.77851e-17	0.32185
Forced_expiratory_volume_in_1_second_FEV1	1	172227532	A	G	0.0189316	1.46894e-16	0.171379
Forced_expiratory_volume_in_1_second_FEV1	10	124230612	C	A	-0.0226964	1.70023e-16	0.10843
Forced_expiratory_volume_in_1_second_FEV1	7	23591862	G	A	-0.0158669	1.85637e-16	0.272309
Forced_expiratory_volume_in_1_second_FEV1	11	62370155	G	A	0.0145875	1.87826e-16	0.371763
Forced_expiratory_volume_in_1_second_FEV1	2	18287623	T	C	0.0185829	2.10913e-16	0.17408
Forced_expiratory_volume_in_1_second_FEV1	1	218857137	A	AAGAC	0.0140662	2.44506e-16	0.515912
Forced_expiratory_volume_in_1_second_FEV1	3	172155585	G	T	0.0149633	2.93751e-16	0.325816
Forced_expiratory_volume_in_1_second_FEV1	8	135572297	C	T	-0.0140508	5.17892e-16	0.427654
Forced_expiratory_volume_in_1_second_FEV1	6	116723086	T	TA	0.0160599	1.05643e-15	0.733763
Forced_expiratory_volume_in_1_second_FEV1	2	239877738	G	A	0.0171833	1.30419e-15	0.197357
Forced_expiratory_volume_in_1_second_FEV1	7	46422594	G	A	0.0137737	1.72258e-15	0.422819
Forced_expiratory_volume_in_1_second_FEV1	2	156997445	C	G	-0.0199658	1.80726e-15	0.13545
Forced_expiratory_volume_in_1_second_FEV1	15	78826180	G	A	0.0144084	1.96546e-15	0.664816
Forced_expiratory_volume_in_1_second_FEV1	6	34618184	TTTTATTTATTTATTTA	T	-0.0206238	2.10886e-15	0.124671
Forced_expiratory_volume_in_1_second_FEV1	3	168972802	A	G	0.0136191	2.15629e-15	0.480159
Forced_expiratory_volume_in_1_second_FEV1	4	124921046	T	C	-0.0182955	2.29427e-15	0.165282
Forced_expiratory_volume_in_1_second_FEV1	6	158670121	C	CA	0.0156643	2.93585e-15	0.266083
Forced_expiratory_volume_in_1_second_FEV1	18	50763049	T	C	-0.0141117	2.93987e-15	0.35602
Forced_expiratory_volume_in_1_second_FEV1	11	45244903	C	G	-0.019321	3.14641e-15	0.858031
Forced_expiratory_volume_in_1_second_FEV1	7	46604621	G	A	-0.0152901	3.62922e-15	0.270854
Forced_expiratory_volume_in_1_second_FEV1	14	24707479	G	A	0.0313764	3.65718e-15	0.0482848
Forced_expiratory_volume_in_1_second_FEV1	1	150587279	GTTTTTTTTTTTTTTTTTTTTTTT	G	-0.0136402	3.97459e-15	0.513033
Forced_expiratory_volume_in_1_second_FEV1	6	33784140	C	T	0.0139961	3.98556e-15	0.366948
Forced_expiratory_volume_in_1_second_FEV1	16	69599949	T	TC	-0.0171266	4.79018e-15	0.192427
Forced_expiratory_volume_in_1_second_FEV1	3	57882601	C	T	0.0155989	5.14356e-15	0.243539
Forced_expiratory_volume_in_1_second_FEV1	20	33470514	T	C	0.0176566	6.12598e-15	0.174861
Forced_expiratory_volume_in_1_second_FEV1	14	74815239	C	T	-0.0133519	6.45308e-15	0.524916
Forced_expiratory_volume_in_1_second_FEV1	5	158387561	G	A	-0.0135706	7.64231e-15	0.410595
Forced_expiratory_volume_in_1_second_FEV1	9	4143590	A	C	-0.0134864	8.16687e-15	0.420969
Forced_expiratory_volume_in_1_second_FEV1	9	136328657	T	C	0.0194371	8.85031e-15	0.865521
Forced_expiratory_volume_in_1_second_FEV1	5	122681834	C	T	-0.0133591	9.37485e-15	0.438613
Forced_expiratory_volume_in_1_second_FEV1	2	227368066	C	T	-0.0529422	1.00976e-14	0.0166094
Forced_expiratory_volume_in_1_second_FEV1	19	10793749	A	G	-0.0139725	1.21039e-14	0.664261
Forced_expiratory_volume_in_1_second_FEV1	1	150425376	C	A	0.0571295	1.30484e-14	0.0148102
Forced_expiratory_volume_in_1_second_FEV1	4	57823457	A	G	-0.0132138	1.38784e-14	0.467627
Forced_expiratory_volume_in_1_second_FEV1	5	176516631	G	A	0.0152181	1.59976e-14	0.247873
Forced_expiratory_volume_in_1_second_FEV1	12	28488991	C	CT	-0.0132089	2.04776e-14	0.457275
Forced_expiratory_volume_in_1_second_FEV1	8	120596023	A	G	0.0285738	2.30368e-14	0.944524
Forced_expiratory_volume_in_1_second_FEV1	9	16986112	C	G	0.0139009	2.82347e-14	0.334686
Forced_expiratory_volume_in_1_second_FEV1	22	18452843	G	C	0.0145813	2.85487e-14	0.275972
Forced_expiratory_volume_in_1_second_FEV1	3	32937596	C	T	0.0129577	5.50139e-14	0.556271
Forced_expiratory_volume_in_1_second_FEV1	9	108989399	G	A	-0.0129641	5.66625e-14	0.468258
Forced_expiratory_volume_in_1_second_FEV1	6	19842497	T	C	-0.0129378	6.27377e-14	0.552264
Forced_expiratory_volume_in_1_second_FEV1	8	130719436	GAAAA	G	-0.0155359	6.69206e-14	0.22516
Forced_expiratory_volume_in_1_second_FEV1	3	141125186	A	G	0.0128542	7.95111e-14	0.448709
Forced_expiratory_volume_in_1_second_FEV1	16	88808872	G	A	-0.0171302	8.29859e-14	0.167707
Forced_expiratory_volume_in_1_second_FEV1	17	62483931	C	T	0.0244103	8.30298e-14	0.0770818
Forced_expiratory_volume_in_1_second_FEV1	3	13806135	G	A	-0.0129347	9.49069e-14	0.58228
Forced_expiratory_volume_in_1_second_FEV1	15	99194896	C	G	-0.0199162	1.08343e-13	0.115637
Forced_expiratory_volume_in_1_second_FEV1	1	2164116	T	C	0.0129037	1.09864e-13	0.427687
Forced_expiratory_volume_in_1_second_FEV1	15	100781430	C	G	-0.0140143	1.09877e-13	0.708367
Forced_expiratory_volume_in_1_second_FEV1	15	71680080	G	T	-0.0154163	1.20525e-13	0.217488
Forced_expiratory_volume_in_1_second_FEV1	1	17315425	G	A	0.0127428	1.67283e-13	0.57018
Forced_expiratory_volume_in_1_second_FEV1	5	88317008	G	GA	-0.0131635	1.70009e-13	0.368419
Forced_expiratory_volume_in_1_second_FEV1	6	35687249	T	G	-0.0139756	1.8664e-13	0.290713
Forced_expiratory_volume_in_1_second_FEV1	2	100564025	GAGAA	G	-0.0202201	2.20025e-13	0.118661
Forced_expiratory_volume_in_1_second_FEV1	5	156960880	G	A	0.0199395	2.42267e-13	0.112776
Forced_expiratory_volume_in_1_second_FEV1	3	72397279	A	G	-0.0128212	2.78777e-13	0.407365
Forced_expiratory_volume_in_1_second_FEV1	20	10624190	A	G	-0.0128111	2.81582e-13	0.416826
Forced_expiratory_volume_in_1_second_FEV1	9	96986078	C	T	0.0264242	2.90451e-13	0.0598619
Forced_expiratory_volume_in_1_second_FEV1	12	46783653	G	A	0.0135436	3.20589e-13	0.695219
Forced_expiratory_volume_in_1_second_FEV1	12	3367883	G	A	0.021586	3.44701e-13	0.0914635
Forced_expiratory_volume_in_1_second_FEV1	11	68393541	C	T	-0.0172965	3.44987e-13	0.153288
Forced_expiratory_volume_in_1_second_FEV1	10	104791594	GC	G	0.0131063	3.95245e-13	0.358859
Forced_expiratory_volume_in_1_second_FEV1	7	150542515	G	T	0.0132926	4.21488e-13	0.331331
Forced_expiratory_volume_in_1_second_FEV1	3	129020778	A	G	0.0149178	5.3374e-13	0.777818
Forced_expiratory_volume_in_1_second_FEV1	10	105645725	A	G	-0.0126769	5.57952e-13	0.388749
Forced_expiratory_volume_in_1_second_FEV1	12	66120654	T	C	0.0177051	6.06634e-13	0.141077
Forced_expiratory_volume_in_1_second_FEV1	12	116196316	C	CAA	0.0156607	6.15208e-13	0.796836
Forced_expiratory_volume_in_1_second_FEV1	2	18713455	G	A	-0.0133971	6.42525e-13	0.695006
Forced_expiratory_volume_in_1_second_FEV1	12	30775113	C	CAAAAAAAAA	0.0123052	6.76064e-13	0.491886
Forced_expiratory_volume_in_1_second_FEV1	1	26387423	G	A	0.0151884	6.90449e-13	0.211227
Forced_expiratory_volume_in_1_second_FEV1	1	22498374	C	T	0.0124493	7.17274e-13	0.428425
Forced_expiratory_volume_in_1_second_FEV1	12	115500691	T	A	0.0135993	8.64033e-13	0.714701
Forced_expiratory_volume_in_1_second_FEV1	5	171180432	C	CA	0.0135582	8.9811e-13	0.299178
Forced_expiratory_volume_in_1_second_FEV1	8	8604423	A	C	0.0122922	1.00131e-12	0.45468
Forced_expiratory_volume_in_1_second_FEV1	14	93503386	T	C	-0.0185003	1.08375e-12	0.125277
Forced_expiratory_volume_in_1_second_FEV1	9	98209594	G	A	-0.0128727	1.09219e-12	0.338663
Forced_expiratory_volume_in_1_second_FEV1	9	98281883	GTTCGAGTGCTGTTTC	G	0.0201321	1.1303e-12	0.105125
Forced_expiratory_volume_in_1_second_FEV1	9	92177897	A	G	-0.0123679	1.32699e-12	0.510031
Forced_expiratory_volume_in_1_second_FEV1	6	81050820	G	A	-0.0161925	1.42114e-12	0.831105
Forced_expiratory_volume_in_1_second_FEV1	1	204502910	C	CT	0.0130574	1.43753e-12	0.663928
Forced_expiratory_volume_in_1_second_FEV1	11	47646987	AAT	A	0.0140712	1.52216e-12	0.670482
Forced_expiratory_volume_in_1_second_FEV1	17	30191954	G	C	-0.0183478	1.58398e-12	0.876289
Forced_expiratory_volume_in_1_second_FEV1	22	28181399	C	T	-0.0124745	1.61962e-12	0.554712
Forced_expiratory_volume_in_1_second_FEV1	1	51295793	C	T	0.0210351	2.1191e-12	0.0895628
Forced_expiratory_volume_in_1_second_FEV1	3	197022353	C	CA	0.0141583	2.12182e-12	0.258304
Forced_expiratory_volume_in_1_second_FEV1	6	144867081	A	G	0.0142911	2.28043e-12	0.229414
Forced_expiratory_volume_in_1_second_FEV1	6	169616112	C	T	0.0129455	2.43433e-12	0.31358
Forced_expiratory_volume_in_1_second_FEV1	7	73474825	G	C	0.0203639	2.65364e-12	0.0988451
Forced_expiratory_volume_in_1_second_FEV1	15	89388905	C	T	-0.0353681	2.95732e-12	0.0292681
Forced_expiratory_volume_in_1_second_FEV1	7	140747728	C	CCCTT	-0.013351	5.07183e-12	0.719986
Forced_expiratory_volume_in_1_second_FEV1	19	4954455	G	A	-0.0148821	5.26886e-12	0.199196
Forced_expiratory_volume_in_1_second_FEV1	6	169644408	A	AACAC	0.0126994	5.77292e-12	0.606648
Forced_expiratory_volume_in_1_second_FEV1	20	32298286	C	T	-0.0162856	5.98457e-12	0.155009
Forced_expiratory_volume_in_1_second_FEV1	6	34163292	G	A	0.0503201	6.53103e-12	0.013833
Forced_expiratory_volume_in_1_second_FEV1	12	114668618	T	C	0.0117403	7.60845e-12	0.533416
Forced_expiratory_volume_in_1_second_FEV1	3	57163751	T	C	0.0157706	7.7883e-12	0.166647
Forced_expiratory_volume_in_1_second_FEV1	3	67456125	T	A	0.0131587	7.93351e-12	0.713099
Forced_expiratory_volume_in_1_second_FEV1	22	28063227	A	G	0.0118059	8.25404e-12	0.563569
Forced_expiratory_volume_in_1_second_FEV1	19	4913840	TTG	T	0.0125283	8.5526e-12	0.339772
Forced_expiratory_volume_in_1_second_FEV1	16	3695354	G	A	-0.0143899	8.78447e-12	0.208214
Forced_expiratory_volume_in_1_second_FEV1	5	170855335	C	T	-0.01386	8.90283e-12	0.234086
Forced_expiratory_volume_in_1_second_FEV1	10	75538651	C	G	0.0131142	9.10429e-12	0.271338
Forced_expiratory_volume_in_1_second_FEV1	9	96907452	T	C	-0.0141176	9.76062e-12	0.221678
Forced_expiratory_volume_in_1_second_FEV1	6	152144503	AATGAC	A	0.0206332	1.0677e-11	0.0873113
Forced_expiratory_volume_in_1_second_FEV1	19	8636460	G	A	-0.0118676	1.11009e-11	0.434661
Forced_expiratory_volume_in_1_second_FEV1	15	99177661	T	C	-0.012077	1.11498e-11	0.583467
Forced_expiratory_volume_in_1_second_FEV1	11	2171459	TC	T	-0.0148845	1.16933e-11	0.191044
Forced_expiratory_volume_in_1_second_FEV1	2	36768447	C	T	0.0125284	1.22379e-11	0.313043
Forced_expiratory_volume_in_1_second_FEV1	5	150598765	G	C	-0.0154586	1.22422e-11	0.170935
Forced_expiratory_volume_in_1_second_FEV1	6	117501988	T	C	0.0119855	1.3513e-11	0.628164
Forced_expiratory_volume_in_1_second_FEV1	20	34025756	A	G	0.0117787	1.4111e-11	0.401872
Forced_expiratory_volume_in_1_second_FEV1	1	38408974	T	C	-0.0116113	1.44006e-11	0.459349
Forced_expiratory_volume_in_1_second_FEV1	17	36857231	A	AAAGTG	-0.0147549	1.44786e-11	0.192129
Forced_expiratory_volume_in_1_second_FEV1	1	239897705	T	C	-0.0115533	1.54989e-11	0.509576
Forced_expiratory_volume_in_1_second_FEV1	8	135820418	T	C	-0.0126405	1.65364e-11	0.294422
Forced_expiratory_volume_in_1_second_FEV1	17	7571752	T	G	0.0527738	1.88921e-11	0.0125975
Forced_expiratory_volume_in_1_second_FEV1	2	178565913	T	C	0.0289316	1.9661e-11	0.0409804
Forced_expiratory_volume_in_1_second_FEV1	2	25458100	C	A	-0.0121802	2.22564e-11	0.332259
Forced_expiratory_volume_in_1_second_FEV1	8	13372120	G	A	-0.0237741	2.27606e-11	0.0627603
Forced_expiratory_volume_in_1_second_FEV1	11	66650501	G	A	0.0139001	2.41754e-11	0.222986
Forced_expiratory_volume_in_1_second_FEV1	5	148652363	TC	T	-0.0117646	2.55343e-11	0.40363
Forced_expiratory_volume_in_1_second_FEV1	6	81457547	C	A	0.0225382	2.7271e-11	0.0849013
Forced_expiratory_volume_in_1_second_FEV1	3	168667424	CACAT	C	-0.0153711	2.99883e-11	0.194646
Forced_expiratory_volume_in_1_second_FEV1	17	1663847	A	T	0.0126518	3.16509e-11	0.33397
Forced_expiratory_volume_in_1_second_FEV1	8	123985708	A	G	0.0114117	3.68384e-11	0.441862
Forced_expiratory_volume_in_1_second_FEV1	11	69457547	C	T	-0.0200238	3.70609e-11	0.0987129
Forced_expiratory_volume_in_1_second_FEV1	2	239429671	A	ATGG	0.0146575	3.72816e-11	0.18594
Forced_expiratory_volume_in_1_second_FEV1	1	78450517	C	A	0.0173348	4.1275e-11	0.124614
Forced_expiratory_volume_in_1_second_FEV1	10	12199473	G	T	-0.0112486	4.84935e-11	0.498451
Forced_expiratory_volume_in_1_second_FEV1	6	158897222	CTAAAT	C	-0.0242114	4.95994e-11	0.0577319
Forced_expiratory_volume_in_1_second_FEV1	19	56005289	T	C	-0.0305049	4.96135e-11	0.036738
Forced_expiratory_volume_in_1_second_FEV1	11	30510594	TTC	T	0.0120635	5.35227e-11	nan
Forced_expiratory_volume_in_1_second_FEV1	2	178210268	T	A	0.0159629	5.42813e-11	0.854443
Forced_expiratory_volume_in_1_second_FEV1	16	79172473	G	C	0.0175903	5.69e-11	0.115091
Forced_expiratory_volume_in_1_second_FEV1	1	178901455	G	GCGC	0.0121904	6.66739e-11	0.312015
Forced_expiratory_volume_in_1_second_FEV1	2	169481985	C	T	0.0128808	7.08128e-11	0.250612
Forced_expiratory_volume_in_1_second_FEV1	1	111737398	G	A	0.0118536	8.10494e-11	0.330065
Forced_expiratory_volume_in_1_second_FEV1	5	56008916	C	T	0.0137565	8.11392e-11	0.791362
Forced_expiratory_volume_in_1_second_FEV1	1	208007277	T	G	0.0134008	8.29076e-11	0.220806
Forced_expiratory_volume_in_1_second_FEV1	9	140258412	C	A	0.0168513	8.31547e-11	0.124042
Forced_expiratory_volume_in_1_second_FEV1	19	42680118	T	TC	-0.0190953	8.4453e-11	0.0959618
Forced_expiratory_volume_in_1_second_FEV1	12	85729739	C	T	-0.0114523	9.33355e-11	0.612599
Forced_expiratory_volume_in_1_second_FEV1	5	115042467	T	C	0.0128389	9.82264e-11	0.26258
Forced_expiratory_volume_in_1_second_FEV1	12	20804160	T	C	-0.0114154	1.03576e-10	0.614409
Forced_expiratory_volume_in_1_second_FEV1	2	233040204	G	A	0.012861	1.06504e-10	0.755509
Forced_expiratory_volume_in_1_second_FEV1	6	32668411	G	A	-0.0173844	1.14854e-10	0.114466
Forced_expiratory_volume_in_1_second_FEV1	7	18344095	G	A	-0.0114708	1.34806e-10	0.360651
Forced_expiratory_volume_in_1_second_FEV1	4	3495283	C	G	-0.0113633	1.35238e-10	0.374413
Forced_expiratory_volume_in_1_second_FEV1	10	65114434	T	TTTTG	-0.0215496	1.38693e-10	0.914687
Forced_expiratory_volume_in_1_second_FEV1	1	73282691	G	T	0.0111151	1.40922e-10	0.537534
Forced_expiratory_volume_in_1_second_FEV1	20	61997500	T	C	-0.0206917	1.51577e-10	0.0827422
Forced_expiratory_volume_in_1_second_FEV1	15	83465794	C	A	0.0111197	1.65956e-10	0.498236
Forced_expiratory_volume_in_1_second_FEV1	2	56190273	A	C	0.0143342	1.67189e-10	0.180394
Forced_expiratory_volume_in_1_second_FEV1	3	64416021	AC	A	0.0109791	1.6745e-10	0.515967
Forced_expiratory_volume_in_1_second_FEV1	12	3394588	C	CTTTG	0.048254	1.73132e-10	0.0137197
Forced_expiratory_volume_in_1_second_FEV1	20	30960748	C	CTT	-0.0163117	1.80013e-10	0.131599
Forced_expiratory_volume_in_1_second_FEV1	1	155155608	A	G	-0.0109862	1.85034e-10	0.448351
Forced_expiratory_volume_in_1_second_FEV1	19	5908488	A	G	0.0116939	1.96848e-10	0.682525
Forced_expiratory_volume_in_1_second_FEV1	17	79982477	T	C	0.0175195	1.98588e-10	0.108625
Forced_expiratory_volume_in_1_second_FEV1	1	227564847	G	A	-0.0144337	2.51562e-10	0.170607
Forced_expiratory_volume_in_1_second_FEV1	5	140225137	T	C	-0.0112584	2.57246e-10	0.536163
Forced_expiratory_volume_in_1_second_FEV1	12	58347345	G	A	0.0281919	2.69479e-10	0.0396353
Forced_expiratory_volume_in_1_second_FEV1	12	94207802	G	A	-0.0107893	2.83857e-10	0.504171
Forced_expiratory_volume_in_1_second_FEV1	5	52274101	C	A	0.0132948	2.97683e-10	0.207459
Forced_expiratory_volume_in_1_second_FEV1	8	130130604	A	C	0.0181255	3.03017e-10	0.0984064
Forced_expiratory_volume_in_1_second_FEV1	1	51216645	C	CT	0.0111437	3.14315e-10	0.397801
Forced_expiratory_volume_in_1_second_FEV1	9	78515195	A	G	-0.0158093	3.24339e-10	0.134002
Forced_expiratory_volume_in_1_second_FEV1	2	136927094	T	G	0.0128213	3.44883e-10	0.230452
Forced_expiratory_volume_in_1_second_FEV1	2	67071400	G	GA	0.0138063	3.47475e-10	0.193437
Forced_expiratory_volume_in_1_second_FEV1	3	33263149	G	A	-0.0237231	3.50909e-10	0.0542472
Forced_expiratory_volume_in_1_second_FEV1	1	180905694	C	T	0.01154	3.67397e-10	0.315813
Forced_expiratory_volume_in_1_second_FEV1	14	101202816	G	A	-0.0168617	3.72608e-10	0.114757
Forced_expiratory_volume_in_1_second_FEV1	10	95725628	C	T	0.0124054	3.84397e-10	0.727894
Forced_expiratory_volume_in_1_second_FEV1	12	3350795	G	A	0.0189386	3.87206e-10	0.0878415
Forced_expiratory_volume_in_1_second_FEV1	15	75020250	C	A	-0.017714	4.02622e-10	0.101266
Forced_expiratory_volume_in_1_second_FEV1	3	71462350	A	AC	-0.0142709	4.07436e-10	0.176544
Forced_expiratory_volume_in_1_second_FEV1	18	42826077	TA	T	0.018269	4.08687e-10	0.0949651
Forced_expiratory_volume_in_1_second_FEV1	1	9441838	G	A	-0.0108454	4.11322e-10	0.572173
Forced_expiratory_volume_in_1_second_FEV1	16	75311828	C	T	-0.0113143	4.22566e-10	0.641564
Forced_expiratory_volume_in_1_second_FEV1	12	46286506	C	T	0.0261246	4.24899e-10	0.045698
Forced_expiratory_volume_in_1_second_FEV1	7	46518537	C	A	-0.0146367	4.34451e-10	0.15851
Forced_expiratory_volume_in_1_second_FEV1	3	186083483	G	A	-0.0129865	4.35747e-10	0.241989
Forced_expiratory_volume_in_1_second_FEV1	13	71700407	G	A	0.0112364	4.35907e-10	0.65629
Forced_expiratory_volume_in_1_second_FEV1	16	89736352	G	C	-0.0124434	4.36264e-10	0.751967
Forced_expiratory_volume_in_1_second_FEV1	9	119122342	C	T	0.0117537	4.46934e-10	0.710313
Forced_expiratory_volume_in_1_second_FEV1	6	135927526	G	A	-0.0114489	4.69961e-10	0.324623
Forced_expiratory_volume_in_1_second_FEV1	22	32138138	G	A	0.0273207	4.89698e-10	0.0397898
Forced_expiratory_volume_in_1_second_FEV1	5	156773226	G	T	-0.0242581	4.91019e-10	0.0508473
Forced_expiratory_volume_in_1_second_FEV1	17	54287565	T	C	0.0108416	5.13479e-10	0.404353
Forced_expiratory_volume_in_1_second_FEV1	10	121424815	A	AT	-0.0130185	6.00309e-10	0.212997
Forced_expiratory_volume_in_1_second_FEV1	9	83755208	T	C	0.0117481	6.18944e-10	0.284931
Forced_expiratory_volume_in_1_second_FEV1	14	101349454	G	T	-0.0328956	6.47379e-10	0.0265588
Forced_expiratory_volume_in_1_second_FEV1	5	172779475	C	T	0.0120439	7.05857e-10	0.264668
Forced_expiratory_volume_in_1_second_FEV1	1	221204299	A	C	0.0116162	7.29752e-10	0.292927
Forced_expiratory_volume_in_1_second_FEV1	2	241812566	G	A	0.0108469	7.52929e-10	0.385234
Forced_expiratory_volume_in_1_second_FEV1	20	62343956	T	G	-0.0111417	8.17375e-10	0.666534
Forced_expiratory_volume_in_1_second_FEV1	5	129036035	C	A	-0.0188135	9.16328e-10	0.914373
Forced_expiratory_volume_in_1_second_FEV1	13	51127270	C	T	-0.0127176	1.00342e-09	0.216533
Forced_expiratory_volume_in_1_second_FEV1	9	109577271	A	C	0.0115896	1.0197e-09	0.305236
Forced_expiratory_volume_in_1_second_FEV1	18	20010241	C	G	0.0106807	1.0318e-09	0.417806
Forced_expiratory_volume_in_1_second_FEV1	7	18891259	G	A	-0.0108899	1.05467e-09	0.366446
Forced_expiratory_volume_in_1_second_FEV1	5	32841934	A	G	-0.0108654	1.0863e-09	0.378825
Forced_expiratory_volume_in_1_second_FEV1	6	56190334	A	AT	0.0121974	1.14465e-09	0.279588
Forced_expiratory_volume_in_1_second_FEV1	13	92013944	G	A	-0.0106588	1.15727e-09	0.604439
Forced_expiratory_volume_in_1_second_FEV1	21	36223886	G	A	-0.0116439	1.19444e-09	0.327188
Forced_expiratory_volume_in_1_second_FEV1	5	148206885	C	T	-0.0429757	1.1991e-09	0.0148074
Forced_expiratory_volume_in_1_second_FEV1	13	50737520	G	A	-0.0188262	1.232e-09	0.0848932
Forced_expiratory_volume_in_1_second_FEV1	5	42803824	C	T	0.0230988	1.25841e-09	0.0574294
Forced_expiratory_volume_in_1_second_FEV1	7	7181865	G	A	0.0133112	1.29373e-09	0.191095
Forced_expiratory_volume_in_1_second_FEV1	14	21583378	A	T	-0.0142133	1.29608e-09	0.158575
Forced_expiratory_volume_in_1_second_FEV1	11	131971050	T	C	-0.0112281	1.30809e-09	0.690078
Forced_expiratory_volume_in_1_second_FEV1	6	142026839	C	T	0.0104379	1.34917e-09	0.453802
Forced_expiratory_volume_in_1_second_FEV1	4	166337461	C	A	0.0110219	1.3556e-09	0.332519
Forced_expiratory_volume_in_1_second_FEV1	10	64564892	G	T	-0.0106078	1.40559e-09	0.404682
Forced_expiratory_volume_in_1_second_FEV1	6	129822837	G	A	0.0116604	1.42901e-09	0.728244
Forced_expiratory_volume_in_1_second_FEV1	13	115060597	A	AAC	-0.0181402	1.44333e-09	0.0975934
Forced_expiratory_volume_in_1_second_FEV1	11	126009500	T	C	0.0134494	1.48842e-09	0.819985
Forced_expiratory_volume_in_1_second_FEV1	2	172368896	T	C	-0.0128212	1.5117e-09	0.207652
Forced_expiratory_volume_in_1_second_FEV1	4	25408838	G	A	0.0122228	1.59386e-09	0.231989
Forced_expiratory_volume_in_1_second_FEV1	4	82154014	G	A	0.0112089	1.60512e-09	0.304298
Forced_expiratory_volume_in_1_second_FEV1	17	64249960	TA	T	0.011211	1.77826e-09	0.309186
Forced_expiratory_volume_in_1_second_FEV1	22	18342895	AG	A	-0.0119721	1.79106e-09	0.248405
Forced_expiratory_volume_in_1_second_FEV1	8	135649848	G	A	-0.0117447	1.97052e-09	0.256831
Forced_expiratory_volume_in_1_second_FEV1	17	61996273	T	C	-0.0171402	1.98441e-09	0.117203
Forced_expiratory_volume_in_1_second_FEV1	6	35133074	A	G	0.0168331	2.09171e-09	0.105237
Forced_expiratory_volume_in_1_second_FEV1	12	70278895	T	A	0.0104317	2.11222e-09	0.576201
Forced_expiratory_volume_in_1_second_FEV1	6	19837774	C	T	0.0140452	2.14784e-09	0.159545
Forced_expiratory_volume_in_1_second_FEV1	12	65118323	C	G	-0.010251	2.26611e-09	0.475276
Forced_expiratory_volume_in_1_second_FEV1	3	53104639	G	A	0.0168481	2.36844e-09	0.102332
Forced_expiratory_volume_in_1_second_FEV1	9	1555814	G	A	0.0106848	2.45592e-09	0.640942
Forced_expiratory_volume_in_1_second_FEV1	1	235463888	G	A	-0.0107361	2.49521e-09	0.348587
Forced_expiratory_volume_in_1_second_FEV1	17	12193443	GC	G	0.0102365	2.55478e-09	0.549365
Forced_expiratory_volume_in_1_second_FEV1	13	44811032	G	A	-0.0123211	2.55954e-09	0.219494
Forced_expiratory_volume_in_1_second_FEV1	5	122341654	T	A	-0.0105154	2.56339e-09	0.379545
Forced_expiratory_volume_in_1_second_FEV1	8	70357113	A	AT	0.0114702	2.58901e-09	0.271938
Forced_expiratory_volume_in_1_second_FEV1	5	43976162	A	G	-0.01436	2.60901e-09	0.851401
Forced_expiratory_volume_in_1_second_FEV1	2	42433247	C	T	0.0114146	2.88985e-09	0.271985
Forced_expiratory_volume_in_1_second_FEV1	4	143467195	C	T	0.0160277	2.94124e-09	0.113005
Forced_expiratory_volume_in_1_second_FEV1	14	93407535	G	A	-0.0110795	3.00387e-09	0.327859
Forced_expiratory_volume_in_1_second_FEV1	6	131287179	T	A	-0.0108804	3.04322e-09	0.653239
Forced_expiratory_volume_in_1_second_FEV1	2	47002473	T	C	0.0102364	3.14847e-09	0.543075
Forced_expiratory_volume_in_1_second_FEV1	2	18570345	T	C	0.0145505	3.23121e-09	0.153954
Forced_expiratory_volume_in_1_second_FEV1	1	219735983	A	G	-0.0102306	3.38511e-09	0.434667
Forced_expiratory_volume_in_1_second_FEV1	2	219115386	C	CA	0.0106756	3.43798e-09	0.494519
Forced_expiratory_volume_in_1_second_FEV1	6	117222162	T	G	-0.0104951	3.46586e-09	0.368588
Forced_expiratory_volume_in_1_second_FEV1	20	6883596	G	A	0.0110384	3.47734e-09	0.30299
Forced_expiratory_volume_in_1_second_FEV1	1	78692013	T	C	-0.012686	3.51056e-09	0.19997
Forced_expiratory_volume_in_1_second_FEV1	3	98449742	C	T	-0.011599	3.52158e-09	0.254365
Forced_expiratory_volume_in_1_second_FEV1	11	86448704	A	C	-0.0139535	3.72759e-09	0.154924
Forced_expiratory_volume_in_1_second_FEV1	4	170009108	G	A	0.0102676	3.74162e-09	0.595938
Forced_expiratory_volume_in_1_second_FEV1	10	81016112	C	G	-0.0108316	3.77043e-09	0.676521
Forced_expiratory_volume_in_1_second_FEV1	5	88063229	G	GAA	0.0102161	3.78497e-09	0.577869
Forced_expiratory_volume_in_1_second_FEV1	4	7909772	T	C	-0.010815	3.8449e-09	0.320654
Forced_expiratory_volume_in_1_second_FEV1	3	71514477	AGAAG	A	0.0104657	3.86484e-09	0.374395
Forced_expiratory_volume_in_1_second_FEV1	3	71684707	C	A	0.0103435	3.96507e-09	0.410516
Forced_expiratory_volume_in_1_second_FEV1	15	74070473	G	A	-0.0118699	3.99533e-09	0.756024
Forced_expiratory_volume_in_1_second_FEV1	5	52820013	A	T	0.0228482	4.07855e-09	0.943334
Forced_expiratory_volume_in_1_second_FEV1	17	79360570	C	G	0.0105606	4.18613e-09	0.353894
Forced_expiratory_volume_in_1_second_FEV1	22	42229092	G	C	-0.0174316	4.21e-09	0.0932934
Forced_expiratory_volume_in_1_second_FEV1	17	12309130	T	G	0.0101405	4.65609e-09	0.475778
Forced_expiratory_volume_in_1_second_FEV1	3	169155458	T	C	0.0114323	4.71664e-09	0.260894
Forced_expiratory_volume_in_1_second_FEV1	2	18875748	T	C	-0.0107598	4.86854e-09	0.320887
Forced_expiratory_volume_in_1_second_FEV1	1	61064790	G	GA	-0.0226881	4.88476e-09	0.0521253
Forced_expiratory_volume_in_1_second_FEV1	1	38047391	C	A	-0.0179494	4.96681e-09	0.0851024
Forced_expiratory_volume_in_1_second_FEV1	6	105445364	A	G	0.0125606	5.01254e-09	0.197969
Forced_expiratory_volume_in_1_second_FEV1	6	152593102	A	G	-0.0104633	5.05707e-09	0.362949
Forced_expiratory_volume_in_1_second_FEV1	12	110481836	T	TAAAG	0.0194438	5.10493e-09	0.0773581
Forced_expiratory_volume_in_1_second_FEV1	16	89278727	T	C	-0.0138708	5.12242e-09	0.157565
Forced_expiratory_volume_in_1_second_FEV1	7	23666329	G	A	-0.0177513	5.13149e-09	0.912397
Forced_expiratory_volume_in_1_second_FEV1	17	77184062	G	A	0.0103552	5.19067e-09	0.377614
Forced_expiratory_volume_in_1_second_FEV1	3	49690496	C	T	0.0109939	5.40122e-09	0.289949
Forced_expiratory_volume_in_1_second_FEV1	7	2222575	C	T	-0.0130867	5.41242e-09	0.177301
Forced_expiratory_volume_in_1_second_FEV1	5	134077442	C	A	-0.0166558	5.99988e-09	0.0994411
Forced_expiratory_volume_in_1_second_FEV1	12	123154039	A	G	0.0101089	6.19229e-09	0.584822
Forced_expiratory_volume_in_1_second_FEV1	6	25866075	A	G	0.0163696	6.19608e-09	0.103588
Forced_expiratory_volume_in_1_second_FEV1	12	102796522	G	C	-0.0132204	6.24722e-09	0.829666
Forced_expiratory_volume_in_1_second_FEV1	3	11641410	G	A	0.0151897	6.30401e-09	0.877597
Forced_expiratory_volume_in_1_second_FEV1	3	25548555	T	C	-0.0104072	6.34388e-09	0.636836
Forced_expiratory_volume_in_1_second_FEV1	16	19277493	A	T	-0.0100063	6.4125e-09	0.552965
Forced_expiratory_volume_in_1_second_FEV1	5	64392906	C	T	0.0105731	6.51721e-09	0.663522
Forced_expiratory_volume_in_1_second_FEV1	11	35427425	C	A	-0.0100799	6.60949e-09	0.593022
Forced_expiratory_volume_in_1_second_FEV1	2	71534161	G	C	-0.0101129	6.63706e-09	0.595236
Forced_expiratory_volume_in_1_second_FEV1	2	220286142	G	A	0.0104962	6.71935e-09	0.345717
Forced_expiratory_volume_in_1_second_FEV1	10	62171796	A	C	0.0101388	6.75688e-09	0.597252
Forced_expiratory_volume_in_1_second_FEV1	10	13918414	A	G	0.0100848	6.90951e-09	0.57527
Forced_expiratory_volume_in_1_second_FEV1	3	187450354	T	A	0.0198594	7.09307e-09	0.0666163
Forced_expiratory_volume_in_1_second_FEV1	9	98780750	TC	T	0.0108295	7.39524e-09	0.306375
Forced_expiratory_volume_in_1_second_FEV1	9	16657796	T	C	-0.00999558	7.4257e-09	0.556064
Forced_expiratory_volume_in_1_second_FEV1	2	104489351	C	T	-0.0107909	7.6782e-09	0.307446
Forced_expiratory_volume_in_1_second_FEV1	15	49690459	T	C	0.0191309	7.71728e-09	0.0726723
Forced_expiratory_volume_in_1_second_FEV1	20	6344730	C	T	-0.0116189	7.76245e-09	0.237728
Forced_expiratory_volume_in_1_second_FEV1	6	19839415	C	T	0.0222973	7.77645e-09	0.0519168
Forced_expiratory_volume_in_1_second_FEV1	14	68397634	C	CT	-0.0126711	7.81125e-09	0.186734
Forced_expiratory_volume_in_1_second_FEV1	15	101718239	C	G	-0.0214046	7.84317e-09	0.0566391
Forced_expiratory_volume_in_1_second_FEV1	12	65824670	A	G	0.0102781	8.00079e-09	0.362861
Forced_expiratory_volume_in_1_second_FEV1	14	94844947	C	T	0.0351209	8.11271e-09	0.0202861
Forced_expiratory_volume_in_1_second_FEV1	17	63556402	C	G	-0.0142322	8.31809e-09	0.140911
Forced_expiratory_volume_in_1_second_FEV1	12	49930366	G	A	0.0207732	8.40499e-09	0.0599608
Forced_expiratory_volume_in_1_second_FEV1	12	102740904	T	C	-0.0149477	8.60582e-09	0.124331
Forced_expiratory_volume_in_1_second_FEV1	9	129409198	T	C	0.0102271	8.71671e-09	0.402725
Forced_expiratory_volume_in_1_second_FEV1	15	51271578	C	T	0.0101674	8.77176e-09	0.624565
Forced_expiratory_volume_in_1_second_FEV1	14	37562122	C	CCA	-0.0108115	8.94773e-09	0.315034
Forced_expiratory_volume_in_1_second_FEV1	16	14731391	C	A	-0.010941	9.00282e-09	0.28413
Forced_expiratory_volume_in_1_second_FEV1	10	102660281	G	C	0.0099364	9.04261e-09	0.43143
Forced_expiratory_volume_in_1_second_FEV1	20	21242161	A	T	0.0107832	9.50349e-09	0.300715
Forced_expiratory_volume_in_1_second_FEV1	5	170901586	A	T	0.0103667	9.66511e-09	0.627419
