## Supplemental Tables for "Rare penetrant mutations confer severe risk of common diseases" (part 2 of 3)

### Sheet: Table S5 | GWAS variants (continued)
Trait	Chrom	Position (GRCh37)	Reference allele	Alternate allele	Effect size	P-value	Allele frequency
Forced_expiratory_volume_in_1_second_FEV1	11	61703434	T	TA	0.0100628	9.69293e-09	0.405277
Forced_expiratory_volume_in_1_second_FEV1	2	218604356	G	A	0.0120098	9.96458e-09	0.788391
Forced_expiratory_volume_in_1_second_FEV1	5	131794069	G	A	-0.011141	1.04732e-08	0.263044
Forced_expiratory_volume_in_1_second_FEV1	3	49649873	A	G	-0.0141885	1.04743e-08	0.139147
Forced_expiratory_volume_in_1_second_FEV1	5	98158524	A	G	-0.00996458	1.0605e-08	0.578904
Forced_expiratory_volume_in_1_second_FEV1	2	169669462	G	A	0.0100509	1.10894e-08	0.395557
Forced_expiratory_volume_in_1_second_FEV1	1	53589801	A	G	0.0122945	1.1968e-08	0.197787
Forced_expiratory_volume_in_1_second_FEV1	2	10195067	T	C	-0.00975781	1.22584e-08	0.512972
Forced_expiratory_volume_in_1_second_FEV1	20	35281959	G	T	-0.0355593	1.22685e-08	0.0192404
Forced_expiratory_volume_in_1_second_FEV1	10	93015079	T	A	0.0118786	1.24246e-08	0.214773
Forced_expiratory_volume_in_1_second_FEV1	8	135772298	C	T	-0.0103058	1.26397e-08	0.344105
Forced_expiratory_volume_in_1_second_FEV1	2	225830996	G	T	-0.0101638	1.27001e-08	0.361328
Forced_expiratory_volume_in_1_second_FEV1	15	67531036	A	ATTTT	-0.0116096	1.30443e-08	0.262652
Forced_expiratory_volume_in_1_second_FEV1	17	73518907	A	ATAAATC	0.0133263	1.30505e-08	0.161148
Forced_expiratory_volume_in_1_second_FEV1	16	75178561	C	G	0.00982319	1.36061e-08	0.454334
Forced_expiratory_volume_in_1_second_FEV1	2	151031139	A	T	0.0238079	1.38111e-08	0.0454505
Forced_expiratory_volume_in_1_second_FEV1	9	118299858	AC	A	-0.0105325	1.41211e-08	0.31424
Forced_expiratory_volume_in_1_second_FEV1	5	134422299	C	G	-0.0105703	1.43915e-08	0.327256
Forced_expiratory_volume_in_1_second_FEV1	6	21397715	G	A	-0.0124372	1.53068e-08	0.812996
Forced_expiratory_volume_in_1_second_FEV1	11	89304946	T	C	-0.00975901	1.55644e-08	0.448551
Forced_expiratory_volume_in_1_second_FEV1	6	116422847	G	A	-0.00971898	1.63178e-08	0.525061
Forced_expiratory_volume_in_1_second_FEV1	1	207414360	G	C	0.0118468	1.65418e-08	0.212334
Forced_expiratory_volume_in_1_second_FEV1	7	82531183	A	C	-0.0097267	1.6603e-08	0.537639
Forced_expiratory_volume_in_1_second_FEV1	9	13843795	C	A	0.0115365	1.69192e-08	0.227733
Forced_expiratory_volume_in_1_second_FEV1	4	144230902	A	C	0.00970377	1.69694e-08	0.493372
Forced_expiratory_volume_in_1_second_FEV1	13	30172751	G	T	0.0115018	1.75855e-08	0.229199
Forced_expiratory_volume_in_1_second_FEV1	11	33051784	G	A	-0.00992058	1.77469e-08	0.395125
Forced_expiratory_volume_in_1_second_FEV1	17	46682334	G	A	0.0244268	1.81142e-08	0.0405316
Forced_expiratory_volume_in_1_second_FEV1	17	37719139	TTTTTC	T	0.0114925	1.8137e-08	0.759222
Forced_expiratory_volume_in_1_second_FEV1	2	241734754	T	C	0.00967627	1.81664e-08	0.455394
Forced_expiratory_volume_in_1_second_FEV1	8	103131300	T	C	0.0109181	1.84678e-08	0.730889
Forced_expiratory_volume_in_1_second_FEV1	11	46730639	C	G	0.0137992	1.89871e-08	0.142903
Forced_expiratory_volume_in_1_second_FEV1	5	158473367	C	T	-0.0235501	1.97352e-08	0.0436114
Forced_expiratory_volume_in_1_second_FEV1	14	21810508	C	T	0.0115108	2.03788e-08	0.236499
Forced_expiratory_volume_in_1_second_FEV1	7	32619577	T	C	-0.0253887	2.05408e-08	0.961855
Forced_expiratory_volume_in_1_second_FEV1	16	78232703	T	G	-0.0106658	2.07812e-08	0.713939
Forced_expiratory_volume_in_1_second_FEV1	1	120191044	A	T	-0.0145885	2.09115e-08	0.128196
Forced_expiratory_volume_in_1_second_FEV1	12	29534209	C	A	0.0106822	2.09733e-08	0.284281
Forced_expiratory_volume_in_1_second_FEV1	14	75785259	T	A	0.00987339	2.10506e-08	0.470351
Forced_expiratory_volume_in_1_second_FEV1	2	25922155	A	G	-0.0219877	2.1658e-08	0.0499299
Forced_expiratory_volume_in_1_second_FEV1	1	199913297	C	A	0.0209716	2.16971e-08	0.0585206
Forced_expiratory_volume_in_1_second_FEV1	3	123065778	A	G	-0.0111284	2.22933e-08	0.245508
Forced_expiratory_volume_in_1_second_FEV1	21	36060668	C	G	-0.0119465	2.27851e-08	0.200638
Forced_expiratory_volume_in_1_second_FEV1	8	33404281	G	A	-0.0158943	2.28994e-08	0.105834
Forced_expiratory_volume_in_1_second_FEV1	15	101078371	G	T	-0.00957474	2.31566e-08	0.493781
Forced_expiratory_volume_in_1_second_FEV1	11	79577927	A	G	-0.00990577	2.36119e-08	0.625527
Forced_expiratory_volume_in_1_second_FEV1	4	77655924	A	G	0.0097888	2.36612e-08	0.618419
Forced_expiratory_volume_in_1_second_FEV1	15	67034812	G	A	-0.0100323	2.37076e-08	0.350153
Forced_expiratory_volume_in_1_second_FEV1	2	239614258	C	A	-0.0112605	2.39764e-08	0.235546
Forced_expiratory_volume_in_1_second_FEV1	9	119596241	A	G	-0.0156464	2.42598e-08	0.103943
Forced_expiratory_volume_in_1_second_FEV1	10	28975214	G	A	-0.0128728	2.54182e-08	0.831898
Forced_expiratory_volume_in_1_second_FEV1	11	73036179	C	T	0.0150983	2.58088e-08	0.112146
Forced_expiratory_volume_in_1_second_FEV1	2	161776671	C	T	-0.0148395	2.63782e-08	0.118076
Forced_expiratory_volume_in_1_second_FEV1	9	16033443	C	T	0.00963805	2.66989e-08	0.435512
Forced_expiratory_volume_in_1_second_FEV1	5	173279112	A	T	-0.0131501	2.68772e-08	0.15527
Forced_expiratory_volume_in_1_second_FEV1	2	170684224	C	T	-0.00970497	2.70102e-08	0.594252
Forced_expiratory_volume_in_1_second_FEV1	5	777706	T	C	-0.0189779	2.71141e-08	0.0810651
Forced_expiratory_volume_in_1_second_FEV1	19	41353107	T	C	-0.00962886	2.74595e-08	0.577271
Forced_expiratory_volume_in_1_second_FEV1	22	29575802	G	A	0.0257541	2.7665e-08	0.0364713
Forced_expiratory_volume_in_1_second_FEV1	17	17723843	AAGG	A	0.0199629	2.80915e-08	0.0601369
Forced_expiratory_volume_in_1_second_FEV1	7	135194201	G	T	0.0110742	2.89533e-08	0.243455
Forced_expiratory_volume_in_1_second_FEV1	2	229577693	C	T	0.0173545	2.90804e-08	0.0820169
Forced_expiratory_volume_in_1_second_FEV1	1	22450487	C	T	0.0130594	2.94171e-08	0.15659
Forced_expiratory_volume_in_1_second_FEV1	5	43484257	C	T	-0.0161669	2.955e-08	0.0948921
Forced_expiratory_volume_in_1_second_FEV1	7	139734373	C	T	0.0097995	3.05954e-08	0.373072
Forced_expiratory_volume_in_1_second_FEV1	9	101632768	T	G	0.00956349	3.16052e-08	0.514772
Forced_expiratory_volume_in_1_second_FEV1	12	28089820	A	T	0.0211954	3.24932e-08	0.0538292
Forced_expiratory_volume_in_1_second_FEV1	11	69461182	C	T	0.0152068	3.33034e-08	0.109524
Forced_expiratory_volume_in_1_second_FEV1	22	20790723	C	G	0.0119147	3.35731e-08	0.801139
Forced_expiratory_volume_in_1_second_FEV1	7	19021073	A	G	0.011541	3.41158e-08	0.784268
Forced_expiratory_volume_in_1_second_FEV1	7	23484228	G	A	0.013734	3.56203e-08	0.138263
Forced_expiratory_volume_in_1_second_FEV1	1	183267544	A	AAGTGG	-0.0134945	3.56888e-08	0.14877
Forced_expiratory_volume_in_1_second_FEV1	10	96573948	A	T	0.023374	3.57681e-08	0.043601
Forced_expiratory_volume_in_1_second_FEV1	17	61853282	A	C	0.0457844	3.66511e-08	0.0105883
Forced_expiratory_volume_in_1_second_FEV1	5	44382842	C	A	-0.0113243	3.74023e-08	0.777226
Forced_expiratory_volume_in_1_second_FEV1	2	189944476	C	T	0.0301787	3.86118e-08	0.0253687
Forced_expiratory_volume_in_1_second_FEV1	3	156338528	C	A	-0.0243123	3.86188e-08	0.0409097
Forced_expiratory_volume_in_1_second_FEV1	4	85392995	G	A	-0.011272	3.90969e-08	0.227483
Forced_expiratory_volume_in_1_second_FEV1	11	116883565	C	CT	0.0102855	4.00892e-08	0.417033
Forced_expiratory_volume_in_1_second_FEV1	3	73572544	T	C	-0.00979494	4.01888e-08	0.364101
Forced_expiratory_volume_in_1_second_FEV1	9	16492011	C	T	0.0128794	4.07372e-08	0.166029
Forced_expiratory_volume_in_1_second_FEV1	17	55764560	A	AC	-0.00951721	4.07814e-08	0.528442
Forced_expiratory_volume_in_1_second_FEV1	4	146839567	T	A	0.00987204	4.11632e-08	0.358452
Forced_expiratory_volume_in_1_second_FEV1	1	218519928	A	AAAAC	0.0106768	4.12794e-08	0.268275
Forced_expiratory_volume_in_1_second_FEV1	18	41459423	G	A	0.00988769	4.29495e-08	0.341908
Forced_expiratory_volume_in_1_second_FEV1	10	52761719	AT	A	0.0139184	4.3519e-08	0.868823
Forced_expiratory_volume_in_1_second_FEV1	7	7339034	G	T	0.00943541	4.35243e-08	0.535678
Forced_expiratory_volume_in_1_second_FEV1	2	119540832	T	G	0.0097934	4.40587e-08	0.646831
Forced_expiratory_volume_in_1_second_FEV1	2	70256700	A	G	-0.00967946	4.42713e-08	0.375705
Forced_expiratory_volume_in_1_second_FEV1	7	84001985	C	T	0.0114732	4.5419e-08	0.21063
Forced_expiratory_volume_in_1_second_FEV1	7	18540461	A	C	-0.0111045	4.54236e-08	0.237799
Forced_expiratory_volume_in_1_second_FEV1	15	100514063	C	T	0.00982642	4.56657e-08	0.648084
Forced_expiratory_volume_in_1_second_FEV1	12	95541431	C	A	0.00954607	4.58419e-08	0.598695
Forced_expiratory_volume_in_1_second_FEV1	4	3241845	C	T	-0.0178438	4.58914e-08	0.0754194
Forced_expiratory_volume_in_1_second_FEV1	3	33268917	C	T	0.0167251	4.65676e-08	0.0854061
Forced_expiratory_volume_in_1_second_FEV1	12	123688780	C	T	-0.0264342	4.67525e-08	0.032576
Forced_expiratory_volume_in_1_second_FEV1	6	127454893	G	A	0.0216966	4.72338e-08	0.0501775
Forced_expiratory_volume_in_1_second_FEV1	5	88359039	C	T	-0.0184677	4.75862e-08	0.0697788
Forced_expiratory_volume_in_1_second_FEV1	3	55138063	T	C	-0.0102336	4.78403e-08	0.297224
Forced_vital_capacity_FVC	2	56106928	C	T	-0.0424875	1.40916e-100	0.224611
Forced_vital_capacity_FVC	19	8670147	C	T	-0.0748921	9.78179e-59	0.0361116
Forced_vital_capacity_FVC	11	66899619	A	G	-0.0466222	3.06451e-54	0.0839361
Forced_vital_capacity_FVC	6	126851160	C	T	0.0252068	1.16678e-51	0.498208
Forced_vital_capacity_FVC	17	43810896	C	T	-0.030261	2.96362e-51	0.225358
Forced_vital_capacity_FVC	12	66376202	G	C	-0.0248487	2.95576e-49	0.515347
Forced_vital_capacity_FVC	13	50565104	ACT	A	0.0902951	3.7041e-49	0.019797
Forced_vital_capacity_FVC	6	34205465	G	GGAGCCC	-0.0407388	8.1779e-49	0.896764
Forced_vital_capacity_FVC	4	145599908	G	A	0.0243436	5.25628e-48	0.528062
Forced_vital_capacity_FVC	1	17306029	C	A	0.0241258	2.09215e-47	0.5209
Forced_vital_capacity_FVC	4	17924734	T	C	-0.0323452	2.96333e-46	0.16288
Forced_vital_capacity_FVC	15	100692953	G	A	-0.0374531	4.04796e-46	0.113134
Forced_vital_capacity_FVC	9	98264942	A	C	0.0381945	1.14597e-40	0.0945265
Forced_vital_capacity_FVC	6	32071893	C	T	-0.0306284	8.72129e-40	0.848484
Forced_vital_capacity_FVC	4	18015156	T	A	0.0247557	7.49283e-39	0.260547
Forced_vital_capacity_FVC	15	74225388	C	A	0.0216905	1.17951e-38	0.494936
Forced_vital_capacity_FVC	1	41544279	G	T	-0.022256	1.82328e-36	0.664093
Forced_vital_capacity_FVC	8	57138676	T	G	-0.0337125	2.21398e-36	0.109702
Forced_vital_capacity_FVC	6	142707133	T	G	-0.0231228	4.41316e-36	0.287165
Forced_vital_capacity_FVC	6	130374461	T	A	-0.0231109	1.83743e-34	0.735451
Forced_vital_capacity_FVC	16	69867835	A	G	-0.0204724	2.19151e-34	0.458481
Forced_vital_capacity_FVC	3	185548663	G	A	0.0302555	4.29846e-33	0.128168
Forced_vital_capacity_FVC	12	4384844	T	G	0.0760921	1.48409e-32	0.0210554
Forced_vital_capacity_FVC	5	77529144	G	A	-0.0230761	7.31845e-32	0.234421
Forced_vital_capacity_FVC	17	61865282	T	TTG	0.0220239	1.30006e-31	0.271465
Forced_vital_capacity_FVC	9	139110654	C	T	-0.0207459	4.10514e-31	0.319507
Forced_vital_capacity_FVC	6	130341235	T	C	-0.0217946	9.58809e-31	0.263758
Forced_vital_capacity_FVC	2	25176277	A	T	0.0187451	2.67942e-29	0.491177
Forced_vital_capacity_FVC	20	47775685	T	TA	0.02203	7.1624e-29	0.239713
Forced_vital_capacity_FVC	3	141121814	A	C	0.0186044	1.24929e-28	0.447655
Forced_vital_capacity_FVC	13	50518052	A	AT	-0.020932	4.25197e-28	0.72569
Forced_vital_capacity_FVC	17	44819595	T	G	0.0218934	7.56972e-28	0.229387
Forced_vital_capacity_FVC	10	124230612	C	A	-0.0292222	1.17523e-27	0.10843
Forced_vital_capacity_FVC	3	158212019	G	A	-0.017997	6.06301e-27	0.473794
Forced_vital_capacity_FVC	2	56095366	G	T	0.0263417	8.01575e-27	0.133497
Forced_vital_capacity_FVC	12	93998321	T	C	0.0210208	2.42724e-26	0.252352
Forced_vital_capacity_FVC	15	84514290	C	G	0.0177833	2.74498e-26	0.555283
Forced_vital_capacity_FVC	1	218605609	G	A	0.0195804	2.74733e-26	0.285865
Forced_vital_capacity_FVC	9	98209594	G	A	-0.0184514	1.06907e-25	0.338663
Forced_vital_capacity_FVC	6	109723017	T	TCC	-0.0176312	7.26192e-25	0.405931
Forced_vital_capacity_FVC	2	25052177	C	T	0.0196366	7.69085e-25	0.739992
Forced_vital_capacity_FVC	8	130725665	C	T	-0.0211679	1.56005e-24	0.202149
Forced_vital_capacity_FVC	20	45526407	T	C	0.0181322	1.63789e-24	0.326881
Forced_vital_capacity_FVC	3	98798462	G	A	-0.0186161	1.8218e-24	0.297483
Forced_vital_capacity_FVC	2	242498497	G	A	-0.0170812	2.23032e-24	0.454711
Forced_vital_capacity_FVC	6	35395010	C	T	0.0210099	2.29629e-24	0.793441
Forced_vital_capacity_FVC	4	145762728	G	A	-0.0253172	3.33993e-24	0.129199
Forced_vital_capacity_FVC	9	139134981	A	G	0.0180762	3.60546e-24	0.332937
Forced_vital_capacity_FVC	7	23591862	G	A	-0.0190052	4.25612e-24	0.272309
Forced_vital_capacity_FVC	4	106127121	C	T	-0.0172171	2.22066e-23	0.369154
Forced_vital_capacity_FVC	1	172227532	A	G	0.0221122	3.76093e-23	0.171379
Forced_vital_capacity_FVC	7	92283098	G	T	0.0176377	6.64212e-23	0.32185
Forced_vital_capacity_FVC	12	66022450	T	A	0.0206191	9.16064e-23	0.804738
Forced_vital_capacity_FVC	6	32632367	C	T	-0.0172132	1.24603e-22	0.390261
Forced_vital_capacity_FVC	6	27607111	T	TA	-0.0203399	1.26855e-22	0.206787
Forced_vital_capacity_FVC	1	218519928	A	AAAAC	0.0182766	5.22113e-22	0.268275
Forced_vital_capacity_FVC	2	23964130	A	C	0.0161185	7.32823e-22	0.45158
Forced_vital_capacity_FVC	15	89415247	C	G	-0.0180962	7.39363e-22	0.266472
Forced_vital_capacity_FVC	2	199713344	T	C	-0.0166982	9.34346e-22	0.423797
Forced_vital_capacity_FVC	1	150587279	GTTTTTTTTTTTTTTTTTTTTTTT	G	-0.0161847	1.03698e-21	0.513033
Forced_vital_capacity_FVC	1	150425376	C	A	0.0685795	2.10821e-21	0.0148102
Forced_vital_capacity_FVC	17	62016727	C	CACACATATAT	0.015963	9.01172e-21	0.54021
Forced_vital_capacity_FVC	5	176586898	T	A	0.0163276	1.06788e-20	0.365142
Forced_vital_capacity_FVC	17	62683312	G	GTTGTTT	-0.0179764	1.50692e-20	0.748296
Forced_vital_capacity_FVC	5	170855335	C	T	-0.0183446	1.77662e-20	0.234086
Forced_vital_capacity_FVC	8	57087545	G	C	0.0223838	2.26102e-20	0.142192
Forced_vital_capacity_FVC	8	135572297	C	T	-0.0155139	3.86774e-20	0.427654
Forced_vital_capacity_FVC	15	99194896	C	G	-0.0239771	4.04036e-20	0.115637
Forced_vital_capacity_FVC	1	2182650	G	A	-0.0296491	6.70833e-20	0.0710495
Forced_vital_capacity_FVC	19	8657092	C	CGGGATGGGGCTGGAAG	-0.0153301	1.06355e-19	0.442262
Forced_vital_capacity_FVC	1	172186729	G	A	0.015512	1.88175e-19	0.418355
Forced_vital_capacity_FVC	18	50806973	G	A	-0.0153392	2.57256e-19	0.394135
Forced_vital_capacity_FVC	15	89388905	C	T	-0.0441062	3.9106e-19	0.0292681
Forced_vital_capacity_FVC	14	74817418	A	G	-0.0152406	4.45944e-19	0.598222
Forced_vital_capacity_FVC	3	172155585	G	T	0.0158922	4.75385e-19	0.325816
Forced_vital_capacity_FVC	4	106814302	A	G	0.0296992	5.21013e-19	0.0673528
Forced_vital_capacity_FVC	1	26819053	GGTT	G	-0.0169798	8.60918e-19	0.253607
Forced_vital_capacity_FVC	14	93098339	G	C	0.0189234	1.17787e-18	0.184138
Forced_vital_capacity_FVC	1	218841311	A	G	0.0146877	1.43911e-18	0.53585
Forced_vital_capacity_FVC	12	28488991	C	CT	-0.0147261	2.05704e-18	0.457275
Forced_vital_capacity_FVC	6	26328365	A	G	-0.0146222	2.36522e-18	0.48645
Forced_vital_capacity_FVC	12	116196316	C	CAA	0.0184732	2.8046e-18	0.796836
Forced_vital_capacity_FVC	6	116723086	T	TA	0.0169415	3.66335e-18	0.733763
Forced_vital_capacity_FVC	6	81056634	T	C	0.0206654	3.86711e-18	0.142678
Forced_vital_capacity_FVC	2	241765757	A	C	-0.0157937	5.07523e-18	0.68302
Forced_vital_capacity_FVC	14	24835500	T	C	0.0286873	5.42502e-18	0.0677097
Forced_vital_capacity_FVC	22	30549071	A	C	0.0150735	7.54819e-18	0.389127
Forced_vital_capacity_FVC	8	120596023	A	G	0.0312109	1.11003e-17	0.944524
Forced_vital_capacity_FVC	6	158670121	C	CA	0.0164746	1.51455e-17	0.266083
Forced_vital_capacity_FVC	20	32287917	C	T	-0.0160491	2.05702e-17	0.273104
Forced_vital_capacity_FVC	3	169297333	C	G	-0.0195411	3.46033e-17	0.152748
Forced_vital_capacity_FVC	6	25771806	GA	G	0.020052	3.49928e-17	0.854399
Forced_vital_capacity_FVC	6	7231843	G	A	-0.02262	3.90461e-17	0.115414
Forced_vital_capacity_FVC	5	158368797	T	A	-0.01622	4.19135e-17	0.25092
Forced_vital_capacity_FVC	15	74336633	T	C	0.0140533	4.19375e-17	0.461687
Forced_vital_capacity_FVC	3	128992047	G	A	0.0169232	4.27284e-17	0.777814
Forced_vital_capacity_FVC	1	149906413	T	C	0.0142549	4.48267e-17	0.408355
Forced_vital_capacity_FVC	13	51127270	C	T	-0.0170231	4.53961e-17	0.216533
Forced_vital_capacity_FVC	16	3695354	G	A	-0.0172134	5.07224e-17	0.208214
Forced_vital_capacity_FVC	2	36770643	TA	T	-0.0150893	5.39862e-17	0.315509
Forced_vital_capacity_FVC	7	46577056	A	G	-0.0140583	5.9293e-17	0.563555
Forced_vital_capacity_FVC	9	78510823	C	A	-0.0214121	7.31333e-17	0.121894
Forced_vital_capacity_FVC	17	79982477	T	C	0.022346	7.78915e-17	0.108625
Forced_vital_capacity_FVC	19	4954455	G	A	-0.0174866	8.47479e-17	0.199196
Forced_vital_capacity_FVC	2	241846573	A	G	0.015786	1.27295e-16	0.742399
Forced_vital_capacity_FVC	15	99177663	A	C	-0.0142899	1.55629e-16	0.583467
Forced_vital_capacity_FVC	17	79959703	C	G	0.0153676	1.6529e-16	0.723066
Forced_vital_capacity_FVC	2	25482970	A	G	-0.0145406	1.81074e-16	0.337671
Forced_vital_capacity_FVC	7	2864586	G	T	-0.0148797	1.89768e-16	0.307199
Forced_vital_capacity_FVC	8	135649848	G	A	-0.01566	2.0938e-16	0.256831
Forced_vital_capacity_FVC	17	62483931	C	T	0.0261309	2.26045e-16	0.0770818
Forced_vital_capacity_FVC	1	204558070	T	G	0.0144437	2.64472e-16	0.661604
Forced_vital_capacity_FVC	15	100801442	A	G	-0.0146528	3.77791e-16	0.687329
Forced_vital_capacity_FVC	6	105468219	A	AT	-0.0203255	4.93386e-16	0.152507
Forced_vital_capacity_FVC	2	227368066	C	T	-0.0538126	6.59919e-16	0.0166094
Forced_vital_capacity_FVC	11	47796062	T	C	-0.0140848	7.27078e-16	0.349085
Forced_vital_capacity_FVC	2	56189618	T	G	0.0162873	1.06808e-15	0.217969
Forced_vital_capacity_FVC	9	96907452	T	C	-0.0161507	1.23158e-15	0.221678
Forced_vital_capacity_FVC	12	3383989	C	A	0.02753	1.42771e-15	0.0624686
Forced_vital_capacity_FVC	6	142725182	G	C	-0.0395726	1.4784e-15	0.0290458
Forced_vital_capacity_FVC	4	3495283	C	G	-0.0137254	1.64725e-15	0.374413
Forced_vital_capacity_FVC	1	2157948	T	C	0.0133841	2.63062e-15	0.425958
Forced_vital_capacity_FVC	2	36777825	G	A	0.0144831	2.69094e-15	0.295285
Forced_vital_capacity_FVC	13	71635266	G	A	-0.013853	2.78174e-15	0.345116
Forced_vital_capacity_FVC	7	140528999	TG	T	-0.0133334	2.92992e-15	0.571172
Forced_vital_capacity_FVC	12	122995468	GA	G	0.0149904	2.96608e-15	0.73652
Forced_vital_capacity_FVC	6	152129077	T	C	0.0131377	3.14207e-15	0.478619
Forced_vital_capacity_FVC	12	115500691	T	A	0.0145513	3.90721e-15	0.714701
Forced_vital_capacity_FVC	6	22056923	A	C	-0.0140631	4.17539e-15	0.315093
Forced_vital_capacity_FVC	10	12256559	A	G	0.0133344	4.24045e-15	0.592262
Forced_vital_capacity_FVC	15	67500330	T	C	-0.0155043	4.25478e-15	0.231276
Forced_vital_capacity_FVC	17	7571752	T	G	0.0600549	4.25516e-15	0.0125975
Forced_vital_capacity_FVC	1	155155608	A	G	-0.0131433	4.85754e-15	0.448351
Forced_vital_capacity_FVC	17	60720058	T	G	0.0136969	5.49922e-15	0.362247
Forced_vital_capacity_FVC	7	150542515	G	T	0.0139472	5.6792e-15	0.331331
Forced_vital_capacity_FVC	5	64392906	C	T	0.0138367	6.14965e-15	0.663522
Forced_vital_capacity_FVC	19	41104758	G	C	0.0133943	7.01512e-15	0.376489
Forced_vital_capacity_FVC	9	16986112	C	G	0.0138395	7.4274e-15	0.334686
Forced_vital_capacity_FVC	5	171180432	C	CA	0.0143681	7.44451e-15	0.299178
Forced_vital_capacity_FVC	3	72397279	A	G	-0.01328	7.85674e-15	0.407365
Forced_vital_capacity_FVC	12	46783653	G	A	0.0140503	8.34828e-15	0.695219
Forced_vital_capacity_FVC	7	19062775	G	A	0.014419	9.57305e-15	0.293767
Forced_vital_capacity_FVC	6	142563242	G	C	0.0155175	1.16139e-14	0.773028
Forced_vital_capacity_FVC	5	122681834	C	T	-0.0129525	1.21407e-14	0.438613
Forced_vital_capacity_FVC	1	218857079	G	GT	0.0220006	1.30049e-14	0.0940497
Forced_vital_capacity_FVC	5	42803824	C	T	0.0285371	1.3076e-14	0.0574294
Forced_vital_capacity_FVC	9	108989399	G	A	-0.0129283	1.39175e-14	0.468258
Forced_vital_capacity_FVC	4	25408838	G	A	0.0151755	1.41817e-14	0.231989
Forced_vital_capacity_FVC	6	169618454	T	TGATG	0.01389	1.42164e-14	0.313809
Forced_vital_capacity_FVC	1	150819092	T	A	0.0372865	1.43957e-14	0.0333271
Forced_vital_capacity_FVC	3	197022353	C	CA	0.0150926	1.44764e-14	0.258304
Forced_vital_capacity_FVC	6	144937315	C	T	0.0164425	1.49877e-14	0.188046
Forced_vital_capacity_FVC	9	98380222	G	A	-0.024281	1.6752e-14	0.0749345
Forced_vital_capacity_FVC	19	10804389	T	C	-0.0135114	1.96004e-14	0.663934
Forced_vital_capacity_FVC	3	32940854	T	A	-0.0135838	1.98457e-14	0.329383
Forced_vital_capacity_FVC	6	81457545	A	C	0.0251446	2.32068e-14	0.0849013
Forced_vital_capacity_FVC	6	34618184	TTTTATTTATTTATTTA	T	-0.0192948	2.46325e-14	0.124671
Forced_vital_capacity_FVC	6	34163292	G	A	0.0543295	2.63854e-14	0.013833
Forced_vital_capacity_FVC	17	61996273	T	C	-0.0211571	2.90018e-14	0.117203
Forced_vital_capacity_FVC	5	108182857	CT	C	0.0231557	3.28624e-14	0.0858574
Forced_vital_capacity_FVC	20	33320571	T	C	0.0163294	3.36029e-14	0.183753
Forced_vital_capacity_FVC	2	218694153	G	A	-0.0127762	3.74431e-14	0.440024
Forced_vital_capacity_FVC	19	56005289	T	C	-0.034178	3.91781e-14	0.036738
Forced_vital_capacity_FVC	20	62343956	T	G	-0.0133034	5.03296e-14	0.666534
Forced_vital_capacity_FVC	6	31395367	ATC	A	-0.0288083	5.51621e-14	0.0528832
Forced_vital_capacity_FVC	14	94844947	C	T	0.044483	6.36819e-14	0.0202861
Forced_vital_capacity_FVC	12	65724221	C	T	-0.0134042	6.40328e-14	0.321384
Forced_vital_capacity_FVC	11	45239959	G	T	-0.0178846	6.68531e-14	0.858057
Forced_vital_capacity_FVC	20	34025756	A	G	0.0127148	6.84577e-14	0.401872
Forced_vital_capacity_FVC	1	180905694	C	T	0.0134248	6.97829e-14	0.315813
Forced_vital_capacity_FVC	9	136308796	C	G	-0.0174948	7.59528e-14	0.151343
Forced_vital_capacity_FVC	12	3351932	C	T	0.0221567	8.62686e-14	0.087586
Forced_vital_capacity_FVC	14	24707479	G	A	0.0288799	1.03957e-13	0.0482848
Forced_vital_capacity_FVC	2	178565913	T	C	0.031215	1.05842e-13	0.0409804
Forced_vital_capacity_FVC	5	88393942	AT	A	-0.0123454	1.42992e-13	0.468253
Forced_vital_capacity_FVC	8	78110734	G	A	0.0136652	1.46189e-13	0.285027
Forced_vital_capacity_FVC	9	15733836	G	A	0.012394	1.49891e-13	0.449232
Forced_vital_capacity_FVC	11	66650501	G	A	0.0149597	1.56639e-13	0.222986
Forced_vital_capacity_FVC	4	77662248	G	A	0.0125878	1.96233e-13	0.616564
Forced_vital_capacity_FVC	2	70223101	T	C	-0.0126577	2.00559e-13	0.375565
Forced_vital_capacity_FVC	12	30775113	C	CAAAAAAAAA	0.0122385	2.1636e-13	0.491886
Forced_vital_capacity_FVC	3	13806135	G	A	-0.0123812	2.44888e-13	0.58228
Forced_vital_capacity_FVC	14	101202816	G	A	-0.0191731	2.55047e-13	0.114757
Forced_vital_capacity_FVC	10	62177839	G	A	0.0122475	3.4145e-13	0.566736
Forced_vital_capacity_FVC	1	22445991	C	T	-0.0121424	3.71789e-13	0.54098
Forced_vital_capacity_FVC	4	106819053	G	A	-0.0138253	3.93659e-13	0.258032
Forced_vital_capacity_FVC	14	60957171	G	A	-0.0124693	4.27619e-13	0.565946
Forced_vital_capacity_FVC	8	120476552	C	G	-0.0141303	4.27708e-13	0.242585
Forced_vital_capacity_FVC	15	75863915	A	G	0.0186565	4.35439e-13	0.119307
Forced_vital_capacity_FVC	5	115041970	C	CT	0.013728	4.44252e-13	0.271132
Forced_vital_capacity_FVC	5	129036035	C	A	-0.0215804	5.37671e-13	0.914373
Forced_vital_capacity_FVC	6	129822837	G	A	0.0135303	5.50046e-13	0.728244
Forced_vital_capacity_FVC	2	47002473	T	C	0.0120864	6.8168e-13	0.543075
Forced_vital_capacity_FVC	19	4913840	TTG	T	0.0127869	8.17472e-13	0.339772
Forced_vital_capacity_FVC	11	2159354	C	A	0.0121798	8.69109e-13	0.44313
Forced_vital_capacity_FVC	4	145448553	A	G	0.0173237	9.28093e-13	0.137492
Forced_vital_capacity_FVC	1	26409235	C	G	0.0172382	9.38026e-13	0.151605
Forced_vital_capacity_FVC	8	57124329	T	C	0.0454903	9.73817e-13	0.0199108
Forced_vital_capacity_FVC	18	8808312	TA	T	-0.0148804	1.17098e-12	0.198865
Forced_vital_capacity_FVC	6	135947310	C	T	-0.0120534	1.19541e-12	0.407743
Forced_vital_capacity_FVC	9	92191467	T	C	-0.0119092	1.23976e-12	0.541477
Forced_vital_capacity_FVC	1	22450487	C	T	0.0162725	1.28729e-12	0.15659
Forced_vital_capacity_FVC	17	64219015	T	C	0.0122797	1.35484e-12	0.368218
Forced_vital_capacity_FVC	12	94207532	G	A	-0.0117914	1.40296e-12	0.504074
Forced_vital_capacity_FVC	12	1497178	G	A	-0.0214087	1.41223e-12	0.0832363
Forced_vital_capacity_FVC	6	142812335	A	AT	-0.0193393	1.43285e-12	0.118366
Forced_vital_capacity_FVC	16	75211347	C	G	0.0122163	1.51737e-12	0.592658
Forced_vital_capacity_FVC	1	78450517	C	A	0.0180883	1.5251e-12	0.124614
Forced_vital_capacity_FVC	2	36614154	C	T	-0.012036	1.54376e-12	0.40283
Forced_vital_capacity_FVC	12	20820794	C	T	-0.0123123	1.55983e-12	0.640639
Forced_vital_capacity_FVC	2	71534161	G	C	-0.0119812	1.70351e-12	0.595236
Forced_vital_capacity_FVC	3	158352440	C	T	0.0126712	1.89738e-12	0.689265
Forced_vital_capacity_FVC	6	19839415	C	T	0.0264456	2.03272e-12	0.0519168
Forced_vital_capacity_FVC	6	105390782	C	CAATT	-0.0125742	2.04136e-12	0.678835
Forced_vital_capacity_FVC	15	77365134	C	T	0.0206032	2.046e-12	0.0888067
Forced_vital_capacity_FVC	3	67456125	T	A	0.0131661	2.09052e-12	0.713099
Forced_vital_capacity_FVC	9	96914890	G	A	0.027822	2.21788e-12	0.0461263
Forced_vital_capacity_FVC	3	71583177	A	G	0.0118074	2.34949e-12	0.440964
Forced_vital_capacity_FVC	11	62316195	C	G	0.012089	2.45661e-12	0.372935
Forced_vital_capacity_FVC	17	38259103	A	G	0.0139431	2.50883e-12	0.229457
Forced_vital_capacity_FVC	12	102738993	T	C	0.0205382	2.56607e-12	0.0884972
Forced_vital_capacity_FVC	2	178491939	G	A	0.0163951	2.89275e-12	0.851858
Forced_vital_capacity_FVC	1	9441838	G	A	-0.0117325	3.82938e-12	0.572173
Forced_vital_capacity_FVC	7	140641544	G	A	0.0168814	3.99373e-12	0.135902
Forced_vital_capacity_FVC	5	133936194	G	A	-0.018782	4.12139e-12	0.106066
Forced_vital_capacity_FVC	5	127350549	C	T	0.0134263	4.14623e-12	0.248139
Forced_vital_capacity_FVC	1	227570005	T	C	-0.0153591	4.81996e-12	0.170641
Forced_vital_capacity_FVC	10	93015079	T	A	0.0140334	4.90593e-12	0.214773
Forced_vital_capacity_FVC	2	242152658	G	A	0.0137199	4.93183e-12	0.238993
Forced_vital_capacity_FVC	3	64416021	AC	A	0.0115584	4.94257e-12	0.515967
Forced_vital_capacity_FVC	20	21242161	A	T	0.012635	4.96024e-12	0.300715
Forced_vital_capacity_FVC	19	5909780	T	C	0.0123165	5.94968e-12	0.682485
Forced_vital_capacity_FVC	4	57823457	A	G	-0.0115033	5.97268e-12	0.467627
Forced_vital_capacity_FVC	7	18891259	G	A	-0.0119559	6.0292e-12	0.366446
Forced_vital_capacity_FVC	3	33260422	C	T	0.0201496	6.5015e-12	0.0881175
Forced_vital_capacity_FVC	9	119122342	C	T	0.0125736	7.2915e-12	0.710313
Forced_vital_capacity_FVC	2	219115386	C	CA	0.0120247	8.15868e-12	0.494519
Forced_vital_capacity_FVC	4	13196064	C	A	0.012704	9.2458e-12	0.276008
Forced_vital_capacity_FVC	17	1663847	A	T	0.0126362	9.79708e-12	0.33397
Forced_vital_capacity_FVC	16	79177261	A	C	0.0168467	9.8791e-12	0.131382
Forced_vital_capacity_FVC	11	2813322	C	T	-0.0426843	9.94553e-12	0.0192385
Forced_vital_capacity_FVC	20	10611323	A	G	-0.0118933	9.95486e-12	0.642913
Forced_vital_capacity_FVC	16	88813060	C	T	-0.0146548	1.00207e-11	0.183394
Forced_vital_capacity_FVC	12	58450409	G	A	0.0281923	1.20907e-11	0.0424722
Forced_vital_capacity_FVC	2	171836895	T	C	-0.0114755	1.36456e-11	0.420096
Forced_vital_capacity_FVC	4	82154014	G	A	0.0122291	1.37637e-11	0.304298
Forced_vital_capacity_FVC	16	8635093	G	A	-0.0174675	1.38327e-11	0.119673
Forced_vital_capacity_FVC	1	221284302	C	T	0.0130199	1.46026e-11	0.255857
Forced_vital_capacity_FVC	5	108191383	G	A	-0.0204495	1.49642e-11	0.083504
Forced_vital_capacity_FVC	12	66123932	C	G	-0.0163449	1.58361e-11	0.862443
Forced_vital_capacity_FVC	7	19021073	A	G	0.0137055	1.68516e-11	0.784268
Forced_vital_capacity_FVC	12	28073172	T	A	0.0113984	1.7529e-11	0.567629
Forced_vital_capacity_FVC	11	89363486	T	G	-0.0120282	1.75613e-11	0.35762
Forced_vital_capacity_FVC	10	104704724	G	GTTTTGTT	0.0127151	1.81458e-11	0.294946
Forced_vital_capacity_FVC	4	106200635	A	G	-0.0357348	1.83995e-11	0.0260748
Forced_vital_capacity_FVC	11	68415513	C	CTT	0.0155358	2.07636e-11	0.841326
Forced_vital_capacity_FVC	6	33724004	G	A	0.0114752	2.20515e-11	0.607932
Forced_vital_capacity_FVC	5	133850622	G	A	0.0117962	2.26715e-11	0.338988
Forced_vital_capacity_FVC	4	166337461	C	A	0.0118303	2.37442e-11	0.332519
Forced_vital_capacity_FVC	21	36063851	G	GA	-0.011693	2.57198e-11	0.364118
Forced_vital_capacity_FVC	6	131272424	A	G	-0.0124601	2.70706e-11	0.7171
Forced_vital_capacity_FVC	1	51328807	T	A	0.0291324	2.73093e-11	0.0383811
Forced_vital_capacity_FVC	1	218706189	A	C	0.0448661	2.91243e-11	0.0161378
Forced_vital_capacity_FVC	19	42682231	T	C	-0.0184902	3.20589e-11	0.0999498
Forced_vital_capacity_FVC	6	158894990	C	T	-0.0238011	3.29164e-11	0.0576374
Forced_vital_capacity_FVC	11	116970632	A	T	0.0165575	3.63697e-11	0.128858
Forced_vital_capacity_FVC	4	100448824	C	T	0.0126713	3.68776e-11	0.253234
Forced_vital_capacity_FVC	15	75020250	C	A	-0.0182389	3.79001e-11	0.101266
Forced_vital_capacity_FVC	10	29507253	T	C	-0.013088	3.88858e-11	0.766868
Forced_vital_capacity_FVC	17	69152825	A	C	-0.0110117	3.96152e-11	0.483383
Forced_vital_capacity_FVC	11	116883544	T	G	0.0118012	4.10686e-11	0.65772
Forced_vital_capacity_FVC	6	35687249	T	G	-0.0121903	4.3607e-11	0.290713
Forced_vital_capacity_FVC	11	116701833	G	A	-0.0255048	4.36671e-11	0.0494379
Forced_vital_capacity_FVC	17	63556402	C	G	-0.0158311	4.63561e-11	0.140911
Forced_vital_capacity_FVC	10	78315224	G	A	0.0109514	4.85773e-11	0.501889
Forced_vital_capacity_FVC	15	40387971	A	G	-0.0123406	4.9337e-11	0.277191
Forced_vital_capacity_FVC	11	30490453	G	C	-0.01102	5.23516e-11	0.451805
Forced_vital_capacity_FVC	4	124888059	G	A	-0.0145468	5.4618e-11	0.170494
Forced_vital_capacity_FVC	5	168256240	G	A	-0.0134348	5.92763e-11	0.206865
Forced_vital_capacity_FVC	3	8586179	G	A	0.0109638	5.99689e-11	0.52526
Forced_vital_capacity_FVC	10	95725628	C	T	0.0126031	6.49778e-11	0.727894
Forced_vital_capacity_FVC	2	172324238	A	G	-0.0143732	6.80317e-11	0.179614
Forced_vital_capacity_FVC	18	20711927	A	C	0.0110507	7.0617e-11	0.474548
Forced_vital_capacity_FVC	5	176534886	G	A	0.0109863	7.55493e-11	0.534797
Forced_vital_capacity_FVC	15	67457698	A	G	0.0231738	7.6896e-11	0.0580176
Forced_vital_capacity_FVC	12	29523957	T	C	0.0120395	7.96253e-11	0.284064
Forced_vital_capacity_FVC	17	27967374	G	GT	0.0108706	8.60446e-11	0.470138
Forced_vital_capacity_FVC	6	19842497	T	C	-0.0108787	9.25936e-11	0.552264
Forced_vital_capacity_FVC	14	21583378	A	T	-0.0147446	1.01577e-10	0.158575
Forced_vital_capacity_FVC	5	122064769	A	G	-0.0108971	1.04679e-10	0.421697
Forced_vital_capacity_FVC	6	169616097	C	T	0.024448	1.04807e-10	0.944264
Forced_vital_capacity_FVC	1	9339467	C	T	0.0160982	1.05565e-10	0.128574
Forced_vital_capacity_FVC	6	45283517	A	G	-0.0251998	1.05901e-10	0.0484148
Forced_vital_capacity_FVC	19	8677575	T	A	0.0116117	1.07997e-10	0.642486
Forced_vital_capacity_FVC	2	18713455	G	A	-0.0117082	1.08842e-10	0.695006
Forced_vital_capacity_FVC	7	19656653	C	G	0.0365474	1.09659e-10	0.0232771
Forced_vital_capacity_FVC	9	113758531	T	C	-0.0391481	1.09771e-10	0.0207373
Forced_vital_capacity_FVC	8	123986649	A	G	0.0108412	1.11778e-10	0.442062
Forced_vital_capacity_FVC	9	78759705	T	A	0.0233856	1.14545e-10	0.0570462
Forced_vital_capacity_FVC	2	10195067	T	C	-0.0107486	1.16363e-10	0.512972
Forced_vital_capacity_FVC	15	78817929	C	T	0.0113144	1.28035e-10	0.65911
Forced_vital_capacity_FVC	7	82562423	T	A	-0.0107286	1.33894e-10	0.531466
Forced_vital_capacity_FVC	18	20727611	C	T	0.0129809	1.34926e-10	0.78359
Forced_vital_capacity_FVC	22	30215177	T	C	0.0154168	1.41654e-10	0.13987
Forced_vital_capacity_FVC	16	30803299	C	T	-0.0168295	1.42204e-10	0.113875
Forced_vital_capacity_FVC	7	139734373	C	T	0.0110362	1.49988e-10	0.373072
Forced_vital_capacity_FVC	9	99172843	CA	C	0.0140648	1.51107e-10	0.180844
Forced_vital_capacity_FVC	7	46367803	C	G	-0.0182904	1.54442e-10	0.094229
Forced_vital_capacity_FVC	6	152149435	T	C	0.0178735	1.55117e-10	0.0988959
Forced_vital_capacity_FVC	7	156111722	C	G	-0.0116816	1.57298e-10	0.298595
Forced_vital_capacity_FVC	2	161776671	C	T	-0.0165948	1.65889e-10	0.118076
Forced_vital_capacity_FVC	1	219778675	G	T	-0.0107242	1.66374e-10	0.445051
Forced_vital_capacity_FVC	1	61862674	C	CA	-0.012274	1.68469e-10	0.260199
Forced_vital_capacity_FVC	12	116187506	A	G	0.0110056	1.83054e-10	0.417668
Forced_vital_capacity_FVC	12	54393774	G	A	0.0107376	1.88681e-10	0.572868
Forced_vital_capacity_FVC	19	1435771	G	A	0.0106099	1.88779e-10	0.497166
Forced_vital_capacity_FVC	4	89875694	A	G	0.0127161	1.99755e-10	0.224009
Forced_vital_capacity_FVC	14	93146813	A	G	-0.0106459	2.01169e-10	0.485894
Forced_vital_capacity_FVC	4	106711416	G	A	-0.0254682	2.1365e-10	0.0451729
Forced_vital_capacity_FVC	2	233041498	A	T	0.0111412	2.2562e-10	0.654424
Forced_vital_capacity_FVC	2	202983323	CT	C	-0.0106115	2.33951e-10	0.530672
Forced_vital_capacity_FVC	13	29067865	T	C	0.0198656	2.41392e-10	0.0764289
Forced_vital_capacity_FVC	19	46165008	G	GTTAT	-0.0148456	2.44709e-10	0.157621
Forced_vital_capacity_FVC	17	36925750	G	A	0.0106416	2.47554e-10	0.561835
Forced_vital_capacity_FVC	15	51271578	C	T	0.0108707	2.66884e-10	0.624565
Forced_vital_capacity_FVC	12	65118323	C	G	-0.0105346	2.81449e-10	0.475276
Forced_vital_capacity_FVC	10	105645725	A	G	-0.010797	2.84844e-10	0.388749
Forced_vital_capacity_FVC	2	242053599	G	C	0.0192167	2.88203e-10	0.0815713
Forced_vital_capacity_FVC	5	129312436	A	G	-0.0112513	3.25721e-10	0.318118
Forced_vital_capacity_FVC	5	140225137	T	C	-0.010873	3.58844e-10	0.536163
Forced_vital_capacity_FVC	17	38590316	CTG	C	-0.0106708	3.77118e-10	0.400863
Forced_vital_capacity_FVC	10	94961630	A	T	-0.0105805	3.94629e-10	0.446756
Forced_vital_capacity_FVC	1	38403967	A	AAATAAATC	-0.0104792	4.16271e-10	0.463144
Forced_vital_capacity_FVC	12	57377347	C	T	-0.0109666	4.16814e-10	0.348524
Forced_vital_capacity_FVC	2	136974687	A	G	0.0125419	4.30701e-10	0.227386
Forced_vital_capacity_FVC	5	88065637	G	T	0.0105783	4.34104e-10	0.577003
Forced_vital_capacity_FVC	15	89349539	G	A	0.0104311	4.49955e-10	0.481272
Forced_vital_capacity_FVC	8	13372120	G	A	-0.0215697	4.6414e-10	0.0627603
Forced_vital_capacity_FVC	2	225466385	C	T	0.0108634	4.65044e-10	0.364313
Forced_vital_capacity_FVC	17	30191954	G	C	-0.0157357	4.83622e-10	0.876289
Forced_vital_capacity_FVC	4	3469458	C	T	-0.0163373	5.06455e-10	0.115017
Forced_vital_capacity_FVC	13	92015977	G	A	-0.0105587	5.14981e-10	0.603922
Forced_vital_capacity_FVC	16	69597317	A	G	-0.0107911	5.24905e-10	0.358327
Forced_vital_capacity_FVC	6	15433117	T	C	-0.0148228	5.80215e-10	0.141445
Forced_vital_capacity_FVC	5	56008916	C	T	0.012768	5.85493e-10	0.791362
Forced_vital_capacity_FVC	8	69570332	T	G	-0.0134391	6.00541e-10	0.181366
Forced_vital_capacity_FVC	12	56644886	A	G	0.0206184	6.13102e-10	0.067091
Forced_vital_capacity_FVC	3	187445210	G	A	0.020606	6.42247e-10	0.0665852
Forced_vital_capacity_FVC	6	117488896	A	G	0.010461	6.45131e-10	0.58406
Forced_vital_capacity_FVC	4	56025361	C	T	0.0103107	6.8039e-10	0.483369
Forced_vital_capacity_FVC	13	115010330	G	T	-0.0148556	7.80338e-10	0.141221
Forced_vital_capacity_FVC	4	184211030	A	G	0.011963	8.06274e-10	0.758561
Forced_vital_capacity_FVC	6	140733439	G	A	0.0122435	8.19238e-10	0.227394
Forced_vital_capacity_FVC	16	89278727	T	C	-0.0141938	8.21428e-10	0.157565
Forced_vital_capacity_FVC	10	102660281	G	C	0.0103364	8.22303e-10	0.43143
Forced_vital_capacity_FVC	6	31682029	G	A	-0.0212051	8.26547e-10	0.0620605
Forced_vital_capacity_FVC	9	119258583	T	C	0.0120472	9.14138e-10	0.236526
Forced_vital_capacity_FVC	8	9173358	G	A	-0.0102792	9.67926e-10	0.475122
Forced_vital_capacity_FVC	15	84092825	C	G	-0.0105186	1.11082e-09	0.378723
Forced_vital_capacity_FVC	1	208026739	G	T	0.011634	1.11975e-09	0.262902
Forced_vital_capacity_FVC	6	141719928	T	C	0.0149736	1.18605e-09	0.146065
Forced_vital_capacity_FVC	11	33041338	C	T	-0.0105406	1.18968e-09	0.632345
Forced_vital_capacity_FVC	2	233093733	A	G	0.0287562	1.19008e-09	0.0322842
Forced_vital_capacity_FVC	9	140258412	C	A	0.0153633	1.19384e-09	0.124042
Forced_vital_capacity_FVC	17	69817194	A	ATTAT	0.0108606	1.21596e-09	0.327197
Forced_vital_capacity_FVC	10	31358978	C	G	0.0106895	1.23784e-09	0.659211
Forced_vital_capacity_FVC	11	118478330	G	A	-0.0104748	1.35987e-09	0.372805
Forced_vital_capacity_FVC	13	78609615	T	C	0.0153068	1.42654e-09	0.876375
Forced_vital_capacity_FVC	9	136365146	T	G	0.010961	1.43022e-09	0.688538
Forced_vital_capacity_FVC	17	37719139	TTTTTC	T	0.0120223	1.47235e-09	0.759222
Forced_vital_capacity_FVC	4	1217078	C	G	-0.0235603	1.567e-09	0.0480637
Forced_vital_capacity_FVC	10	74072136	C	T	0.0107686	1.56852e-09	0.322094
Forced_vital_capacity_FVC	12	123339117	C	T	-0.0269324	1.6218e-09	0.0373971
Forced_vital_capacity_FVC	1	22653884	C	T	-0.0107134	1.71826e-09	0.327859
Forced_vital_capacity_FVC	12	102348020	CTT	C	-0.0101629	1.78175e-09	0.442326
Forced_vital_capacity_FVC	7	2222575	C	T	-0.0131396	1.79212e-09	0.177301
Forced_vital_capacity_FVC	7	27215041	C	T	0.0100509	1.82191e-09	0.460359
Forced_vital_capacity_FVC	12	46286506	C	T	0.0244906	1.83102e-09	0.045698
Forced_vital_capacity_FVC	12	85729841	C	T	0.0103463	1.85507e-09	0.387111
Forced_vital_capacity_FVC	20	6883596	G	A	0.0109294	1.88973e-09	0.30299
Forced_vital_capacity_FVC	11	46154300	A	G	0.0143312	1.91212e-09	0.145568
Forced_vital_capacity_FVC	11	14296329	G	A	0.0214912	1.94472e-09	0.0580009
Forced_vital_capacity_FVC	1	178901455	G	GCGC	0.0109106	1.96552e-09	0.312015
Forced_vital_capacity_FVC	2	25922155	A	G	-0.0229475	1.96982e-09	0.0499299
Forced_vital_capacity_FVC	3	9975386	C	G	-0.0128672	1.99887e-09	0.204291
Forced_vital_capacity_FVC	6	144026125	G	A	-0.0101146	2.08649e-09	0.478328
Forced_vital_capacity_FVC	4	146839567	T	A	0.0104936	2.11507e-09	0.358452
Forced_vital_capacity_FVC	1	184023529	A	C	0.0104622	2.12805e-09	0.349491
Forced_vital_capacity_FVC	6	81757092	T	C	-0.012423	2.27159e-09	0.20165
Forced_vital_capacity_FVC	15	39880822	A	G	-0.0150896	2.37037e-09	0.124308
Forced_vital_capacity_FVC	16	781292	C	T	0.0124004	2.5158e-09	0.201874
Forced_vital_capacity_FVC	4	160060491	C	T	0.010301	2.55037e-09	0.367298
Forced_vital_capacity_FVC	6	152593102	A	G	-0.0103795	2.60134e-09	0.362949
Forced_vital_capacity_FVC	15	83465794	C	A	0.0100851	2.64562e-09	0.498236
Forced_vital_capacity_FVC	9	98780750	TC	T	0.0108555	2.64727e-09	0.306375
Forced_vital_capacity_FVC	10	79590685	C	T	-0.0102869	2.68569e-09	0.370964
Forced_vital_capacity_FVC	5	32841934	A	G	-0.0103207	2.73366e-09	0.378825
Forced_vital_capacity_FVC	22	28083520	G	A	0.00992208	2.7622e-09	0.510311
Forced_vital_capacity_FVC	18	22290711	T	C	0.0106755	2.81289e-09	0.319761
Forced_vital_capacity_FVC	2	218604356	G	A	0.0121102	2.93476e-09	0.788391
Forced_vital_capacity_FVC	12	102422359	C	G	-0.0245827	2.97403e-09	0.0420963
Forced_vital_capacity_FVC	12	53923520	T	C	-0.0127569	3.02656e-09	0.200433
Forced_vital_capacity_FVC	19	45421877	A	G	0.0103426	3.03474e-09	0.615006
Forced_vital_capacity_FVC	17	79365179	A	G	0.0103131	3.1253e-09	0.35693
Forced_vital_capacity_FVC	1	22542339	C	A	0.0106977	3.25053e-09	0.617065
Forced_vital_capacity_FVC	15	100514063	C	T	0.0103549	3.27919e-09	0.648084
Forced_vital_capacity_FVC	9	113793673	T	TA	-0.0115551	3.27919e-09	0.249764
Forced_vital_capacity_FVC	1	83210233	C	T	-0.0104457	3.39219e-09	0.334403
Forced_vital_capacity_FVC	6	31685945	C	A	0.0209968	3.43447e-09	0.0584565
Forced_vital_capacity_FVC	1	2245570	C	G	0.0112225	3.56039e-09	0.735823
Forced_vital_capacity_FVC	5	77142119	G	T	0.00986881	3.65141e-09	0.514578
Forced_vital_capacity_FVC	12	50076135	G	A	0.0178248	3.74698e-09	0.0826694
Forced_vital_capacity_FVC	15	72404573	A	T	0.0115479	3.92964e-09	0.237537
Forced_vital_capacity_FVC	17	70070989	G	C	-0.00992531	4.17607e-09	0.439302
Forced_vital_capacity_FVC	16	89571408	G	A	-0.00984883	4.23816e-09	0.547899
Forced_vital_capacity_FVC	11	2190591	C	G	-0.0124383	4.28733e-09	0.201149
Forced_vital_capacity_FVC	2	199229308	G	T	-0.0119653	4.49205e-09	0.210899
Forced_vital_capacity_FVC	11	2021830	C	T	-0.012507	4.50348e-09	0.812104
Forced_vital_capacity_FVC	20	44503099	T	C	0.0105422	4.61526e-09	0.687
Forced_vital_capacity_FVC	3	49173197	C	T	-0.0196166	4.62713e-09	0.066583
Forced_vital_capacity_FVC	16	82203443	T	C	-0.0112226	4.78435e-09	0.747112
Forced_vital_capacity_FVC	11	46745003	C	T	0.0141107	4.81794e-09	0.138818
Forced_vital_capacity_FVC	2	170769870	G	GT	-0.00997844	4.87408e-09	0.585459
Forced_vital_capacity_FVC	8	32410110	G	A	-0.0117885	4.90702e-09	0.780089
Forced_vital_capacity_FVC	3	4753200	G	GT	0.00999034	4.91801e-09	0.563697
Forced_vital_capacity_FVC	8	135442157	T	G	0.011014	5.07435e-09	0.272258
Forced_vital_capacity_FVC	2	218106129	A	G	-0.0170981	5.10919e-09	0.0910602
Forced_vital_capacity_FVC	3	168965101	CT	C	-0.0119442	5.23644e-09	0.21101
Forced_vital_capacity_FVC	1	200083445	A	AAGT	0.00998638	5.26469e-09	0.429537
Forced_vital_capacity_FVC	4	125096095	AAAG	A	-0.0109213	5.41542e-09	0.27915
Forced_vital_capacity_FVC	5	172779475	C	T	0.0110917	5.57062e-09	0.264668
Forced_vital_capacity_FVC	3	138067322	G	A	0.010214	5.57632e-09	0.653536
Forced_vital_capacity_FVC	6	133795311	G	GT	0.0174681	5.69749e-09	0.0861434
Forced_vital_capacity_FVC	11	69457547	C	T	-0.0171662	5.73089e-09	0.0987129
Forced_vital_capacity_FVC	17	46168892	A	G	0.015639	5.78778e-09	0.108269
Forced_vital_capacity_FVC	9	83755208	T	C	0.0107649	5.85605e-09	0.284931
Forced_vital_capacity_FVC	6	140099836	G	A	-0.0100842	5.93789e-09	0.361839
Forced_vital_capacity_FVC	17	69969130	T	C	0.0101689	5.96354e-09	0.352332
Forced_vital_capacity_FVC	1	153718746	G	A	-0.00979041	6.43551e-09	0.426606
Forced_vital_capacity_FVC	5	73066154	T	A	-0.0107392	6.89733e-09	0.283372
Forced_vital_capacity_FVC	10	52761719	AT	A	0.0143298	7.02718e-09	0.868823
Forced_vital_capacity_FVC	2	230822932	A	AT	0.0104193	7.02744e-09	0.682909
Forced_vital_capacity_FVC	21	19034847	C	T	0.00999674	7.22862e-09	0.405606
Forced_vital_capacity_FVC	3	156338528	C	A	-0.0249053	7.32714e-09	0.0409097
Forced_vital_capacity_FVC	1	176813300	TGTGA	T	0.00976289	7.42896e-09	0.43027
Forced_vital_capacity_FVC	10	81016112	C	G	-0.0103436	7.45142e-09	0.676521
Forced_vital_capacity_FVC	18	41459423	G	A	0.0101511	7.64988e-09	0.341908
Forced_vital_capacity_FVC	14	21810508	C	T	0.0115298	7.94242e-09	0.236499
Forced_vital_capacity_FVC	7	23509295	C	G	0.0140504	8.04769e-09	0.136463
Forced_vital_capacity_FVC	3	14259894	A	G	-0.0287108	8.3664e-09	0.0294342
Forced_vital_capacity_FVC	17	62497964	C	T	-0.0298578	8.56866e-09	0.0264945
Forced_vital_capacity_FVC	7	73474825	G	C	0.0163126	8.6596e-09	0.0988451
Forced_vital_capacity_FVC	15	67034812	G	A	-0.0100638	8.86317e-09	0.350153
Forced_vital_capacity_FVC	16	19277493	A	T	-0.00964577	9.0594e-09	0.552965
Forced_vital_capacity_FVC	3	33194990	C	A	-0.00977088	9.22419e-09	0.399631
Forced_vital_capacity_FVC	3	57765862	T	C	0.00966723	9.2754e-09	0.430719
Forced_vital_capacity_FVC	5	148596085	C	CT	-0.0097878	9.46917e-09	0.467136
Forced_vital_capacity_FVC	15	38652032	C	T	-0.0100914	9.522e-09	0.65659
Forced_vital_capacity_FVC	6	152345162	G	A	0.0107104	9.90109e-09	0.274375
Forced_vital_capacity_FVC	2	225133227	G	C	-0.0145367	9.9151e-09	0.124536
Forced_vital_capacity_FVC	16	81719115	G	A	-0.0110103	1.0389e-08	0.251699
Forced_vital_capacity_FVC	21	38084267	T	A	0.0108257	1.10539e-08	0.737414
Forced_vital_capacity_FVC	1	47905555	AG	A	-0.0097044	1.11056e-08	0.596871
Forced_vital_capacity_FVC	14	37502354	G	A	-0.0101271	1.14607e-08	0.346717
Forced_vital_capacity_FVC	10	81144697	C	T	-0.0119917	1.1703e-08	0.232243
Forced_vital_capacity_FVC	1	154066356	G	A	-0.0227931	1.18189e-08	0.0464603
Forced_vital_capacity_FVC	14	93407535	G	A	-0.010367	1.18954e-08	0.327859
Forced_vital_capacity_FVC	16	72225786	C	T	-0.00975424	1.19891e-08	0.387378
Forced_vital_capacity_FVC	5	52820013	A	T	0.0215542	1.2149e-08	0.943334
Forced_vital_capacity_FVC	2	119545826	T	C	0.00991512	1.2322e-08	0.646155
Forced_vital_capacity_FVC	5	53458923	T	C	-0.00980787	1.25062e-08	0.376906
Forced_vital_capacity_FVC	3	194064075	G	T	-0.0103545	1.25681e-08	0.303641
Forced_vital_capacity_FVC	10	12199473	G	T	-0.00947956	1.26293e-08	0.498451
Forced_vital_capacity_FVC	10	60905992	A	G	-0.0390885	1.27574e-08	0.0171638
Forced_vital_capacity_FVC	10	81234500	A	G	0.0130173	1.29278e-08	0.158225
Forced_vital_capacity_FVC	2	172209562	T	C	0.0102182	1.32032e-08	0.314982
Forced_vital_capacity_FVC	2	187626338	C	T	0.0102725	1.35321e-08	0.305151
Forced_vital_capacity_FVC	1	215120407	G	C	-0.00999599	1.37706e-08	0.660849
Forced_vital_capacity_FVC	12	66233254	A	AT	0.0196992	1.39938e-08	0.0648688
Forced_vital_capacity_FVC	1	27025618	A	C	-0.017205	1.40502e-08	0.0822558
Forced_vital_capacity_FVC	2	232378792	C	T	-0.0113898	1.43441e-08	0.223705
Forced_vital_capacity_FVC	10	8102272	G	A	0.00989404	1.44342e-08	0.645965
Forced_vital_capacity_FVC	1	41609882	T	C	-0.0448201	1.45009e-08	0.0113148
Forced_vital_capacity_FVC	7	26507099	G	T	-0.0278931	1.47501e-08	0.0295449
Forced_vital_capacity_FVC	4	3516153	GGA	G	0.0115581	1.51607e-08	0.213786
Forced_vital_capacity_FVC	15	51539648	TTTTTTA	T	-0.023343	1.54947e-08	0.0432264
Forced_vital_capacity_FVC	19	4080044	C	G	0.0124263	1.56525e-08	0.176451
Forced_vital_capacity_FVC	5	44382842	C	A	-0.0113266	1.58289e-08	0.777226
Forced_vital_capacity_FVC	2	100633044	C	T	-0.0133888	1.58372e-08	0.150046
Forced_vital_capacity_FVC	9	119434290	A	G	-0.010026	1.59195e-08	0.67306
Forced_vital_capacity_FVC	9	89599373	C	CA	-0.0207288	1.65464e-08	0.0553696
Forced_vital_capacity_FVC	17	47042496	G	A	0.00947416	1.65481e-08	0.444374
Forced_vital_capacity_FVC	1	73282691	G	T	0.00951575	1.7001e-08	0.537534
Forced_vital_capacity_FVC	4	144390602	C	T	0.0144821	1.71337e-08	0.119079
Forced_vital_capacity_FVC	6	34395469	C	CA	0.0164219	1.72444e-08	0.0943555
Forced_vital_capacity_FVC	10	63837289	CA	C	-0.00955089	1.72796e-08	0.423825
Forced_vital_capacity_FVC	2	97283676	T	C	-0.0315009	1.74968e-08	0.023832
Forced_vital_capacity_FVC	13	28395297	C	T	0.0308079	1.75532e-08	0.0239488
Forced_vital_capacity_FVC	1	103352451	A	G	-0.00964491	1.77072e-08	0.609008
Forced_vital_capacity_FVC	19	15407333	G	A	-0.0102801	1.77238e-08	0.703979
Forced_vital_capacity_FVC	8	8578229	A	G	0.0094405	1.77879e-08	0.537495
Forced_vital_capacity_FVC	9	109577271	A	C	0.0104079	1.7835e-08	0.305236
Forced_vital_capacity_FVC	12	120859363	G	A	-0.0160113	1.81974e-08	0.0950165
Forced_vital_capacity_FVC	1	19973920	A	G	0.0112627	1.82548e-08	0.232658
Forced_vital_capacity_FVC	1	89244900	G	GT	0.00942436	1.83449e-08	0.543288
Forced_vital_capacity_FVC	9	133469990	A	T	-0.00978342	1.88806e-08	0.361031
Forced_vital_capacity_FVC	11	64984785	T	C	0.00986554	1.91011e-08	0.345421
Forced_vital_capacity_FVC	1	92195086	G	A	-0.0169906	1.93701e-08	0.0839755
Forced_vital_capacity_FVC	4	82051468	G	A	0.0101916	1.94458e-08	0.343216
Forced_vital_capacity_FVC	5	172826672	T	C	0.0151766	2.01475e-08	0.114925
Forced_vital_capacity_FVC	20	35281959	G	T	-0.0341046	2.01751e-08	0.0192404
Forced_vital_capacity_FVC	15	62276467	AG	A	-0.0103636	2.03798e-08	0.288115
Forced_vital_capacity_FVC	17	43223292	G	A	-0.0100567	2.06154e-08	0.317359
Forced_vital_capacity_FVC	1	36789546	A	G	-0.00958796	2.08933e-08	0.386337
Forced_vital_capacity_FVC	5	134422299	C	G	-0.0101725	2.11246e-08	0.327256
Forced_vital_capacity_FVC	3	53103262	A	G	-0.00939729	2.14079e-08	0.556335
Forced_vital_capacity_FVC	12	20590695	G	A	0.0103782	2.25695e-08	0.701234
Forced_vital_capacity_FVC	15	42030849	A	G	-0.0322149	2.46367e-08	0.0214798
Forced_vital_capacity_FVC	7	134391526	A	C	-0.0127371	2.58553e-08	0.165829
Forced_vital_capacity_FVC	16	4746392	T	C	-0.00934831	2.61396e-08	0.543195
Forced_vital_capacity_FVC	11	75279290	T	C	-0.0133699	2.61967e-08	0.860147
Forced_vital_capacity_FVC	11	125461787	A	G	-0.014319	2.62939e-08	0.881743
Forced_vital_capacity_FVC	15	40353604	CATGCATGCATCCATTGTGAGGAAGAAAGGTAGCAGCGGGCATAG	C	0.0102578	2.69403e-08	0.284797
Forced_vital_capacity_FVC	12	54726475	A	G	0.00993069	2.71388e-08	0.330773
Forced_vital_capacity_FVC	10	65114434	T	TTTTG	-0.01817	2.74421e-08	0.914687
Forced_vital_capacity_FVC	19	49602995	T	TAAAA	-0.00944032	2.76836e-08	0.460485
Forced_vital_capacity_FVC	17	15868321	C	T	-0.0106888	2.84245e-08	0.268407
Forced_vital_capacity_FVC	5	127845278	A	T	-0.0164853	2.8496e-08	0.086623
Forced_vital_capacity_FVC	2	191432415	A	G	0.00935869	2.85257e-08	0.570094
Forced_vital_capacity_FVC	2	161767905	A	G	0.0100986	2.87107e-08	0.309623
Forced_vital_capacity_FVC	12	53465260	A	G	0.0165826	2.92223e-08	0.086147
Forced_vital_capacity_FVC	19	996566	A	AC	0.0145683	2.98494e-08	0.119268
Forced_vital_capacity_FVC	6	127903054	C	T	-0.00927037	3.00935e-08	0.498359
Forced_vital_capacity_FVC	19	49458262	C	T	0.0130442	3.04496e-08	0.852256
Forced_vital_capacity_FVC	1	151423805	T	A	0.0142551	3.10533e-08	0.881256
Forced_vital_capacity_FVC	12	6775967	A	G	-0.00948243	3.10925e-08	0.613204
Forced_vital_capacity_FVC	1	155067608	G	A	0.0176743	3.14975e-08	0.074101
Forced_vital_capacity_FVC	7	18785271	A	G	0.0112382	3.20235e-08	0.217796
Forced_vital_capacity_FVC	1	200914139	C	T	0.014309	3.2473e-08	0.118121
Forced_vital_capacity_FVC	2	18853008	A	G	-0.00939518	3.29153e-08	0.598256
Forced_vital_capacity_FVC	18	48779767	C	CA	0.00936027	3.31255e-08	0.506983
Forced_vital_capacity_FVC	15	101078371	G	T	-0.00921793	3.32215e-08	0.493781
Forced_vital_capacity_FVC	9	97805531	G	GAT	-0.0177446	3.33977e-08	0.0728047
Forced_vital_capacity_FVC	3	57174921	C	CT	0.013439	3.36906e-08	0.147093
Forced_vital_capacity_FVC	1	92385575	C	T	0.00996681	3.54193e-08	0.310687
Forced_vital_capacity_FVC	13	109922427	C	G	0.0129619	3.58773e-08	0.848344
Forced_vital_capacity_FVC	2	54869667	T	TTTG	-0.00947216	3.65558e-08	0.47335
Forced_vital_capacity_FVC	17	42899564	CAAAAAAAAAAAAAAA	C	0.00933278	3.67805e-08	0.503326
Forced_vital_capacity_FVC	7	99075038	T	C	0.0231575	3.81513e-08	0.0412717
Forced_vital_capacity_FVC	9	126118412	G	A	-0.0108991	3.83152e-08	0.234321
Forced_vital_capacity_FVC	12	4033760	G	A	0.0213954	3.84306e-08	0.0481464
Forced_vital_capacity_FVC	2	19652154	T	C	-0.0112093	3.95046e-08	0.786139
Forced_vital_capacity_FVC	15	100493194	T	C	-0.00929742	3.9727e-08	0.421406
Forced_vital_capacity_FVC	1	218879783	C	T	0.0310463	3.98253e-08	0.0221999
Forced_vital_capacity_FVC	7	32619577	T	C	-0.0241756	4.16586e-08	0.961855
Forced_vital_capacity_FVC	4	3387148	C	T	-0.0139843	4.21415e-08	0.12134
Forced_vital_capacity_FVC	6	155451722	C	T	-0.0113501	4.27877e-08	0.202452
Forced_vital_capacity_FVC	1	235440851	C	CA	-0.00972562	4.34359e-08	0.340341
Forced_vital_capacity_FVC	4	28423724	C	T	0.00914783	4.44857e-08	0.524299
Forced_vital_capacity_FVC	4	120728707	G	GAAACAC	-0.0110129	4.50893e-08	0.254252
Forced_vital_capacity_FVC	1	196905049	G	GT	-0.00983066	4.55214e-08	0.343472
Forced_vital_capacity_FVC	2	169669462	G	A	0.00936344	4.60192e-08	0.395557
Forced_vital_capacity_FVC	20	20068635	C	G	-0.0101805	4.62298e-08	0.278071
Forced_vital_capacity_FVC	20	6312561	C	A	-0.0109899	4.68117e-08	0.223295
Forced_vital_capacity_FVC	19	3408665	A	T	0.00954335	4.73018e-08	0.358059
Forced_vital_capacity_FVC	12	28989152	C	T	-0.0152302	4.75249e-08	0.899749
Forced_vital_capacity_FVC	6	18666257	C	CT	0.00992776	4.81872e-08	0.307628
Forced_vital_capacity_FVC	8	135825474	A	G	-0.00996951	4.93083e-08	0.294443
Gamma_glutamyltransferase	14	103568614	T	A	0.116383	5.3784022155206e-311	0.24528
Gamma_glutamyltransferase	22	25029782	A	C	-0.331718	5.3784022155206e-311	0.0318938
Gamma_glutamyltransferase	22	25009875	G	A	0.160016	5.3784022155206e-311	0.304018
Gamma_glutamyltransferase	22	25010855	A	G	-0.334259	5.3784022155206e-311	0.0156029
Gamma_glutamyltransferase	22	24989920	C	T	0.136752	5.3784022155206e-311	0.283932
Gamma_glutamyltransferase	12	121423659	A	G	0.112384	5.3784022155206e-311	0.622995
Gamma_glutamyltransferase	1	16505320	A	G	0.0796536	4.07366e-289	0.580398
Gamma_glutamyltransferase	4	146821410	C	A	0.10587	7.33637e-280	0.158416
Gamma_glutamyltransferase	22	25064809	C	T	-0.0894251	7.34306e-254	0.250504
Gamma_glutamyltransferase	14	103587435	T	C	0.0939102	3.94081e-184	0.14023
Gamma_glutamyltransferase	22	18440026	C	T	-0.0736136	5.60245e-183	0.23588
Gamma_glutamyltransferase	12	121462139	G	C	-0.0596277	3.83595e-165	0.547464
Gamma_glutamyltransferase	14	103576444	C	G	0.0746255	2.88758e-160	0.217923
Gamma_glutamyltransferase	18	56084054	T	C	-0.0725352	5.20854e-158	0.798527
Gamma_glutamyltransferase	15	60883281	C	A	0.0589282	7.6598e-155	0.614829
Gamma_glutamyltransferase	2	27730940	T	C	-0.057364	7.32217e-148	0.606799
Gamma_glutamyltransferase	1	155086571	C	T	-0.0556965	2.52006e-143	0.437033
Gamma_glutamyltransferase	10	79680434	A	T	0.0629173	7.21437e-141	0.25264
Gamma_glutamyltransferase	5	31021358	A	G	-0.0561827	6.47099e-120	0.281529
Gamma_glutamyltransferase	10	79693159	A	C	0.0515073	1.73083e-117	0.617117
Gamma_glutamyltransferase	22	25008650	C	T	-0.0659011	1.34923e-108	0.181231
Gamma_glutamyltransferase	22	24995701	G	A	0.202959	1.33119e-101	0.0150367
Gamma_glutamyltransferase	1	155149718	G	A	-0.0472025	5.6041e-98	0.370617
Gamma_glutamyltransferase	22	24806282	G	A	0.165489	2.00527e-97	0.0205521
Gamma_glutamyltransferase	7	73026378	C	T	-0.0601583	3.75497e-93	0.161908
Gamma_glutamyltransferase	16	80497341	G	C	-0.0485364	1.295e-88	0.728907
Gamma_glutamyltransferase	19	49227443	C	T	0.0427408	2.53462e-86	0.539257
Gamma_glutamyltransferase	22	24334710	G	A	-0.0426135	5.95654e-83	0.561456
Gamma_glutamyltransferase	3	170727739	T	A	0.0594528	1.58705e-70	0.120693
Gamma_glutamyltransferase	17	79480686	T	C	0.0375694	2.30598e-65	0.418676
Gamma_glutamyltransferase	2	192112652	A	G	0.0393563	4.28073e-65	0.32747
Gamma_glutamyltransferase	5	52193125	A	G	0.0693384	2.63368e-63	0.0743655
Gamma_glutamyltransferase	8	21918089	A	C	0.0466755	5.70353e-60	0.175603
Gamma_glutamyltransferase	15	73978337	C	T	0.0356928	9.33536e-60	0.425386
Gamma_glutamyltransferase	11	62199817	T	C	-0.0444447	1.75929e-55	0.178365
Gamma_glutamyltransferase	6	53902843	G	A	-0.036578	1.08162e-54	0.690764
Gamma_glutamyltransferase	6	21924326	T	G	-0.0369906	1.23164e-54	0.29456
Gamma_glutamyltransferase	13	28444088	C	G	-0.0336901	2.6302e-53	0.570057
Gamma_glutamyltransferase	9	131468740	G	A	-0.0460482	1.03165e-50	0.14571
Gamma_glutamyltransferase	11	12072213	C	G	-0.0369611	2.68275e-49	0.249093
Gamma_glutamyltransferase	7	26022414	A	C	0.039429	1.93682e-48	0.793426
Gamma_glutamyltransferase	12	21046951	G	A	0.0442861	9.13575e-48	0.148942
Gamma_glutamyltransferase	8	126500031	C	G	-0.0322225	1.05396e-47	0.419547
Gamma_glutamyltransferase	19	807442	G	C	0.0316501	2.03513e-46	0.603255
Gamma_glutamyltransferase	8	55440068	C	T	0.037213	1.75815e-44	0.209403
Gamma_glutamyltransferase	5	106878792	G	C	-0.0420306	2.89916e-44	0.154267
Gamma_glutamyltransferase	22	25228296	C	T	0.0538281	8.011e-43	0.0859099
Gamma_glutamyltransferase	9	136149711	A	T	0.0381113	2.44176e-42	0.1839
Gamma_glutamyltransferase	19	33887160	A	C	-0.0294722	3.4069e-42	0.496878
Gamma_glutamyltransferase	17	36079565	G	A	0.0364545	2.40975e-39	0.188813
Gamma_glutamyltransferase	18	56099855	T	C	-0.0518599	2.49992e-39	0.0848236
Gamma_glutamyltransferase	1	89146852	A	G	0.028523	3.98744e-39	0.563053
Gamma_glutamyltransferase	22	24931833	A	G	0.0511173	3.21788e-38	0.0834364
Gamma_glutamyltransferase	17	70074148	T	C	0.0298777	6.77263e-38	0.673497
Gamma_glutamyltransferase	1	16493516	A	G	0.0745057	1.05347e-37	0.963271
Gamma_glutamyltransferase	18	55313997	C	T	-0.0418073	2.8882e-37	0.125155
Gamma_glutamyltransferase	3	37007396	C	G	-0.0275915	8.75557e-37	0.457937
Gamma_glutamyltransferase	12	111515020	G	C	0.0548495	1.06909e-36	0.0675223
Gamma_glutamyltransferase	10	101603522	T	C	-0.0592309	1.96239e-36	0.0564896
Gamma_glutamyltransferase	3	172294500	G	A	0.0818642	5.11759e-36	0.0312953
Gamma_glutamyltransferase	4	69533221	A	T	-0.0273241	8.83394e-36	0.475307
Gamma_glutamyltransferase	19	49268852	C	G	-0.0284537	3.81801e-35	0.343744
Gamma_glutamyltransferase	1	178572978	C	T	-0.0267619	8.42105e-35	0.467037
Gamma_glutamyltransferase	1	82265905	G	A	-0.0302155	1.31898e-34	0.267971
Gamma_glutamyltransferase	2	233509851	T	C	0.0268546	3.25404e-33	0.621623
Gamma_glutamyltransferase	16	58097357	A	G	-0.0300332	5.68332e-33	0.250694
Gamma_glutamyltransferase	22	39096602	T	C	0.0265105	7.33677e-33	0.393465
Gamma_glutamyltransferase	4	3443931	A	G	-0.0261986	2.37459e-31	0.618244
Gamma_glutamyltransferase	1	161662005	C	T	0.0407807	7.74314e-31	0.105218
Gamma_glutamyltransferase	22	25105529	G	GT	-0.06309	2.13447e-30	0.0426907
Gamma_glutamyltransferase	3	124339527	G	A	-0.0247804	2.51083e-30	0.488114
Gamma_glutamyltransferase	20	39656342	A	G	0.0248511	2.76029e-30	0.472126
Gamma_glutamyltransferase	8	9173209	G	A	0.0247248	1.07152e-29	0.474978
Gamma_glutamyltransferase	5	166834153	C	T	-0.0271382	1.26752e-29	0.713273
Gamma_glutamyltransferase	10	94839724	G	T	-0.0245779	1.47657e-29	0.449308
Gamma_glutamyltransferase	20	3692345	T	C	0.116164	1.50737e-29	0.0113986
Gamma_glutamyltransferase	3	160066896	A	AT	0.0276772	2.37485e-29	0.263585
Gamma_glutamyltransferase	19	17862131	G	A	0.0245022	2.37655e-29	0.457852
Gamma_glutamyltransferase	12	21331389	TTACTTG	T	0.0248569	6.57296e-29	0.385332
Gamma_glutamyltransferase	2	169902917	A	C	0.024558	9.04071e-29	0.56051
Gamma_glutamyltransferase	15	60983429	G	A	-0.0279969	1.82949e-28	0.259933
Gamma_glutamyltransferase	1	101659343	T	C	0.0275863	2.06148e-28	0.262841
Gamma_glutamyltransferase	19	18223350	A	G	0.0262182	3.0391e-28	0.29349
Gamma_glutamyltransferase	12	121109832	T	C	-0.025043	3.08304e-28	0.353208
Gamma_glutamyltransferase	6	32607140	T	C	-0.0293299	4.06248e-28	0.221231
Gamma_glutamyltransferase	16	51436882	A	G	0.0441074	3.84227e-27	0.0761158
Gamma_glutamyltransferase	5	156709342	A	G	-0.0511083	4.04469e-27	0.0553769
Gamma_glutamyltransferase	10	52642500	C	T	0.0240402	4.08715e-27	0.391733
Gamma_glutamyltransferase	1	150618632	A	C	0.025531	1.21316e-26	0.711165
Gamma_glutamyltransferase	16	2154537	G	A	-0.0915405	1.46446e-26	0.018032
Gamma_glutamyltransferase	10	101617736	C	T	-0.0229867	3.98682e-26	0.535908
Gamma_glutamyltransferase	22	25071665	C	T	-0.0977488	6.05214e-26	0.0147021
Gamma_glutamyltransferase	12	109171697	T	A	-0.0248489	6.68365e-26	0.303409
Gamma_glutamyltransferase	3	12396588	G	A	-0.0230752	7.6007e-26	0.566421
Gamma_glutamyltransferase	20	14686509	A	T	-0.0260233	2.26121e-25	0.252041
Gamma_glutamyltransferase	16	30538419	G	A	0.0228878	3.02591e-25	0.405338
Gamma_glutamyltransferase	19	41825191	C	T	0.0298753	4.14882e-25	0.169944
Gamma_glutamyltransferase	2	133193729	GAGC	G	-0.0240765	4.76073e-25	0.323744
Gamma_glutamyltransferase	3	4758244	T	G	-0.0223495	7.53981e-25	0.494593
Gamma_glutamyltransferase	7	116409675	CT	C	0.0237805	9.18496e-25	0.335217
Gamma_glutamyltransferase	6	34622561	AG	A	-0.0348342	9.33618e-25	0.115239
Gamma_glutamyltransferase	3	12393125	C	G	-0.034077	1.10623e-24	0.120348
Gamma_glutamyltransferase	16	11644842	A	G	0.0240911	1.41979e-24	0.314185
Gamma_glutamyltransferase	21	46271452	C	T	-0.0220317	3.9584e-24	0.531437
Gamma_glutamyltransferase	13	27784873	A	T	-0.0405703	8.41186e-24	0.919577
Gamma_glutamyltransferase	2	64909166	T	C	0.0248309	8.77167e-24	0.736114
Gamma_glutamyltransferase	5	106888783	C	A	0.0282558	8.79156e-24	0.182325
Gamma_glutamyltransferase	20	14681801	G	C	0.0234669	1.71225e-23	0.306777
Gamma_glutamyltransferase	2	3640142	C	T	-0.0284169	1.79752e-23	0.820368
Gamma_glutamyltransferase	8	10571491	C	A	-0.0219514	5.46158e-23	0.604704
Gamma_glutamyltransferase	17	65854807	G	A	0.0279429	8.06316e-23	0.182635
Gamma_glutamyltransferase	22	25027104	T	G	-0.0422878	8.80111e-23	0.0786489
Gamma_glutamyltransferase	1	23787021	C	A	0.0320278	1.03398e-22	0.873909
Gamma_glutamyltransferase	6	158413426	C	G	0.0255794	1.38086e-22	0.231292
Gamma_glutamyltransferase	11	34653771	T	G	-0.0342164	4.04371e-22	0.104751
Gamma_glutamyltransferase	3	136165076	C	A	0.0221092	4.87647e-22	0.339679
Gamma_glutamyltransferase	8	126474306	G	A	-0.0252434	6.52095e-22	0.775415
Gamma_glutamyltransferase	3	47091287	C	CTA	0.0218287	8.22727e-22	0.596125
Gamma_glutamyltransferase	4	146763078	A	C	-0.02118	9.9628e-22	0.516698
Gamma_glutamyltransferase	7	143092269	G	A	0.0469799	1.01464e-21	0.0514177
Gamma_glutamyltransferase	10	52582768	G	A	0.0784057	1.25249e-21	0.0192586
Gamma_glutamyltransferase	22	24237189	C	T	0.0619305	2.87033e-21	0.0290743
Gamma_glutamyltransferase	19	33524604	G	A	0.0496694	4.18517e-21	0.0450042
Gamma_glutamyltransferase	5	132381340	C	A	-0.023648	6.67673e-21	0.250197
Gamma_glutamyltransferase	7	1019249	G	A	-0.0253814	8.0603e-21	0.20084
Gamma_glutamyltransferase	3	4775734	G	C	0.0269308	1.33366e-20	0.169153
Gamma_glutamyltransferase	8	59398461	G	A	-0.0213277	1.36433e-20	0.662849
Gamma_glutamyltransferase	4	69491456	T	C	-0.024201	1.45128e-20	0.260501
Gamma_glutamyltransferase	17	75376455	C	T	0.0219007	3.37967e-20	0.701718
Gamma_glutamyltransferase	8	95946160	G	A	0.0207357	3.77236e-20	0.362214
Gamma_glutamyltransferase	11	58376276	C	T	-0.0231686	7.78409e-20	0.239449
Gamma_glutamyltransferase	10	60331547	G	C	-0.0198087	1.02423e-19	0.542233
Gamma_glutamyltransferase	22	24918246	G	A	0.0363301	1.06937e-19	0.0852916
Gamma_glutamyltransferase	11	78600114	G	T	0.0219472	1.42571e-19	0.275416
Gamma_glutamyltransferase	18	56072808	C	T	-0.0250267	1.79443e-19	0.196381
Gamma_glutamyltransferase	10	52709541	A	G	0.0825237	3.14671e-19	0.0153193
Gamma_glutamyltransferase	5	166830787	G	A	-0.023806	3.78299e-19	0.210796
Gamma_glutamyltransferase	1	99982603	C	T	0.0284791	4.88896e-19	0.86402
Gamma_glutamyltransferase	8	10611882	G	A	-0.0220643	8.20736e-19	0.258029
Gamma_glutamyltransferase	1	27204183	T	C	-0.0260074	9.60952e-19	0.161252
Gamma_glutamyltransferase	12	124857763	G	A	0.0196223	1.03036e-18	0.609213
Gamma_glutamyltransferase	3	29359952	T	C	0.0199287	1.17925e-18	0.366959
Gamma_glutamyltransferase	2	219121528	A	G	-0.0192585	1.34736e-18	0.562755
Gamma_glutamyltransferase	20	43042364	C	T	0.0543723	2.00294e-18	0.0315021
Gamma_glutamyltransferase	10	64887856	C	T	0.0189884	2.06607e-18	0.503587
Gamma_glutamyltransferase	12	95858208	C	CT	-0.0205125	2.98543e-18	0.374716
Gamma_glutamyltransferase	2	169876963	T	TA	0.0504847	3.96571e-18	0.0361853
Gamma_glutamyltransferase	1	232783851	C	A	0.0190975	5.86502e-18	0.406092
Gamma_glutamyltransferase	6	153043035	G	A	0.0240661	6.09609e-18	0.18588
Gamma_glutamyltransferase	20	62379445	C	CCT	0.0235728	6.21055e-18	0.198722
Gamma_glutamyltransferase	1	111721354	G	T	-0.0300346	6.51599e-18	0.108548
Gamma_glutamyltransferase	20	3664915	A	G	0.0375698	6.57283e-18	0.0676178
Gamma_glutamyltransferase	1	120456563	G	T	0.0298774	7.91002e-18	0.109073
Gamma_glutamyltransferase	10	35060180	T	G	-0.0212793	7.94579e-18	0.258098
Gamma_glutamyltransferase	7	77318769	A	ACAAAGCCTAAAATATTTACAAATATTTTAGGTCTG	-0.0191113	9.28575e-18	0.466575
Gamma_glutamyltransferase	3	119529605	A	G	-0.0205764	1.1635e-17	0.711912
Gamma_glutamyltransferase	12	106427084	CCT	C	0.0268905	1.23509e-17	nan
Gamma_glutamyltransferase	2	165513091	T	C	-0.0187985	1.65568e-17	0.406135
Gamma_glutamyltransferase	1	107619244	T	C	-0.019532	1.80036e-17	0.649618
Gamma_glutamyltransferase	21	30105525	C	T	0.0221025	1.81951e-17	0.224474
Gamma_glutamyltransferase	22	25105502	T	C	-0.0612657	2.02357e-17	0.0248317
Gamma_glutamyltransferase	8	76465909	C	T	-0.0185565	2.165e-17	0.434834
Gamma_glutamyltransferase	14	103975472	G	T	-0.0275945	2.40476e-17	0.0090264
Gamma_glutamyltransferase	10	65273534	G	A	-0.0279756	2.89991e-17	0.122602
Gamma_glutamyltransferase	2	227121918	A	G	0.0190338	3.06553e-17	0.636551
Gamma_glutamyltransferase	12	115527503	A	G	0.022333	3.54631e-17	0.216078
Gamma_glutamyltransferase	15	60977882	C	T	-0.0220375	4.03263e-17	0.222687
Gamma_glutamyltransferase	22	24830372	T	C	-0.0938468	4.71291e-17	0.0101192
Gamma_glutamyltransferase	17	36073320	C	A	-0.0269339	8.47933e-17	0.128885
Gamma_glutamyltransferase	22	28856760	T	C	0.0190369	9.07474e-17	0.661816
Gamma_glutamyltransferase	1	200257200	C	CT	0.0247941	1.04231e-16	0.832452
Gamma_glutamyltransferase	5	55857025	G	GT	0.0228127	1.62316e-16	0.190676
Gamma_glutamyltransferase	11	78871554	T	C	-0.0182837	1.7061e-16	0.607249
Gamma_glutamyltransferase	5	106626406	C	T	-0.0290209	1.75421e-16	0.106262
Gamma_glutamyltransferase	21	46237121	G	C	-0.0194687	1.77531e-16	0.313806
Gamma_glutamyltransferase	16	51170026	G	T	0.0433811	1.96622e-16	0.0452776
Gamma_glutamyltransferase	7	134576840	A	G	0.019592	3.22571e-16	0.295193
Gamma_glutamyltransferase	12	6885076	G	A	-0.0184756	3.4004e-16	0.600167
Gamma_glutamyltransferase	4	79536646	T	C	-0.0182345	4.06817e-16	0.62038
Gamma_glutamyltransferase	15	43757184	T	C	-0.0583805	4.78784e-16	0.023557
Gamma_glutamyltransferase	6	130358428	G	A	0.0190905	5.40516e-16	0.696719
Gamma_glutamyltransferase	2	48716878	G	C	0.0176531	5.95865e-16	0.541897
Gamma_glutamyltransferase	6	21934671	C	T	0.0246632	6.16349e-16	0.148361
Gamma_glutamyltransferase	1	50897342	A	C	-0.017569	6.71627e-16	0.473725
Gamma_glutamyltransferase	15	96708291	T	C	0.0196095	7.16556e-16	0.274084
Gamma_glutamyltransferase	8	9183102	A	AAGAAGAAAGGG	0.0302211	8.2516e-16	0.907941
Gamma_glutamyltransferase	6	159219604	C	T	-0.0184686	9.11776e-16	0.668227
Gamma_glutamyltransferase	12	21707103	A	G	-0.0214981	9.94341e-16	0.782834
Gamma_glutamyltransferase	1	150292561	C	T	-0.0695291	1.00018e-15	0.0160264
Gamma_glutamyltransferase	22	25029742	A	G	-0.0824548	1.00221e-15	0.0120262
Gamma_glutamyltransferase	22	24916182	G	A	-0.0365873	1.01672e-15	0.0599649
Gamma_glutamyltransferase	2	121347612	G	C	-0.0202261	1.08421e-15	0.270387
Gamma_glutamyltransferase	2	27704896	G	A	-0.0469579	1.09202e-15	0.0373155
Gamma_glutamyltransferase	12	120186931	C	T	0.0185284	1.28137e-15	0.324197
Gamma_glutamyltransferase	16	2153765	G	A	-0.0859885	1.33534e-15	0.0116828
Gamma_glutamyltransferase	12	53275709	AT	A	-0.0182712	1.4998e-15	0.647905
Gamma_glutamyltransferase	6	7242605	T	C	0.0260322	1.64855e-15	0.126526
Gamma_glutamyltransferase	6	168136250	A	G	-0.0208113	1.6823e-15	0.24277
Gamma_glutamyltransferase	13	41652040	C	CA	-0.0330583	1.73923e-15	0.0748989
Gamma_glutamyltransferase	3	119529113	G	T	-0.0350991	1.75775e-15	0.934353
Gamma_glutamyltransferase	4	1692532	C	T	0.0220404	2.08297e-15	0.188236
Gamma_glutamyltransferase	1	151804907	T	C	0.0253629	2.346e-15	0.134303
Gamma_glutamyltransferase	13	110940361	T	TGGGAGGCTGAG	-0.0215799	2.71764e-15	0.200169
Gamma_glutamyltransferase	1	225882159	A	G	0.0173655	2.73351e-15	0.41866
Gamma_glutamyltransferase	15	50883683	A	AT	-0.0184768	2.83921e-15	0.370474
Gamma_glutamyltransferase	9	112114227	AT	A	-0.0216226	3.31726e-15	0.202087
Gamma_glutamyltransferase	4	88039091	T	C	-0.0206807	3.48394e-15	0.217738
Gamma_glutamyltransferase	20	31349908	T	C	0.0173225	3.60626e-15	0.414674
Gamma_glutamyltransferase	5	53274467	G	A	0.0185337	3.67992e-15	0.692836
Gamma_glutamyltransferase	22	24998899	G	A	-0.0839307	3.77951e-15	0.0106476
Gamma_glutamyltransferase	1	46214641	C	CA	-0.0191933	3.85778e-15	0.286121
Gamma_glutamyltransferase	8	30324803	C	T	-0.0170541	3.94656e-15	0.500421
Gamma_glutamyltransferase	16	424277	G	A	0.0336772	4.20914e-15	0.0681697
Gamma_glutamyltransferase	7	28946965	A	G	0.0474858	5.19246e-15	0.0343169
Gamma_glutamyltransferase	8	59220913	AAG	A	-0.0176117	6.17728e-15	0.36332
Gamma_glutamyltransferase	8	126520544	G	A	0.0205354	6.53573e-15	0.216762
Gamma_glutamyltransferase	2	121306440	G	A	0.0171538	6.60707e-15	0.409749
Gamma_glutamyltransferase	2	62955387	A	G	0.0176409	7.77718e-15	0.354573
Gamma_glutamyltransferase	7	75061419	A	G	0.0171232	8.75423e-15	0.580469
Gamma_glutamyltransferase	17	29476307	C	T	0.0182986	9.31954e-15	0.645267
Gamma_glutamyltransferase	21	42882671	C	T	-0.0195717	1.00049e-14	0.247073
Gamma_glutamyltransferase	22	38170835	GC	G	-0.0575555	1.17739e-14	0.0216705
Gamma_glutamyltransferase	15	72239624	G	GAA	0.0187449	1.18883e-14	0.672409
Gamma_glutamyltransferase	10	52573772	C	T	0.0834633	1.43472e-14	0.0100599
Gamma_glutamyltransferase	12	89874816	CAGGGCCTAATTGTT	C	0.0180887	1.78395e-14	0.328463
Gamma_glutamyltransferase	21	30377224	A	G	0.0268137	2.0553e-14	0.893302
Gamma_glutamyltransferase	8	18272377	C	T	-0.0199105	2.36251e-14	0.779147
Gamma_glutamyltransferase	12	51800511	C	T	-0.0165857	2.68582e-14	0.459236
Gamma_glutamyltransferase	7	25965759	G	A	-0.0182975	2.7397e-14	0.7181
Gamma_glutamyltransferase	6	7212744	C	A	-0.0164921	3.48996e-14	0.453752
Gamma_glutamyltransferase	19	5840619	C	T	0.0186439	3.56539e-14	0.265826
Gamma_glutamyltransferase	1	224044284	C	A	-0.019213	3.75444e-14	0.242275
Gamma_glutamyltransferase	15	63792423	A	AT	0.0172869	3.78498e-14	0.342055
Gamma_glutamyltransferase	1	235096551	A	T	-0.018952	4.24161e-14	0.278979
Gamma_glutamyltransferase	19	783544	T	G	0.0239441	4.38466e-14	0.134358
Gamma_glutamyltransferase	7	92408370	C	T	0.027927	5.57046e-14	0.0937905
Gamma_glutamyltransferase	6	168128175	A	G	0.0252408	5.70746e-14	0.119713
Gamma_glutamyltransferase	7	1515133	A	C	0.0457276	6.71888e-14	0.0353317
Gamma_glutamyltransferase	14	50440474	A	G	0.0169134	6.80625e-14	0.638431
Gamma_glutamyltransferase	2	169881529	AT	A	-0.0295357	8.42494e-14	0.0817532
Gamma_glutamyltransferase	11	122523596	G	A	0.0166582	8.49197e-14	0.37799
Gamma_glutamyltransferase	10	52711775	A	G	0.0165493	9.67155e-14	0.610672
Gamma_glutamyltransferase	3	123518876	G	T	-0.0190606	1.11145e-13	0.247269
Gamma_glutamyltransferase	14	103398441	C	A	-0.0820371	1.31968e-13	0.0111383
Gamma_glutamyltransferase	8	11417582	T	C	0.0170683	1.33258e-13	0.361874
Gamma_glutamyltransferase	3	126060315	T	C	-0.0189137	1.39649e-13	0.763024
Gamma_glutamyltransferase	3	149105289	C	A	0.0164736	1.70743e-13	0.385784
Gamma_glutamyltransferase	11	118303200	T	C	0.0393413	2.19914e-13	0.043397
Gamma_glutamyltransferase	9	112219474	C	G	-0.0166749	2.22929e-13	0.346294
Gamma_glutamyltransferase	7	28897686	A	G	0.0192867	2.24999e-13	0.220907
Gamma_glutamyltransferase	11	57488479	G	GT	-0.0159841	3.13742e-13	0.537444
Gamma_glutamyltransferase	1	47693220	A	G	-0.0158761	3.15441e-13	0.545391
Gamma_glutamyltransferase	16	88541921	C	CG	0.0175817	3.45264e-13	0.305954
Gamma_glutamyltransferase	12	25414408	T	A	-0.0303604	3.81065e-13	0.0728218
Gamma_glutamyltransferase	2	28456345	CA	C	0.0603926	4.03428e-13	0.0177354
Gamma_glutamyltransferase	2	242793	G	C	0.0177856	4.60825e-13	0.263058
Gamma_glutamyltransferase	19	6675989	A	G	0.0229828	4.87512e-13	0.863342
Gamma_glutamyltransferase	14	94844947	C	T	0.0553895	5.87464e-13	0.0202861
Gamma_glutamyltransferase	5	72159179	C	T	0.0171923	6.77884e-13	0.713251
Gamma_glutamyltransferase	19	14172951	T	G	0.0159602	7.12676e-13	0.423884
Gamma_glutamyltransferase	19	49376086	A	G	-0.0223076	8.53854e-13	0.14063
Gamma_glutamyltransferase	2	28624105	T	TA	-0.0162048	8.71513e-13	0.436954
Gamma_glutamyltransferase	8	96093631	C	T	0.0218953	1.01359e-12	0.146946
Gamma_glutamyltransferase	1	151784547	G	A	0.0155884	1.07575e-12	0.451745
Gamma_glutamyltransferase	15	57870866	G	T	0.0154499	1.4313e-12	0.485912
Gamma_glutamyltransferase	22	24654647	T	C	-0.0597969	1.65429e-12	0.0206357
Gamma_glutamyltransferase	11	122605726	C	T	0.0194678	2.04657e-12	0.190699
Gamma_glutamyltransferase	3	149211512	G	A	0.0153238	2.21756e-12	0.553412
Gamma_glutamyltransferase	20	62340115	C	G	0.0278082	2.3271e-12	0.918916
Gamma_glutamyltransferase	20	3197192	C	T	0.0203842	2.41237e-12	0.166436
Gamma_glutamyltransferase	18	19605790	T	TG	0.0379162	2.45411e-12	0.0450119
Gamma_glutamyltransferase	19	33885318	T	C	-0.0221194	2.46593e-12	0.138
Gamma_glutamyltransferase	5	171865080	G	C	-0.0154876	2.80579e-12	0.393883
Gamma_glutamyltransferase	1	199979653	T	TAC	0.0215448	3.17028e-12	0.143209
Gamma_glutamyltransferase	1	93547830	C	CT	-0.0165803	3.29982e-12	0.310414
Gamma_glutamyltransferase	1	16042201	G	A	-0.053347	3.56902e-12	0.0210022
Gamma_glutamyltransferase	6	158684821	G	A	-0.0202906	3.66145e-12	0.165755
Gamma_glutamyltransferase	15	40331547	TCA	T	-0.0166881	4.22713e-12	0.714504
Gamma_glutamyltransferase	6	139317827	G	GC	0.0192809	4.81393e-12	0.194252
Gamma_glutamyltransferase	2	85754578	A	T	-0.022427	5.26378e-12	0.127811
Gamma_glutamyltransferase	1	214225565	T	C	0.0513007	7.33394e-12	0.0213674
Gamma_glutamyltransferase	13	28485954	C	T	0.0221857	9.03362e-12	0.13261
Gamma_glutamyltransferase	14	103244840	T	C	0.0174558	1.01293e-11	0.766894
Gamma_glutamyltransferase	5	75694574	T	A	-0.0152596	1.0231e-11	0.63013
Gamma_glutamyltransferase	9	92265097	A	T	0.0203371	1.05097e-11	0.170793
Gamma_glutamyltransferase	14	103774743	G	A	-0.0644872	1.06359e-11	0.0152554
Gamma_glutamyltransferase	2	242406362	T	TAAA	-0.0213803	1.28157e-11	0.146949
Gamma_glutamyltransferase	4	36121140	G	GT	0.0155087	1.30012e-11	0.351524
Gamma_glutamyltransferase	2	166606993	G	T	-0.0146297	1.55112e-11	0.496045
Gamma_glutamyltransferase	2	103169814	GC	G	0.0214839	1.68453e-11	0.133141
Gamma_glutamyltransferase	1	2176561	C	T	0.028357	1.69356e-11	0.0716087
Gamma_glutamyltransferase	11	78659145	A	T	-0.0481273	1.85835e-11	0.023894
Gamma_glutamyltransferase	9	4305064	A	C	-0.0145862	2.05645e-11	0.485132
Gamma_glutamyltransferase	2	101625659	TCCTGGCTAACA	T	-0.0209911	2.06094e-11	0.14042
Gamma_glutamyltransferase	15	63334688	G	C	0.0187264	2.10948e-11	0.185954
Gamma_glutamyltransferase	22	21912246	A	G	0.0190959	2.16814e-11	0.814507
Gamma_glutamyltransferase	12	20579392	G	C	-0.0180183	2.30888e-11	0.204501
Gamma_glutamyltransferase	13	111038395	G	A	-0.015053	2.38849e-11	0.365863
Gamma_glutamyltransferase	12	15337367	GA	G	-0.018102	2.47052e-11	0.201314
Gamma_glutamyltransferase	1	154251259	A	T	-0.0159336	2.50419e-11	0.30331
Gamma_glutamyltransferase	9	112241136	T	C	-0.0386711	2.5561e-11	0.0368665
Gamma_glutamyltransferase	3	52628056	C	A	-0.0144644	2.5987e-11	0.476297
Gamma_glutamyltransferase	15	39982188	A	C	-0.0228698	2.63178e-11	0.887239
Gamma_glutamyltransferase	19	38584197	A	G	-0.014518	2.72598e-11	0.488656
Gamma_glutamyltransferase	16	72079657	C	T	-0.0182918	3.1068e-11	0.19284
Gamma_glutamyltransferase	21	42261734	T	C	-0.016803	3.14417e-11	0.249964
Gamma_glutamyltransferase	10	102734778	C	G	-0.0178713	3.33173e-11	0.20314
Gamma_glutamyltransferase	2	165787373	G	C	0.0158291	3.34622e-11	0.294722
Gamma_glutamyltransferase	12	121530487	A	G	-0.0176693	3.47613e-11	0.21112
Gamma_glutamyltransferase	2	75720372	C	T	-0.0343852	3.65035e-11	0.047467
Gamma_glutamyltransferase	1	2723193	G	T	0.0361913	3.81675e-11	0.0404338
Gamma_glutamyltransferase	4	103198082	A	G	-0.0260247	3.8955e-11	0.0831777
Gamma_glutamyltransferase	10	99094083	C	T	0.0174708	4.40934e-11	0.220871
Gamma_glutamyltransferase	17	60174150	T	A	0.0149075	4.69507e-11	0.561493
Gamma_glutamyltransferase	10	126320902	C	T	-0.0154521	5.13754e-11	0.690538
Gamma_glutamyltransferase	15	58680178	T	C	0.0148448	5.47712e-11	0.357053
Gamma_glutamyltransferase	22	25572717	G	A	-0.0410006	6.4689e-11	0.0317243
Gamma_glutamyltransferase	14	50443280	A	T	0.0255911	6.53625e-11	0.0845738
Gamma_glutamyltransferase	19	39400054	T	TA	0.0147519	6.60677e-11	0.371517
Gamma_glutamyltransferase	1	205461223	G	C	-0.0209099	7.16975e-11	0.864646
Gamma_glutamyltransferase	4	39457617	G	A	-0.015015	7.61466e-11	0.32613
Gamma_glutamyltransferase	16	58075235	C	T	0.0617599	8.29929e-11	0.0139885
Gamma_glutamyltransferase	20	44553722	TA	T	-0.0180819	8.58897e-11	0.187979
Gamma_glutamyltransferase	2	111891795	T	C	-0.0233914	8.66946e-11	0.101745
Gamma_glutamyltransferase	6	34177853	G	A	0.0340194	1.10175e-10	0.0442771
Gamma_glutamyltransferase	18	60795188	C	T	0.0238599	1.13035e-10	0.0970698
Gamma_glutamyltransferase	4	69988453	T	C	-0.0139967	1.13776e-10	0.456415
Gamma_glutamyltransferase	17	47026976	CTT	C	0.0142698	1.28111e-10	0.53868
Gamma_glutamyltransferase	6	35169708	G	C	0.0156503	1.29376e-10	0.273619
Gamma_glutamyltransferase	11	76292573	A	T	-0.0139081	1.66836e-10	0.452587
Gamma_glutamyltransferase	1	89222872	C	G	0.0386454	1.76188e-10	0.0345165
Gamma_glutamyltransferase	10	98469693	C	T	0.0178272	1.97313e-10	0.182977
Gamma_glutamyltransferase	10	123272296	G	A	-0.0140625	2.06905e-10	0.581606
Gamma_glutamyltransferase	5	122814733	A	G	-0.0175234	2.12949e-10	0.191347
Gamma_glutamyltransferase	15	85882072	C	T	0.0139327	2.23556e-10	0.420109
Gamma_glutamyltransferase	17	76703516	G	T	-0.0173896	2.37855e-10	0.193883
Gamma_glutamyltransferase	3	191050605	G	A	-0.01632	2.57166e-10	0.231955
Gamma_glutamyltransferase	5	52062994	C	T	-0.034234	2.59944e-10	0.0422614
Gamma_glutamyltransferase	9	14292207	G	A	0.014688	2.83943e-10	0.319434
Gamma_glutamyltransferase	12	122599020	A	G	0.0169611	2.8682e-10	0.204325
Gamma_glutamyltransferase	12	81356827	C	T	-0.0153828	2.89082e-10	0.727836
Gamma_glutamyltransferase	15	90705329	T	C	0.0143058	2.89387e-10	0.362275
Gamma_glutamyltransferase	17	38006333	C	T	0.0140972	3.10549e-10	0.489979
Gamma_glutamyltransferase	5	132183940	A	AAAAT	-0.0271758	3.32336e-10	0.0677368
Gamma_glutamyltransferase	14	73598402	G	A	0.0236366	3.38999e-10	0.0909228
Gamma_glutamyltransferase	2	42404073	A	G	0.0394629	3.489e-10	0.0312101
Gamma_glutamyltransferase	22	25148344	G	A	0.045821	3.61632e-10	0.0234878
Gamma_glutamyltransferase	1	156907081	T	C	0.0136121	3.69865e-10	0.53491
Gamma_glutamyltransferase	12	100905556	T	C	-0.0294142	4.15655e-10	0.0563382
Gamma_glutamyltransferase	5	31023727	G	A	-0.0146432	4.19352e-10	0.684322
Gamma_glutamyltransferase	3	149187801	A	C	0.0170009	4.47527e-10	0.796711
Gamma_glutamyltransferase	6	158767388	C	T	-0.0674673	4.56253e-10	0.0105233
Gamma_glutamyltransferase	4	184221903	C	CT	0.0159997	4.56618e-10	0.237566
Gamma_glutamyltransferase	1	177938437	G	A	0.0181395	4.64053e-10	0.167322
Gamma_glutamyltransferase	4	69519875	G	A	0.0540228	4.65073e-10	0.0187173
Gamma_glutamyltransferase	14	35354552	C	CAAAT	-0.0153678	5.04883e-10	0.278126
Gamma_glutamyltransferase	6	31786365	G	T	0.0447763	5.21029e-10	0.0230107
Gamma_glutamyltransferase	10	95333063	A	G	-0.0167785	5.49282e-10	0.200512
Gamma_glutamyltransferase	6	127419811	G	A	0.01354	5.53723e-10	0.53432
Gamma_glutamyltransferase	7	135103449	C	T	-0.0139708	5.59129e-10	0.624643
Gamma_glutamyltransferase	19	38759103	T	C	0.0186653	5.76492e-10	0.153347
Gamma_glutamyltransferase	1	18793520	A	G	0.017675	5.7844e-10	0.824832
Gamma_glutamyltransferase	16	425605	T	C	0.0136254	7.13091e-10	0.593598
Gamma_glutamyltransferase	18	60845884	T	C	-0.0137775	7.22663e-10	0.376602
Gamma_glutamyltransferase	19	6665020	T	C	-0.029229	8.54627e-10	0.945192
Gamma_glutamyltransferase	22	24896409	C	G	-0.0681688	8.67874e-10	0.0104104
Gamma_glutamyltransferase	13	111352073	C	T	-0.0175529	9.29208e-10	0.174839
Gamma_glutamyltransferase	17	8216468	T	C	0.0132506	9.60843e-10	0.497053
Gamma_glutamyltransferase	22	24930747	C	T	0.0593762	9.76075e-10	0.0143593
Gamma_glutamyltransferase	3	187888441	C	G	0.0144797	9.96401e-10	0.700013
Gamma_glutamyltransferase	2	202185132	A	G	0.0132157	1.08671e-09	0.506618
Gamma_glutamyltransferase	10	101925728	C	T	0.0423155	1.09295e-09	0.0258748
Gamma_glutamyltransferase	15	57814528	T	C	0.0140653	1.16661e-09	0.333515
Gamma_glutamyltransferase	5	141335284	G	A	0.0131478	1.30736e-09	0.529446
Gamma_glutamyltransferase	5	67713205	G	T	0.0146775	1.46022e-09	0.277092
Gamma_glutamyltransferase	8	120213877	A	ACTTTCT	-0.013194	1.72831e-09	0.524945
Gamma_glutamyltransferase	4	186582257	CCT	C	-0.0182164	1.85243e-09	0.153557
Gamma_glutamyltransferase	19	48129521	C	T	0.0143613	1.91648e-09	0.291583
Gamma_glutamyltransferase	6	127157703	GAA	G	-0.0130813	2.08517e-09	0.442145
Gamma_glutamyltransferase	3	12663233	A	G	-0.0173867	2.13339e-09	0.166676
Gamma_glutamyltransferase	5	52368246	TC	T	-0.0155351	2.27204e-09	0.225326
Gamma_glutamyltransferase	22	24644571	C	T	0.0147975	2.27711e-09	0.268506
Gamma_glutamyltransferase	5	106817160	C	G	-0.0385344	2.27796e-09	0.0293428
Gamma_glutamyltransferase	1	214321218	G	A	-0.0173704	2.32649e-09	0.832359
Gamma_glutamyltransferase	3	4909440	T	C	0.0207122	2.44165e-09	0.109423
Gamma_glutamyltransferase	19	49234281	C	T	-0.0538362	2.52577e-09	0.0146428
Gamma_glutamyltransferase	13	73628708	A	G	-0.0140644	2.54302e-09	0.312873
Gamma_glutamyltransferase	10	5246210	AAAAC	A	0.0189086	2.60728e-09	0.143184
Gamma_glutamyltransferase	7	28602778	T	G	0.0153662	2.73452e-09	0.230314
Gamma_glutamyltransferase	17	40686342	G	A	-0.013558	2.84815e-09	0.654657
Gamma_glutamyltransferase	11	47886541	T	G	0.0275392	2.88268e-09	0.0579513
Gamma_glutamyltransferase	19	6751293	T	G	0.0169118	2.88775e-09	0.176013
Gamma_glutamyltransferase	2	37383772	G	A	0.0132101	2.92565e-09	0.392445
Gamma_glutamyltransferase	7	44825521	C	T	-0.0332938	3.13176e-09	0.0399336
Gamma_glutamyltransferase	7	1170171	C	A	0.0171802	3.38268e-09	0.167116
Gamma_glutamyltransferase	16	53205742	CCA	C	0.0140582	3.66759e-09	0.307883
Gamma_glutamyltransferase	10	123211880	C	T	0.0127568	3.94319e-09	0.495798
Gamma_glutamyltransferase	15	67607900	A	G	-0.0176933	4.1195e-09	0.153276
Gamma_glutamyltransferase	11	69463273	G	A	0.0403725	4.23064e-09	0.0260558
Gamma_glutamyltransferase	10	89757640	A	T	0.0139647	4.501e-09	0.293163
Gamma_glutamyltransferase	12	100783398	G	C	0.0129494	4.58391e-09	0.438346
Gamma_glutamyltransferase	20	32188142	C	T	0.017626	4.74516e-09	0.15635
Gamma_glutamyltransferase	14	103683051	A	G	0.0223402	4.83641e-09	0.101675
Gamma_glutamyltransferase	2	42677587	C	T	0.0132157	5.11223e-09	0.365106
Gamma_glutamyltransferase	17	38338334	CA	C	0.0367652	5.21895e-09	0.0326746
Gamma_glutamyltransferase	15	49757501	C	CT	0.012769	5.53164e-09	0.455455
Gamma_glutamyltransferase	11	1018374	T	A	0.0146898	5.75909e-09	0.756285
Gamma_glutamyltransferase	10	62407363	T	TA	-0.0138982	5.99316e-09	0.304886
Gamma_glutamyltransferase	10	96089533	C	CAAA	0.0135398	6.09291e-09	0.647912
Gamma_glutamyltransferase	16	80255902	T	C	-0.0182169	6.15022e-09	0.143115
Gamma_glutamyltransferase	7	28794909	G	A	0.0231758	6.1668e-09	0.0823525
Gamma_glutamyltransferase	8	21975006	G	A	-0.0194016	6.27242e-09	0.121143
Gamma_glutamyltransferase	19	52296537	A	C	0.0151392	6.60723e-09	0.221033
Gamma_glutamyltransferase	3	24520283	A	G	-0.0140147	7.08078e-09	0.693417
Gamma_glutamyltransferase	12	50885423	C	CT	-0.0139239	7.2675e-09	0.677885
Gamma_glutamyltransferase	19	7165652	T	C	-0.0170095	7.2806e-09	0.162247
Gamma_glutamyltransferase	2	192035161	G	A	-0.0481905	7.64264e-09	0.0171812
Gamma_glutamyltransferase	1	51397643	A	G	-0.0265262	7.98899e-09	0.0668599
Gamma_glutamyltransferase	20	43045798	G	GC	0.0130312	8.63748e-09	0.588593
Gamma_glutamyltransferase	7	111635110	A	G	0.0127875	8.8684e-09	0.599856
Gamma_glutamyltransferase	11	65617324	A	G	-0.0154059	8.90189e-09	0.207478
Gamma_glutamyltransferase	19	38669622	G	A	-0.0361044	8.99754e-09	0.0326932
Gamma_glutamyltransferase	6	29536462	C	T	0.0177254	9.18624e-09	0.144242
Gamma_glutamyltransferase	6	31821939	G	A	0.0137719	9.25474e-09	0.292499
Gamma_glutamyltransferase	7	28255530	A	AAAAC	0.015564	1.01885e-08	0.201965
Gamma_glutamyltransferase	1	154806908	G	T	-0.0540096	1.02124e-08	0.0140027
Gamma_glutamyltransferase	9	4293150	A	C	-0.0123832	1.07998e-08	0.508869
Gamma_glutamyltransferase	3	195942080	T	TG	-0.0127449	1.08271e-08	0.570334
Gamma_glutamyltransferase	4	145621328	G	A	0.0215662	1.08722e-08	0.0919578
Gamma_glutamyltransferase	2	20242838	C	CT	-0.0131561	1.17138e-08	0.349983
Gamma_glutamyltransferase	12	7181774	TAA	T	-0.0181681	1.18657e-08	0.134932
Gamma_glutamyltransferase	6	161105200	A	G	-0.0169298	1.2214e-08	0.159945
Gamma_glutamyltransferase	9	35731560	GTTGT	G	-0.0130586	1.23913e-08	0.660011
Gamma_glutamyltransferase	22	44419010	G	C	-0.0130242	1.23925e-08	0.604957
Gamma_glutamyltransferase	4	146641715	C	T	-0.0378917	1.2891e-08	0.0273165
Gamma_glutamyltransferase	18	19648966	G	A	0.0150231	1.30167e-08	0.233619
Gamma_glutamyltransferase	12	121416864	C	T	0.0365841	1.30187e-08	0.0290836
Gamma_glutamyltransferase	7	134910584	T	G	-0.0139264	1.3102e-08	0.269478
Gamma_glutamyltransferase	19	36038390	A	G	0.0127599	1.31343e-08	0.634136
Gamma_glutamyltransferase	22	50868669	A	T	-0.0126383	1.386e-08	0.389848
Gamma_glutamyltransferase	9	20616618	G	A	-0.0122616	1.48004e-08	0.484875
Gamma_glutamyltransferase	7	143105722	C	CCT	0.0238639	1.49953e-08	0.927761
Gamma_glutamyltransferase	19	50016479	T	G	0.0226321	1.51078e-08	0.0793857
Gamma_glutamyltransferase	17	47860063	A	AC	-0.0130231	1.59917e-08	0.624206
Gamma_glutamyltransferase	6	33000150	C	T	-0.0156184	1.67678e-08	0.188467
Gamma_glutamyltransferase	17	28872724	G	A	-0.0194128	1.70836e-08	0.111928
Gamma_glutamyltransferase	7	74227892	T	C	-0.0139037	1.7101e-08	0.677296
Gamma_glutamyltransferase	18	814730	C	G	0.0186615	1.79924e-08	0.122257
Gamma_glutamyltransferase	15	75224810	T	A	0.0122767	1.83645e-08	0.45981
Gamma_glutamyltransferase	12	40581331	A	T	-0.0241293	1.88469e-08	0.0689108
Gamma_glutamyltransferase	8	125776765	G	A	0.016466	1.9206e-08	0.166492
Gamma_glutamyltransferase	16	58554154	A	AG	-0.012228	1.93325e-08	0.530624
Gamma_glutamyltransferase	1	1103542	T	C	0.0274151	1.94387e-08	0.943242
Gamma_glutamyltransferase	11	111985737	A	C	-0.0134787	2.01173e-08	0.370547
Gamma_glutamyltransferase	11	126244173	C	G	0.0128267	2.02963e-08	0.638428
Gamma_glutamyltransferase	12	6493351	A	G	-0.0143894	2.0939e-08	0.753192
Gamma_glutamyltransferase	4	112627298	A	C	-0.0130859	2.0999e-08	0.312207
Gamma_glutamyltransferase	15	57278634	GTTGA	G	0.0235105	2.10013e-08	0.0722055
Gamma_glutamyltransferase	15	90818469	C	T	0.0139334	2.10274e-08	0.253513
Gamma_glutamyltransferase	3	101242751	A	G	-0.0128349	2.11549e-08	0.337516
Gamma_glutamyltransferase	1	227399214	C	T	-0.0128034	2.16688e-08	0.33958
Gamma_glutamyltransferase	19	9415597	C	CA	-0.013231	2.20807e-08	0.441085
Gamma_glutamyltransferase	5	112542527	A	G	-0.0131317	2.29782e-08	0.688007
Gamma_glutamyltransferase	1	200148031	A	G	-0.0123568	2.305e-08	0.493453
Gamma_glutamyltransferase	7	44803286	A	G	0.01224	2.40285e-08	0.427803
Gamma_glutamyltransferase	19	45413234	GGT	G	-0.0187002	2.44917e-08	0.1361
Gamma_glutamyltransferase	5	78421057	G	T	-0.0126971	2.50326e-08	0.654558
Gamma_glutamyltransferase	5	77812808	T	C	-0.0126804	2.51665e-08	0.350221
Gamma_glutamyltransferase	6	154876504	G	A	-0.0131111	2.61893e-08	0.310718
Gamma_glutamyltransferase	14	94843818	A	G	0.0126341	2.66243e-08	0.642815
Gamma_glutamyltransferase	11	1627926	T	C	0.0122757	2.77331e-08	0.424354
Gamma_glutamyltransferase	3	187843694	T	TA	-0.0164087	2.77821e-08	0.164385
Gamma_glutamyltransferase	4	37514320	C	T	0.0153616	3.04395e-08	0.196723
Gamma_glutamyltransferase	1	219664030	A	G	0.0123111	3.05168e-08	0.604127
Gamma_glutamyltransferase	1	23283076	T	C	0.0132079	3.12854e-08	0.700872
Gamma_glutamyltransferase	2	234613707	G	A	0.0124503	3.17576e-08	0.373216
Gamma_glutamyltransferase	11	78798385	C	G	-0.0489313	3.17642e-08	0.0161744
Gamma_glutamyltransferase	20	4111658	A	C	0.0123059	3.23955e-08	0.601522
Gamma_glutamyltransferase	2	219271530	G	A	0.0122813	3.25202e-08	0.398223
Gamma_glutamyltransferase	7	73117765	G	A	-0.0400417	3.33595e-08	0.0253746
Gamma_glutamyltransferase	3	105384322	C	T	0.0135105	3.33665e-08	0.729354
Gamma_glutamyltransferase	20	3682730	G	C	-0.0121987	3.40725e-08	0.594522
Gamma_glutamyltransferase	4	88203915	G	T	0.0126203	3.44559e-08	0.0035819
Gamma_glutamyltransferase	1	64121569	A	C	0.0152448	3.51401e-08	0.190079
Gamma_glutamyltransferase	4	3380088	T	C	0.0177936	3.53829e-08	0.131847
Gamma_glutamyltransferase	8	23089208	G	A	-0.0148038	3.60662e-08	0.211602
Gamma_glutamyltransferase	18	827532	C	T	0.0122641	3.88322e-08	0.474235
Gamma_glutamyltransferase	11	65473175	G	A	0.0247004	3.98188e-08	0.0621074
Gamma_glutamyltransferase	11	61546592	A	G	0.0122958	4.19879e-08	0.372849
Gamma_glutamyltransferase	13	52101374	CAG	C	-0.0229553	4.3674e-08	0.072674
Gamma_glutamyltransferase	7	143095153	C	T	-0.0419791	4.4481e-08	0.0203602
Gamma_glutamyltransferase	6	33048380	G	A	0.0181494	4.81116e-08	0.123415
Gamma_glutamyltransferase	10	97316345	C	T	0.013612	4.83156e-08	0.25651
Gamma_glutamyltransferase	4	89677537	T	C	0.0130714	4.96624e-08	0.713575
Glucose	2	169763148	T	C	0.153319	2.4320892626579e-310	0.701187
Glucose	7	44223721	G	A	0.106512	4.69498e-252	0.17794
Glucose	7	44210710	C	T	0.0853632	4.44581e-191	0.221039
Glucose	7	44231216	T	G	-0.0700732	5.49304e-187	0.49497
Glucose	3	170733076	G	A	-0.0635693	3.37423e-127	0.289708
Glucose	2	169758357	T	C	0.081535	1.44586e-92	0.100772
Glucose	10	114758349	C	T	0.0515469	1.46484e-84	0.290309
Glucose	3	170681511	CAT	C	-0.0696112	2.77305e-81	0.124018
Glucose	2	169786707	T	G	-0.194357	4.81982e-74	0.01438
Glucose	3	123065778	A	G	-0.0504123	6.3756e-73	0.245508
Glucose	8	118204020	C	T	-0.0453464	2.85415e-67	0.305986
Glucose	7	15052211	T	A	0.0405843	2.33515e-63	0.532108
Glucose	2	27730940	T	C	0.0383441	7.92804e-55	0.606799
Glucose	2	169708322	A	G	0.129628	4.63063e-42	0.0169072
Glucose	10	113018433	A	ACTGCCTC	-0.0522315	1.54026e-35	0.0912427
Glucose	1	214150821	G	C	0.0802508	1.74695e-34	0.0347588
Glucose	11	47312689	A	G	-0.0321373	1.53158e-32	0.270865
Glucose	5	95720359	T	C	-0.03099	2.74264e-31	0.285226
Glucose	1	214154719	G	T	-0.0294491	1.13198e-30	0.3341
Glucose	13	33554773	C	G	0.0361822	4.19603e-29	0.167585
Glucose	14	90055468	G	T	-0.0275349	2.79554e-28	0.630612
Glucose	7	14898282	C	T	0.0348422	8.38059e-28	0.173503
Glucose	8	9183358	A	G	-0.0451979	1.74813e-27	0.908209
Glucose	12	4384844	T	G	-0.099997	1.9978e-27	0.0210554
Glucose	6	39046794	G	A	-0.103687	7.00391e-27	0.01567
Glucose	2	45192080	G	C	0.0341684	3.42715e-26	0.170121
Glucose	13	28493489	A	T	0.0306482	4.83359e-26	0.220686
Glucose	7	44235694	A	T	-0.104176	5.1129e-25	0.0150898
Glucose	2	43602932	T	G	-0.0402675	7.5529e-24	0.100601
Glucose	6	7236663	C	T	-0.0314383	1.57791e-23	0.178343
Glucose	1	214181766	C	A	-0.0283304	1.73389e-23	0.242324
Glucose	9	136141870	C	T	0.0296663	1.07225e-21	0.184192
Glucose	11	2181060	T	G	-0.0249685	7.08839e-21	0.709922
Glucose	6	20686573	C	A	0.0255514	7.95551e-21	0.263404
Glucose	9	22132729	A	G	-0.0292175	2.1051e-20	0.176881
Glucose	8	9173358	G	A	-0.0222831	3.75276e-20	0.475122
Glucose	10	12307894	C	T	0.0267457	1.71083e-19	0.208305
Glucose	9	4290085	G	C	0.0220455	2.28637e-19	0.401361
Glucose	20	22562098	A	AG	-0.0563136	6.54673e-19	0.038026
Glucose	6	7231843	G	A	-0.0342178	1.05471e-18	0.115414
Glucose	7	44571628	C	T	-0.049714	3.34088e-18	0.0498111
Glucose	4	185715685	T	C	-0.03007	9.01946e-18	0.139522
Glucose	16	303399	A	T	-0.0286057	1.3311e-17	0.152243
Glucose	12	97864143	C	T	-0.0437171	1.55667e-17	0.0584641
Glucose	11	8255408	C	A	-0.0225684	3.26358e-17	0.310818
Glucose	3	141155344	G	T	-0.0470954	8.64665e-17	0.047997
Glucose	1	118144332	A	G	-0.0225412	4.42106e-16	0.252989
Glucose	7	44178626	A	G	-0.0218261	5.42581e-16	0.278282
Glucose	13	26781607	A	G	0.023124	6.06187e-16	0.228684
Glucose	9	139241828	T	C	0.0224015	1.14385e-15	0.75601
Glucose	11	61603510	C	A	-0.0200336	1.7225e-15	0.352793
Glucose	5	76425060	G	C	-0.0205751	2.69218e-15	0.691552
Glucose	3	169194244	A	T	0.0466015	6.6388e-15	0.0421337
Glucose	3	187740523	T	C	0.0191403	1.05152e-14	0.609662
Glucose	7	50786050	A	G	-0.0210212	1.24044e-14	0.736322
Glucose	2	169756930	A	G	0.0191551	2.07242e-14	0.360877
Glucose	6	117274999	A	T	0.0231721	8.44235e-14	0.816029
Glucose	12	97853954	CA	C	-0.0231776	9.9562e-14	0.193059
Glucose	7	100329614	T	TGACAGAGCGA	0.027034	9.95812e-14	0.854284
Glucose	11	17368018	T	TAA	0.0185339	1.35982e-13	0.377145
Glucose	17	27880124	T	A	-0.0259023	1.48914e-13	0.161303
Glucose	11	14731666	G	C	0.0579732	1.59976e-13	0.0240798
Glucose	9	22136440	G	C	0.0204933	1.82411e-13	0.251538
Glucose	17	45763073	A	C	0.0177314	1.93669e-13	0.480807
Glucose	2	169743034	C	CT	0.0341476	2.30924e-13	0.0862878
Glucose	2	161265910	C	T	0.0181095	3.03086e-13	0.372609
Glucose	17	62204047	G	GA	0.025071	3.56043e-13	0.141199
Glucose	1	229672955	G	A	-0.0181478	4.36825e-13	0.634542
Glucose	15	64038340	T	A	-0.0189058	5.21795e-13	0.307184
Glucose	4	106078097	A	G	0.0260142	8.214e-13	0.125218
Glucose	11	72470915	GGTTT	G	-0.0242871	1.03633e-12	0.149462
Glucose	11	2857297	G	A	-0.0173486	1.13986e-12	0.556505
Glucose	6	153415217	C	CT	0.0193066	1.32125e-12	0.278994
Glucose	17	66446136	G	A	-0.0202058	1.56776e-12	0.770135
Glucose	1	118166877	C	T	0.0177792	1.62724e-12	0.353973
Glucose	6	43806335	T	C	-0.0183545	1.79852e-12	0.693892
Glucose	2	27151555	G	GTA	0.0197097	2.24186e-12	0.268158
Glucose	13	80757310	A	G	0.0170499	2.45154e-12	0.569687
Glucose	15	62347885	C	T	0.016914	3.22399e-12	0.432633
Glucose	10	12235011	AT	A	-0.0189486	3.35558e-12	0.663764
Glucose	20	43515270	C	T	-0.0188665	3.40377e-12	0.267236
Glucose	13	28466522	A	C	-0.0198437	4.01536e-12	0.232721
Glucose	11	47300932	CT	C	0.0200728	4.02327e-12	0.261411
Glucose	6	127412057	G	A	-0.0182039	5.23615e-12	0.293393
Glucose	11	61602458	CCCA	C	-0.0308346	5.44021e-12	0.0801236
Glucose	4	185725416	A	G	-0.0170089	5.49021e-12	0.599018
Glucose	10	26524374	G	A	-0.0214572	8.38804e-12	0.178844
Glucose	12	27960107	G	A	-0.020531	1.06449e-11	0.196011
Glucose	6	33611278	G	T	-0.0194422	1.75798e-11	0.222864
Glucose	11	2691471	A	G	0.0162011	1.76641e-11	0.523619
Glucose	8	95891356	C	A	-0.0159171	3.80769e-11	0.530577
Glucose	7	100217086	C	CT	0.0169433	4.31187e-11	0.474895
Glucose	1	100924684	G	C	0.0195227	4.7914e-11	0.2227
Glucose	5	148120128	G	A	0.0158068	6.66671e-11	0.471099
Glucose	15	77832144	TG	T	0.0173899	8.37506e-11	0.719975
Glucose	20	51627634	C	T	-0.0158675	8.74424e-11	0.579844
Glucose	19	46203083	G	A	-0.0156635	9.3999e-11	0.485061
Glucose	6	7251037	C	T	0.0219525	1.07257e-10	0.148029
Glucose	10	52643078	A	G	0.016787	1.81562e-10	0.703189
Glucose	4	6301459	G	A	0.0156604	1.89023e-10	0.596572
Glucose	12	133080449	A	T	0.016141	2.69199e-10	0.329588
Glucose	3	100220307	A	G	0.0152085	2.90374e-10	0.485698
Glucose	3	152529560	CTATT	C	-0.039309	3.37878e-10	0.0389349
Glucose	16	541818	C	T	-0.0374553	4.05052e-10	0.042321
Glucose	1	184672098	G	A	0.0541079	5.99916e-10	0.0195815
Glucose	17	17341469	A	G	-0.0153337	6.8288e-10	0.388482
Glucose	3	170668994	TC	T	0.0507103	7.68116e-10	0.0234705
Glucose	7	51023566	T	C	-0.0353697	9.94184e-10	0.954185
Glucose	6	31940897	A	G	0.0215793	1.02754e-09	0.133631
Glucose	3	25381636	T	C	-0.0149585	1.09411e-09	0.409541
Glucose	1	3107547	G	A	-0.0194463	1.23974e-09	0.172689
Glucose	10	89379732	A	C	-0.0151055	1.45832e-09	0.36996
Glucose	6	33453594	C	T	0.0145912	1.62319e-09	0.493419
Glucose	9	33373189	G	GGGA	-0.0200293	1.6399e-09	0.16054
Glucose	8	145545546	A	G	0.0148899	1.72185e-09	0.379951
Glucose	17	27649172	T	A	-0.0147567	2.03634e-09	0.596945
Glucose	9	4297953	A	AGGCGGG	-0.0179309	2.08796e-09	0.244673
Glucose	7	28200097	C	T	-0.0141892	3.58649e-09	0.501081
Glucose	17	36099840	C	T	-0.0142554	3.61115e-09	0.514457
Glucose	13	33593270	T	C	-0.0227601	4.18102e-09	0.114662
Glucose	5	76439961	G	C	-0.0245275	4.36309e-09	0.0933068
Glucose	12	125585506	G	A	0.0298943	5.76735e-09	0.0582766
Glucose	20	57382943	T	C	-0.0164961	8.5613e-09	0.2323
Glucose	19	47569003	G	A	0.014707	1.03069e-08	0.676939
Glucose	2	71583924	A	T	-0.0139301	1.06927e-08	0.568133
Glucose	16	53798622	G	T	0.0138709	1.10015e-08	0.437488
Glucose	17	45883188	C	G	-0.0139153	1.11257e-08	0.000245337
Glucose	9	111776195	C	T	-0.0436527	1.12914e-08	0.0253505
Glucose	3	49832788	G	A	-0.0206753	1.16699e-08	0.125441
Glucose	12	4384669	C	T	-0.0269444	1.17434e-08	0.0744373
Glucose	2	158519802	G	A	-0.0202609	1.30804e-08	0.864317
Glucose	2	169883716	C	T	-0.0673459	1.41089e-08	0.012016
Glucose	11	56470264	A	G	-0.0160694	1.41358e-08	0.257843
Glucose	17	46989154	A	G	-0.0137192	1.52845e-08	0.434243
Glucose	11	11806317	T	C	-0.0191027	1.57176e-08	0.149579
Glucose	4	83584496	A	G	-0.0143981	1.5988e-08	0.66725
Glucose	7	100611003	G	A	-0.0210131	1.74777e-08	0.136541
Glucose	14	100793431	G	A	-0.0156784	1.848e-08	0.247838
Glucose	2	165507843	C	T	-0.014058	1.99179e-08	0.361627
Glucose	13	31019580	C	T	-0.0150135	2.39016e-08	0.276098
Glucose	22	25208768	G	A	-0.0136123	2.47894e-08	0.520161
Glucose	20	32458499	G	A	0.0152662	3.18166e-08	0.255571
Glucose	19	3404143	C	A	0.0215066	3.20774e-08	0.889676
Glucose	12	97841541	AT	A	0.0220954	3.37711e-08	0.115879
Glucose	1	66998624	C	A	0.0177531	4.38934e-08	0.164927
Glucose	8	95777126	T	C	-0.0158038	4.49253e-08	0.23459
Glucose	17	2270284	G	A	0.0135276	4.5219e-08	0.389038
Glycated_haemoglobin_HbA1c	2	169763148	T	C	0.101691	3.21921518280516e-310	0.701187
Glycated_haemoglobin_HbA1c	10	71094504	T	C	-0.322858	3.21921518280516e-310	0.109809
Glycated_haemoglobin_HbA1c	10	71098295	T	A	-0.0825891	0	0.511474
Glycated_haemoglobin_HbA1c	7	44240407	C	T	0.105002	1.57194e-294	0.178827
Glycated_haemoglobin_HbA1c	1	158607935	T	G	0.077113	8.22934e-213	0.26679
Glycated_haemoglobin_HbA1c	6	26093141	G	A	-0.123594	5.3221e-203	0.0787949
Glycated_haemoglobin_HbA1c	8	41630447	G	A	0.0795623	1.81712e-202	0.228287
Glycated_haemoglobin_HbA1c	17	76124865	C	G	0.0853327	3.45562e-200	0.189389
Glycated_haemoglobin_HbA1c	10	71002040	TG	T	0.0660358	1.67838e-190	0.42048
Glycated_haemoglobin_HbA1c	17	80690014	G	A	0.0686324	1.5121e-184	0.312179
Glycated_haemoglobin_HbA1c	10	114754071	T	C	0.0687166	1.11991e-177	0.291253
Glycated_haemoglobin_HbA1c	7	44210710	C	T	0.0749544	6.0322e-177	0.221039
Glycated_haemoglobin_HbA1c	22	37462936	A	G	-0.0621439	1.54897e-172	0.561526
Glycated_haemoglobin_HbA1c	7	44231216	T	G	-0.0608443	4.30442e-169	0.49497
Glycated_haemoglobin_HbA1c	12	48499131	G	T	0.0601975	2.54133e-165	0.516071
Glycated_haemoglobin_HbA1c	12	48512285	C	A	0.0753791	6.50635e-158	0.813072
Glycated_haemoglobin_HbA1c	6	26104632	T	G	0.0790722	5.09701e-147	0.848871
Glycated_haemoglobin_HbA1c	11	92708710	C	G	0.0615229	8.85422e-139	0.275033
Glycated_haemoglobin_HbA1c	16	88856084	C	G	0.054756	5.04214e-130	0.578044
Glycated_haemoglobin_HbA1c	8	41543675	G	A	-0.142558	1.42024e-124	0.0345692
Glycated_haemoglobin_HbA1c	17	80742955	C	T	-0.0509265	2.8403e-114	0.420671
Glycated_haemoglobin_HbA1c	9	91392686	TTC	T	-0.112066	4.22667e-113	0.0537322
Glycated_haemoglobin_HbA1c	8	118184783	C	T	-0.0531922	1.81611e-111	0.31063
Glycated_haemoglobin_HbA1c	12	4384844	T	G	-0.182423	5.83376e-104	0.0210554
Glycated_haemoglobin_HbA1c	4	144885138	T	A	-0.0514435	7.70371e-103	0.637433
Glycated_haemoglobin_HbA1c	19	17255734	T	C	0.0470413	5.50225e-97	0.391713
Glycated_haemoglobin_HbA1c	3	123065778	A	G	-0.0523767	1.02923e-93	0.245508
Glycated_haemoglobin_HbA1c	13	113366291	T	C	0.0789196	9.08327e-93	0.0888067
Glycated_haemoglobin_HbA1c	4	145053198	C	T	-0.0437878	2.50253e-88	0.476168
Glycated_haemoglobin_HbA1c	4	145026126	C	T	-0.116271	3.59233e-83	0.0343372
Glycated_haemoglobin_HbA1c	16	88782050	G	A	-0.217135	1.25535e-80	0.0100156
Glycated_haemoglobin_HbA1c	19	17252041	G	A	-0.0711422	6.47288e-76	0.0928636
Glycated_haemoglobin_HbA1c	9	136139907	GAAACTGCC	G	0.0456829	2.13408e-73	0.253781
Glycated_haemoglobin_HbA1c	10	71081399	C	T	0.0449878	8.03085e-70	0.247471
Glycated_haemoglobin_HbA1c	22	37491545	T	C	-0.0390774	5.90229e-69	0.415972
Glycated_haemoglobin_HbA1c	2	43532524	C	T	-0.0560485	6.67834e-69	0.136058
Glycated_haemoglobin_HbA1c	8	41653540	T	G	-0.0420237	2.20974e-68	0.294691
Glycated_haemoglobin_HbA1c	9	22134068	G	A	-0.0506067	3.54934e-68	0.173248
Glycated_haemoglobin_HbA1c	3	170696047	T	TGAA	-0.0418339	2.96433e-66	0.284252
Glycated_haemoglobin_HbA1c	3	12268570	A	AG	-0.0377912	1.89964e-64	0.419323
Glycated_haemoglobin_HbA1c	2	43777964	C	T	-0.0698301	5.28968e-64	0.076603
Glycated_haemoglobin_HbA1c	6	20686573	C	A	0.042028	8.35988e-64	0.263404
Glycated_haemoglobin_HbA1c	8	41589736	T	G	-0.177143	1.57078e-60	0.0112167
Glycated_haemoglobin_HbA1c	6	135419636	C	T	-0.0410793	4.41616e-60	0.26053
Glycated_haemoglobin_HbA1c	17	76126607	T	C	0.0412058	9.58625e-60	0.724568
Glycated_haemoglobin_HbA1c	13	114551993	T	C	0.0372082	1.18993e-56	0.325265
Glycated_haemoglobin_HbA1c	2	175261148	T	C	0.0373052	1.50618e-56	0.32221
Glycated_haemoglobin_HbA1c	11	100460037	G	A	-0.0582945	1.35446e-55	0.0971328
Glycated_haemoglobin_HbA1c	6	32592582	T	C	0.0427285	4.20423e-53	0.216417
Glycated_haemoglobin_HbA1c	1	3691528	A	G	-0.0404037	1.11862e-52	0.230807
Glycated_haemoglobin_HbA1c	12	48590294	TATAA	T	0.0471439	1.66578e-52	0.147844
Glycated_haemoglobin_HbA1c	3	12377344	A	C	-0.0337697	6.02964e-52	0.564746
Glycated_haemoglobin_HbA1c	8	42400679	G	A	-0.0337032	1.28075e-51	0.590487
Glycated_haemoglobin_HbA1c	2	24205074	C	CA	0.0398395	2.91021e-51	0.235393
Glycated_haemoglobin_HbA1c	7	44191346	T	C	0.0352788	7.04114e-50	0.318144
Glycated_haemoglobin_HbA1c	22	37471290	G	A	0.0489642	7.72432e-49	0.123551
Glycated_haemoglobin_HbA1c	11	9777699	TC	T	-0.033626	1.61005e-48	0.640288
Glycated_haemoglobin_HbA1c	12	48496565	G	C	-0.0554847	1.33057e-47	0.0931748
Glycated_haemoglobin_HbA1c	1	214145731	C	G	0.0329427	1.48311e-47	0.621496
Glycated_haemoglobin_HbA1c	1	214150821	G	C	0.0853933	6.60061e-46	0.0347588
Glycated_haemoglobin_HbA1c	12	111865049	C	G	0.0311357	5.33325e-45	0.51823
Glycated_haemoglobin_HbA1c	3	49355005	T	C	0.0401366	5.19216e-43	0.171425
Glycated_haemoglobin_HbA1c	2	27742603	T	C	0.0310071	6.61104e-43	0.618083
Glycated_haemoglobin_HbA1c	17	76144468	C	T	-0.0723953	4.01852e-42	0.0468949
Glycated_haemoglobin_HbA1c	9	140100317	C	G	-0.0434516	1.64579e-40	0.131571
Glycated_haemoglobin_HbA1c	11	234451	G	T	0.029315	2.05056e-40	0.544546
Glycated_haemoglobin_HbA1c	13	114599514	C	G	-0.0354742	3.83419e-40	0.000142139
Glycated_haemoglobin_HbA1c	2	169786707	T	G	-0.129389	5.2335e-40	0.01438
Glycated_haemoglobin_HbA1c	12	48616107	G	GT	0.0365287	3.56797e-39	0.194985
Glycated_haemoglobin_HbA1c	9	139245460	T	C	0.0323405	1.90284e-38	0.733754
Glycated_haemoglobin_HbA1c	6	31325030	T	C	0.0389122	1.91149e-38	0.825435
Glycated_haemoglobin_HbA1c	10	12307894	C	T	0.0349106	3.73486e-38	0.208305
Glycated_haemoglobin_HbA1c	13	28459876	T	A	0.0340274	4.79575e-37	0.219925
Glycated_haemoglobin_HbA1c	9	79954545	T	C	0.034506	3.00581e-36	0.19925
Glycated_haemoglobin_HbA1c	10	50286522	GAC	G	-0.0335743	3.05994e-36	0.221927
Glycated_haemoglobin_HbA1c	19	33081333	A	G	-0.0307423	6.0011e-36	0.287204
Glycated_haemoglobin_HbA1c	17	17659969	T	TA	-0.0295169	1.42592e-34	0.698142
Glycated_haemoglobin_HbA1c	10	71144324	G	A	-0.0305234	2.10687e-34	0.264817
Glycated_haemoglobin_HbA1c	3	171783546	G	A	0.0271641	2.66552e-34	0.575832
Glycated_haemoglobin_HbA1c	7	123423923	G	A	-0.0494241	2.77034e-34	0.0801822
Glycated_haemoglobin_HbA1c	11	2856658	C	G	0.027432	5.67622e-34	0.389964
Glycated_haemoglobin_HbA1c	7	44235694	A	T	-0.111092	1.50775e-33	0.0150898
Glycated_haemoglobin_HbA1c	11	72470915	GGTTT	G	-0.037269	4.25392e-33	0.149462
Glycated_haemoglobin_HbA1c	9	110532522	C	A	-0.027773	8.7836e-33	0.663668
Glycated_haemoglobin_HbA1c	17	7549681	C	T	-0.026526	1.17235e-32	0.566393
Glycated_haemoglobin_HbA1c	22	43114020	A	C	-0.0262043	1.20576e-32	0.470944
Glycated_haemoglobin_HbA1c	10	94477870	C	T	-0.0267639	2.75824e-32	0.380232
Glycated_haemoglobin_HbA1c	17	27189004	C	CCCTTCCTCTT	0.0318176	1.97727e-31	0.796794
Glycated_haemoglobin_HbA1c	20	55991637	A	G	0.0256452	2.55609e-31	0.486626
Glycated_haemoglobin_HbA1c	7	15065300	C	T	0.0256727	3.45676e-31	0.548584
Glycated_haemoglobin_HbA1c	16	31404571	T	C	-0.0255053	7.14792e-31	0.446083
Glycated_haemoglobin_HbA1c	2	169758357	T	C	0.0416931	3.41745e-30	0.100772
Glycated_haemoglobin_HbA1c	7	44183187	A	G	0.033767	4.08439e-30	0.164
Glycated_haemoglobin_HbA1c	7	28198677	C	T	-0.0249695	5.57398e-30	0.501096
Glycated_haemoglobin_HbA1c	1	25657076	AT	A	0.0334816	8.54009e-30	0.18616
Glycated_haemoglobin_HbA1c	8	126500031	C	G	0.0255092	8.98721e-30	0.419547
Glycated_haemoglobin_HbA1c	13	113351192	T	A	-0.0248186	3.00406e-29	0.54962
Glycated_haemoglobin_HbA1c	15	77782335	A	G	0.0271954	3.92836e-29	0.713714
Glycated_haemoglobin_HbA1c	17	57504920	G	A	-0.0293942	7.88198e-29	0.224122
Glycated_haemoglobin_HbA1c	14	65272857	G	A	0.0256903	1.70333e-28	0.339832
Glycated_haemoglobin_HbA1c	6	31555392	C	A	-0.0319614	2.33723e-28	0.173882
Glycated_haemoglobin_HbA1c	3	170682247	G	GA	-0.0672532	4.26217e-28	0.0365216
Glycated_haemoglobin_HbA1c	13	113479820	A	G	0.0269389	4.62779e-28	0.725126
Glycated_haemoglobin_HbA1c	1	248039451	C	T	0.0254907	5.00889e-28	0.334151
Glycated_haemoglobin_HbA1c	17	76130987	G	T	-0.0669003	1.04437e-27	0.0330664
Glycated_haemoglobin_HbA1c	22	30238074	A	G	-0.0239292	1.75907e-27	0.480427
Glycated_haemoglobin_HbA1c	6	110762453	A	T	-0.0278646	6.41314e-27	0.235375
Glycated_haemoglobin_HbA1c	3	187741842	A	G	0.024217	8.79536e-27	0.60955
Glycated_haemoglobin_HbA1c	8	41555804	A	G	-0.0483196	2.41481e-26	0.0626966
Glycated_haemoglobin_HbA1c	11	47293799	G	C	-0.0264042	2.63482e-26	0.264189
Glycated_haemoglobin_HbA1c	19	51728477	C	T	-0.0247682	3.68991e-26	0.325573
Glycated_haemoglobin_HbA1c	5	76427311	G	A	-0.0248833	4.1475e-26	0.680362
Glycated_haemoglobin_HbA1c	16	84582965	C	T	0.0277052	1.07257e-25	0.222982
Glycated_haemoglobin_HbA1c	3	49760431	G	C	0.0793369	1.69868e-25	0.0212996
Glycated_haemoglobin_HbA1c	7	44019731	G	A	0.0493635	1.76167e-25	0.0582233
Glycated_haemoglobin_HbA1c	6	7249460	G	A	-0.029755	2.56139e-25	0.179208
Glycated_haemoglobin_HbA1c	13	114808075	T	C	-0.0226241	6.09737e-25	0.46897
Glycated_haemoglobin_HbA1c	1	150940625	T	G	-0.0271927	8.54338e-25	0.221092
Glycated_haemoglobin_HbA1c	4	185713595	A	AT	-0.033705	1.05519e-24	0.133342
Glycated_haemoglobin_HbA1c	1	158558256	C	T	-0.0339537	1.20333e-24	0.125411
Glycated_haemoglobin_HbA1c	16	289694	T	C	-0.0238448	1.30836e-24	0.33931
Glycated_haemoglobin_HbA1c	1	214177274	C	T	-0.0253893	2.49184e-24	0.262025
Glycated_haemoglobin_HbA1c	11	17418477	C	A	-0.0232549	2.73171e-24	0.640771
Glycated_haemoglobin_HbA1c	2	8563029	T	A	0.0276566	3.96549e-24	0.203683
Glycated_haemoglobin_HbA1c	11	10507327	G	A	-0.0396035	4.02747e-24	0.91336
Glycated_haemoglobin_HbA1c	11	2177369	C	T	0.0262745	6.13759e-24	0.235667
Glycated_haemoglobin_HbA1c	19	46164672	T	C	-0.0232745	7.56434e-24	0.366708
Glycated_haemoglobin_HbA1c	11	61571382	G	A	-0.0238659	7.96585e-24	0.309999
Glycated_haemoglobin_HbA1c	13	33554302	G	A	-0.0294972	1.0912e-23	0.832827
Glycated_haemoglobin_HbA1c	9	22136440	G	C	0.0254872	1.15235e-23	0.251538
Glycated_haemoglobin_HbA1c	1	248020556	G	C	0.0260908	1.34501e-23	0.760205
Glycated_haemoglobin_HbA1c	9	4844265	T	C	-0.0270694	1.80032e-23	0.207796
Glycated_haemoglobin_HbA1c	17	8161149	C	T	-0.0217466	3.80466e-23	0.504752
Glycated_haemoglobin_HbA1c	2	60725451	G	C	-0.0218038	7.14474e-23	0.431166
Glycated_haemoglobin_HbA1c	3	12515602	T	C	-0.023761	8.07223e-23	0.294777
Glycated_haemoglobin_HbA1c	19	13001547	A	G	-0.0220841	1.35919e-22	0.378402
Glycated_haemoglobin_HbA1c	16	68796746	A	G	0.0232785	1.43242e-22	0.307663
Glycated_haemoglobin_HbA1c	1	118141511	C	CCT	-0.0233554	1.60944e-22	0.685607
Glycated_haemoglobin_HbA1c	1	25677605	G	A	-0.0324281	1.84498e-22	0.133267
Glycated_haemoglobin_HbA1c	9	135861502	C	A	0.044944	1.9634e-22	0.0615829
Glycated_haemoglobin_HbA1c	6	43757896	C	A	0.0214405	2.05823e-22	0.48183
Glycated_haemoglobin_HbA1c	12	4384669	C	T	-0.0418255	2.93973e-22	0.0744373
Glycated_haemoglobin_HbA1c	3	49418373	G	GTA	0.0250288	3.33447e-22	0.67738
Glycated_haemoglobin_HbA1c	11	258023	T	C	0.0337495	6.09195e-22	0.117805
Glycated_haemoglobin_HbA1c	17	8158273	A	G	-0.0263323	1.00357e-21	0.801256
Glycated_haemoglobin_HbA1c	19	45416478	A	G	-0.0219333	1.26799e-21	0.641418
Glycated_haemoglobin_HbA1c	7	98975258	T	C	0.0542773	1.29706e-21	0.0389747
Glycated_haemoglobin_HbA1c	17	21206440	C	T	-0.0250476	1.34036e-21	0.245484
Glycated_haemoglobin_HbA1c	14	65254850	A	T	-0.0437362	1.88025e-21	0.0610933
Glycated_haemoglobin_HbA1c	12	50898728	G	A	0.0225426	2.02949e-21	0.311688
Glycated_haemoglobin_HbA1c	3	170677435	A	G	-0.0481561	2.12561e-21	0.049814
Glycated_haemoglobin_HbA1c	1	229672955	G	A	-0.0215696	4.10926e-21	0.634542
Glycated_haemoglobin_HbA1c	21	45746102	T	C	0.0946949	5.94891e-21	0.0119318
Glycated_haemoglobin_HbA1c	12	27955071	C	CT	-0.0257023	6.94379e-21	0.201554
Glycated_haemoglobin_HbA1c	12	4398349	CG	C	0.0240412	7.31429e-21	0.244631
Glycated_haemoglobin_HbA1c	18	43802778	A	G	0.02352	1.44499e-20	0.74663
Glycated_haemoglobin_HbA1c	6	109858629	C	T	-0.0224826	1.71826e-20	0.293863
Glycated_haemoglobin_HbA1c	7	14898282	C	T	0.0269795	1.90257e-20	0.173503
Glycated_haemoglobin_HbA1c	8	10573702	C	T	-0.021988	2.68684e-20	0.310965
Glycated_haemoglobin_HbA1c	1	51205760	T	C	-0.0354444	2.81824e-20	0.089384
Glycated_haemoglobin_HbA1c	14	90055468	G	T	-0.0210017	3.13857e-20	0.630612
Glycated_haemoglobin_HbA1c	10	71085915	T	C	0.096344	3.30909e-20	0.0117634
Glycated_haemoglobin_HbA1c	2	45192080	G	C	0.0270489	4.246e-20	0.170121
Glycated_haemoglobin_HbA1c	3	196489422	C	T	-0.020523	4.35834e-20	0.41663
Glycated_haemoglobin_HbA1c	12	54698408	G	A	-0.0336771	7.12389e-20	0.100045
Glycated_haemoglobin_HbA1c	11	2846005	CCCTGGGTT	C	-0.0228923	7.8414e-20	0.260358
Glycated_haemoglobin_HbA1c	15	52591752	A	G	-0.0468422	7.94537e-20	0.0493888
Glycated_haemoglobin_HbA1c	14	38789023	ATAGT	A	-0.0229863	8.55601e-20	0.259222
Glycated_haemoglobin_HbA1c	1	158503018	T	C	-0.103153	9.81929e-20	0.0102149
Glycated_haemoglobin_HbA1c	1	149996474	CCTT	C	-0.0347818	1.0879e-19	0.0932926
Glycated_haemoglobin_HbA1c	6	139835418	G	T	-0.0203155	1.30163e-19	0.594166
Glycated_haemoglobin_HbA1c	8	116667539	G	T	-0.0219839	1.68329e-19	0.284381
Glycated_haemoglobin_HbA1c	5	156383422	A	G	0.0208544	2.50768e-19	0.660653
Glycated_haemoglobin_HbA1c	14	65230175	C	T	0.0299522	2.55586e-19	0.123796
Glycated_haemoglobin_HbA1c	19	45430280	C	G	-0.0210748	3.47535e-19	0.532094
Glycated_haemoglobin_HbA1c	16	28513403	A	G	0.0209012	3.89408e-19	0.334406
Glycated_haemoglobin_HbA1c	13	113518734	A	G	0.0206609	3.9029e-19	0.530489
Glycated_haemoglobin_HbA1c	16	30800551	C	CA	0.0235319	4.88761e-19	0.241528
Glycated_haemoglobin_HbA1c	15	65705116	A	T	0.0198941	7.09152e-19	0.407928
Glycated_haemoglobin_HbA1c	17	17409401	G	A	-0.0227457	7.2104e-19	0.746446
Glycated_haemoglobin_HbA1c	5	14798600	A	AT	-0.0198756	1.02302e-18	0.519338
Glycated_haemoglobin_HbA1c	1	207231751	A	T	0.0194571	1.22455e-18	0.541723
Glycated_haemoglobin_HbA1c	6	126717064	A	G	0.01937	1.44198e-18	0.496269
Glycated_haemoglobin_HbA1c	19	33105446	C	T	-0.0596124	1.59111e-18	0.0271288
Glycated_haemoglobin_HbA1c	4	106115708	A	G	0.0294774	1.76882e-18	0.121673
Glycated_haemoglobin_HbA1c	3	171516306	T	A	-0.0193181	2.34368e-18	0.439751
Glycated_haemoglobin_HbA1c	3	138077176	C	CTCA	0.0247318	3.14683e-18	0.186273
Glycated_haemoglobin_HbA1c	20	8604593	G	A	-0.0191388	3.21865e-18	0.506919
Glycated_haemoglobin_HbA1c	17	2203167	T	G	0.020726	3.95914e-18	0.302591
Glycated_haemoglobin_HbA1c	16	11383519	T	C	-0.0202392	4.78557e-18	0.670669
Glycated_haemoglobin_HbA1c	19	33036830	A	G	-0.0226242	4.81254e-18	0.765324
Glycated_haemoglobin_HbA1c	16	88848351	AG	A	0.0621911	4.98017e-18	0.0250483
Glycated_haemoglobin_HbA1c	3	123105785	G	C	0.0279074	5.33283e-18	0.134059
Glycated_haemoglobin_HbA1c	12	49399132	G	C	-0.0508137	5.95188e-18	0.0360483
Glycated_haemoglobin_HbA1c	11	72946020	C	T	0.0189866	7.08335e-18	0.544442
Glycated_haemoglobin_HbA1c	5	14786749	T	C	-0.0862327	1.02377e-17	0.0125916
Glycated_haemoglobin_HbA1c	12	97860592	G	A	-0.0400096	1.16548e-17	0.0585656
Glycated_haemoglobin_HbA1c	11	100507047	G	A	0.021272	1.6187e-17	0.262882
Glycated_haemoglobin_HbA1c	6	135432061	A	G	0.0220592	1.77131e-17	0.235669
Glycated_haemoglobin_HbA1c	12	48499564	G	GGA	0.072913	1.93259e-17	0.0183413
Glycated_haemoglobin_HbA1c	3	171522584	C	T	-0.0245532	1.95735e-17	0.825121
Glycated_haemoglobin_HbA1c	3	185512426	C	CTTT	0.0210661	2.06142e-17	0.283189
Glycated_haemoglobin_HbA1c	2	48283779	T	C	0.0203266	2.22599e-17	0.300086
Glycated_haemoglobin_HbA1c	19	51729103	CCCGG	C	-0.0522527	2.41075e-17	0.0327533
Glycated_haemoglobin_HbA1c	3	47087837	T	A	0.0189555	2.61411e-17	0.40009
Glycated_haemoglobin_HbA1c	3	141102560	G	A	-0.0433136	2.95885e-17	0.0482699
Glycated_haemoglobin_HbA1c	11	2692322	GGCAGTTAGTCTGA	G	0.019057	3.33922e-17	0.392844
Glycated_haemoglobin_HbA1c	14	101172443	T	C	0.0233242	3.49492e-17	0.208696
Glycated_haemoglobin_HbA1c	12	118734094	G	A	0.0204127	3.85658e-17	0.290625
Glycated_haemoglobin_HbA1c	1	46371447	C	CA	-0.0205901	3.97294e-17	0.288067
Glycated_haemoglobin_HbA1c	19	12981253	C	G	0.0223043	5.04321e-17	0.218631
Glycated_haemoglobin_HbA1c	11	9723165	T	TA	0.019147	5.26117e-17	0.600313
Glycated_haemoglobin_HbA1c	9	22151139	G	A	-0.0252029	5.56193e-17	0.159313
Glycated_haemoglobin_HbA1c	16	53809247	G	A	0.0185857	5.99976e-17	0.42217
Glycated_haemoglobin_HbA1c	20	32188142	C	T	0.0255167	6.25129e-17	0.15635
Glycated_haemoglobin_HbA1c	9	131922423	G	GT	0.0200677	7.4958e-17	0.673076
Glycated_haemoglobin_HbA1c	10	114811007	CAT	C	-0.0253225	7.63972e-17	0.157062
Glycated_haemoglobin_HbA1c	13	28539186	G	A	0.0200886	9.76369e-17	0.292201
Glycated_haemoglobin_HbA1c	4	110865465	A	G	-0.0186869	1.04046e-16	0.408345
Glycated_haemoglobin_HbA1c	22	30887555	C	T	-0.0649207	1.179e-16	0.0200428
Glycated_haemoglobin_HbA1c	1	203649423	T	C	0.0314399	1.28812e-16	0.905466
Glycated_haemoglobin_HbA1c	10	71115857	C	T	0.0632926	1.3747e-16	0.0210018
Glycated_haemoglobin_HbA1c	15	90428543	T	C	-0.0204882	1.45111e-16	0.731505
Glycated_haemoglobin_HbA1c	2	227083411	A	G	0.0190599	1.59913e-16	0.653006
Glycated_haemoglobin_HbA1c	7	73023881	G	A	0.0199643	2.19453e-16	0.284991
Glycated_haemoglobin_HbA1c	2	219115108	C	T	0.0181818	2.35329e-16	0.562146
Glycated_haemoglobin_HbA1c	3	152388733	AAACT	A	-0.0192205	3.09213e-16	0.669028
Glycated_haemoglobin_HbA1c	14	20939589	G	T	0.0206224	3.10885e-16	0.257162
Glycated_haemoglobin_HbA1c	11	14802481	G	T	0.0497694	3.33183e-16	0.0349375
Glycated_haemoglobin_HbA1c	4	146045768	T	C	-0.0351414	3.71955e-16	0.0703808
Glycated_haemoglobin_HbA1c	12	7130119	C	T	0.0329896	4.12638e-16	0.0797589
Glycated_haemoglobin_HbA1c	20	45599090	C	G	-0.0198129	4.23717e-16	0.283961
Glycated_haemoglobin_HbA1c	9	110913154	T	G	0.0226223	4.31909e-16	0.789129
Glycated_haemoglobin_HbA1c	11	231976	C	CA	0.0247413	4.50334e-16	0.153674
Glycated_haemoglobin_HbA1c	10	89655242	C	CA	-0.018342	6.23647e-16	0.392859
Glycated_haemoglobin_HbA1c	12	66221060	A	T	0.0290613	6.24323e-16	0.104899
Glycated_haemoglobin_HbA1c	1	6608319	C	T	-0.0262127	7.61015e-16	0.868155
Glycated_haemoglobin_HbA1c	1	25600747	C	A	-0.0178897	8.11834e-16	0.415331
Glycated_haemoglobin_HbA1c	10	71466637	A	C	0.0177248	9.44529e-16	0.457885
Glycated_haemoglobin_HbA1c	11	10478228	C	T	-0.0177198	1.00628e-15	0.456008
Glycated_haemoglobin_HbA1c	4	89039082	A	G	0.0277563	1.13099e-15	0.113252
Glycated_haemoglobin_HbA1c	21	35107734	C	T	0.0183714	1.77828e-15	0.345426
Glycated_haemoglobin_HbA1c	9	21986847	T	A	0.0194573	1.98785e-15	0.722117
Glycated_haemoglobin_HbA1c	11	72946140	G	C	0.0203504	2.30845e-15	0.239823
Glycated_haemoglobin_HbA1c	7	89841307	G	A	0.0174707	2.35067e-15	0.548151
Glycated_haemoglobin_HbA1c	14	23494277	A	G	0.0193116	3.21501e-15	0.278166
Glycated_haemoglobin_HbA1c	11	118971251	A	G	-0.0175035	3.29632e-15	0.428207
Glycated_haemoglobin_HbA1c	9	124093997	G	C	0.0433872	3.47358e-15	0.0414426
Glycated_haemoglobin_HbA1c	19	17245562	A	G	0.0221077	3.57537e-15	0.188139
Glycated_haemoglobin_HbA1c	6	6900951	A	G	-0.0216328	3.70596e-15	0.798491
Glycated_haemoglobin_HbA1c	8	41604386	T	TA	0.0198461	3.74953e-15	0.288182
Glycated_haemoglobin_HbA1c	11	45207183	G	T	-0.0271229	4.25604e-15	0.113517
Glycated_haemoglobin_HbA1c	14	100793431	G	A	-0.019962	4.34686e-15	0.247838
Glycated_haemoglobin_HbA1c	17	57986274	C	T	0.0214567	4.54717e-15	0.201181
Glycated_haemoglobin_HbA1c	8	145546036	A	G	0.0176926	4.75168e-15	0.379375
Glycated_haemoglobin_HbA1c	6	7231843	G	A	-0.0277274	4.90475e-15	0.115414
Glycated_haemoglobin_HbA1c	2	234296444	G	A	0.0173554	5.10319e-15	0.565642
Glycated_haemoglobin_HbA1c	1	46605728	A	C	0.0172312	5.70791e-15	0.464717
Glycated_haemoglobin_HbA1c	5	158246650	T	C	0.0228111	6.21034e-15	0.170071
Glycated_haemoglobin_HbA1c	16	88817106	G	C	-0.0872815	7.05253e-15	0.0100473
Glycated_haemoglobin_HbA1c	1	155197462	C	T	0.0170937	7.31842e-15	0.503861
Glycated_haemoglobin_HbA1c	4	185726548	C	T	0.0175491	7.33138e-15	0.400478
Glycated_haemoglobin_HbA1c	10	94839724	G	T	-0.0171386	8.08212e-15	0.449308
Glycated_haemoglobin_HbA1c	17	44819595	T	G	0.0204549	8.25253e-15	0.229387
Glycated_haemoglobin_HbA1c	16	16141810	C	G	0.0200597	9.83977e-15	0.233483
Glycated_haemoglobin_HbA1c	7	65174814	T	TA	-0.0178326	1.0066e-14	0.440477
Glycated_haemoglobin_HbA1c	1	39648080	GA	G	-0.0184875	1.02977e-14	0.696726
Glycated_haemoglobin_HbA1c	3	160153989	C	T	-0.0170065	1.07504e-14	0.480884
Glycated_haemoglobin_HbA1c	3	186657705	A	G	-0.0185982	1.07771e-14	0.698385
Glycated_haemoglobin_HbA1c	7	123417100	C	A	0.0183965	1.14074e-14	0.305866
Glycated_haemoglobin_HbA1c	8	131024701	A	G	-0.0169902	1.22238e-14	0.536965
Glycated_haemoglobin_HbA1c	17	76116021	A	G	0.0495198	1.25471e-14	0.0315137
Glycated_haemoglobin_HbA1c	11	78127914	A	G	-0.0227351	1.27698e-14	0.167802
Glycated_haemoglobin_HbA1c	5	1100831	G	A	0.0170383	1.53368e-14	0.545818
Glycated_haemoglobin_HbA1c	21	45721468	C	A	-0.0240147	1.84194e-14	0.143607
Glycated_haemoglobin_HbA1c	3	195917964	C	T	0.0244194	2.01355e-14	0.137432
Glycated_haemoglobin_HbA1c	1	6651450	CA	C	0.0174937	2.38309e-14	0.360811
Glycated_haemoglobin_HbA1c	2	24092773	G	C	0.0170783	2.45105e-14	0.600115
Glycated_haemoglobin_HbA1c	22	32481996	T	C	-0.0303603	2.92047e-14	0.0830178
Glycated_haemoglobin_HbA1c	13	80708732	C	T	-0.0184818	2.92258e-14	0.288993
Glycated_haemoglobin_HbA1c	17	36099952	T	A	-0.016784	2.99662e-14	0.515189
Glycated_haemoglobin_HbA1c	7	80270822	A	G	-0.0168041	3.05749e-14	0.558545
Glycated_haemoglobin_HbA1c	9	97249230	T	C	-0.0168353	4.02902e-14	0.56768
Glycated_haemoglobin_HbA1c	9	139328369	T	C	-0.0167523	4.17668e-14	0.432183
Glycated_haemoglobin_HbA1c	6	109617079	A	G	-0.0167249	4.6002e-14	0.459099
Glycated_haemoglobin_HbA1c	2	37075013	T	A	-0.0167708	4.78494e-14	0.4246
Glycated_haemoglobin_HbA1c	4	18205102	C	T	0.0166609	5.68752e-14	0.442812
Glycated_haemoglobin_HbA1c	5	131821558	A	G	0.017783	5.90502e-14	0.325925
Glycated_haemoglobin_HbA1c	22	30617585	T	C	0.0395067	5.94092e-14	0.0456552
Glycated_haemoglobin_HbA1c	7	72841823	G	A	0.0218453	6.30204e-14	0.174182
Glycated_haemoglobin_HbA1c	5	75585914	G	GA	0.028312	6.98812e-14	0.0936421
Glycated_haemoglobin_HbA1c	14	64239629	T	G	0.0224713	7.69461e-14	0.159818
Glycated_haemoglobin_HbA1c	7	80303700	AGCACAAATAAAGCACT	A	-0.0244212	7.97884e-14	0.144952
Glycated_haemoglobin_HbA1c	16	16259596	G	A	0.0502442	9.48183e-14	0.0272312
Glycated_haemoglobin_HbA1c	2	175054603	AAAC	A	0.0167008	1.11336e-13	0.41029
Glycated_haemoglobin_HbA1c	1	154428283	A	G	-0.0165315	1.24227e-13	0.410289
Glycated_haemoglobin_HbA1c	6	31563304	T	TTTTA	0.0771422	1.33543e-13	0.011325
Glycated_haemoglobin_HbA1c	6	127068983	T	C	-0.018513	1.50335e-13	0.738556
Glycated_haemoglobin_HbA1c	15	86252892	T	TTTTATTTTATTTTAC	-0.0190049	1.76304e-13	0.251551
Glycated_haemoglobin_HbA1c	18	74579119	A	G	0.0165342	2.60255e-13	0.37857
Glycated_haemoglobin_HbA1c	17	17339403	T	C	-0.0164895	2.70958e-13	0.401128
Glycated_haemoglobin_HbA1c	3	124921920	G	A	0.0161597	2.76389e-13	0.533204
Glycated_haemoglobin_HbA1c	6	139843192	C	T	-0.0433981	3.13427e-13	0.963444
Glycated_haemoglobin_HbA1c	21	45722155	T	C	0.0181952	3.17897e-13	0.261105
Glycated_haemoglobin_HbA1c	10	79697087	A	G	0.0176818	3.87167e-13	0.289243
Glycated_haemoglobin_HbA1c	17	4901982	C	T	-0.0420549	4.05136e-13	0.0370688
Glycated_haemoglobin_HbA1c	1	118251143	C	T	-0.0217546	4.09751e-13	0.162122
Glycated_haemoglobin_HbA1c	6	43736537	T	TG	0.0159123	4.3043e-13	0.497565
Glycated_haemoglobin_HbA1c	11	16359567	G	A	0.0291998	4.33405e-13	0.0816364
Glycated_haemoglobin_HbA1c	6	20746236	C	A	-0.0180156	4.78462e-13	0.733244
Glycated_haemoglobin_HbA1c	19	52151087	A	G	0.0259532	4.87481e-13	0.107535
Glycated_haemoglobin_HbA1c	3	23454790	A	G	-0.0196616	4.95169e-13	0.204432
Glycated_haemoglobin_HbA1c	9	4292083	G	A	0.0161547	5.34288e-13	0.396966
Glycated_haemoglobin_HbA1c	1	42368339	G	C	0.0159368	5.58735e-13	0.559958
Glycated_haemoglobin_HbA1c	13	33624480	T	G	-0.0171643	5.64055e-13	0.694237
Glycated_haemoglobin_HbA1c	17	57371991	GTGGTTTGGTT	G	0.029694	5.74675e-13	0.0773425
Glycated_haemoglobin_HbA1c	11	119032689	A	C	-0.0301099	6.003e-13	0.075046
Glycated_haemoglobin_HbA1c	17	1999941	A	G	-0.0276034	6.32076e-13	0.0902703
Glycated_haemoglobin_HbA1c	11	2857233	G	A	-0.0363484	6.42094e-13	0.0504877
Glycated_haemoglobin_HbA1c	6	160848167	A	C	0.0158042	6.48589e-13	0.517245
Glycated_haemoglobin_HbA1c	6	7218337	T	C	0.0501219	6.59443e-13	0.0254097
Glycated_haemoglobin_HbA1c	1	213729035	T	G	-0.0164663	7.5448e-13	0.645825
Glycated_haemoglobin_HbA1c	2	48070873	G	T	0.0238816	7.66075e-13	0.136745
Glycated_haemoglobin_HbA1c	17	76346122	G	A	0.016426	7.81607e-13	0.574765
Glycated_haemoglobin_HbA1c	6	7143859	C	A	-0.0656947	8.30845e-13	0.0157192
Glycated_haemoglobin_HbA1c	11	122504677	A	AG	0.0164242	8.54383e-13	0.381325
Glycated_haemoglobin_HbA1c	2	127451514	G	A	-0.06561	8.70857e-13	0.0155181
Glycated_haemoglobin_HbA1c	1	111740345	C	G	0.0188252	8.83472e-13	0.775721
Glycated_haemoglobin_HbA1c	19	45448465	T	G	-0.0163508	1.07937e-12	0.350662
Glycated_haemoglobin_HbA1c	10	71152886	C	T	0.0189868	1.151e-12	0.220206
Glycated_haemoglobin_HbA1c	16	18788569	C	T	0.0165186	1.17385e-12	0.479759
Glycated_haemoglobin_HbA1c	6	3369924	C	CAA	-0.0174403	1.24119e-12	0.720229
Glycated_haemoglobin_HbA1c	12	54685880	C	T	-0.0305617	1.52372e-12	0.0690728
Glycated_haemoglobin_HbA1c	19	3341451	A	C	0.0206459	1.68207e-12	0.172393
Glycated_haemoglobin_HbA1c	21	46322853	C	T	-0.0210014	1.86901e-12	0.162374
Glycated_haemoglobin_HbA1c	14	50655357	G	C	-0.07352	1.88042e-12	0.0111699
Glycated_haemoglobin_HbA1c	2	169313518	C	T	0.0512763	1.9083e-12	0.0251513
Glycated_haemoglobin_HbA1c	7	6436722	T	A	-0.0166914	1.97251e-12	0.310828
Glycated_haemoglobin_HbA1c	5	95704204	T	TA	-0.0183025	2.06509e-12	0.258985
Glycated_haemoglobin_HbA1c	6	43756169	C	T	-0.0254211	2.52887e-12	0.114596
Glycated_haemoglobin_HbA1c	12	48212937	G	A	-0.0656091	2.97843e-12	0.0150939
Glycated_haemoglobin_HbA1c	11	65256332	AT	A	0.0172654	2.98522e-12	0.273723
Glycated_haemoglobin_HbA1c	3	38207038	T	TGGGGCTGGGGTGGAGGGCGGGACAGA	-0.0449699	3.30514e-12	0.0349625
Glycated_haemoglobin_HbA1c	16	16038212	G	A	-0.0247703	3.4184e-12	0.115422
Glycated_haemoglobin_HbA1c	4	103895223	A	G	-0.015308	3.68017e-12	0.482552
Glycated_haemoglobin_HbA1c	19	806256	A	G	-0.0156862	3.70142e-12	0.581041
Glycated_haemoglobin_HbA1c	3	186656857	C	CT	-0.0165551	3.77191e-12	0.365203
Glycated_haemoglobin_HbA1c	7	156999487	A	AAG	-0.0159905	4.05094e-12	0.347677
Glycated_haemoglobin_HbA1c	4	89034231	C	G	-0.0165736	4.07669e-12	0.313389
Glycated_haemoglobin_HbA1c	5	14768766	C	T	0.043008	4.36828e-12	0.0321745
Glycated_haemoglobin_HbA1c	11	64004643	C	G	0.0364332	4.41472e-12	0.0486201
Glycated_haemoglobin_HbA1c	12	57771153	C	A	-0.0180962	4.82613e-12	0.226528
Glycated_haemoglobin_HbA1c	2	60718043	T	G	-0.0209868	4.99243e-12	0.846693
Glycated_haemoglobin_HbA1c	16	16160999	C	T	0.029756	5.74756e-12	0.0718794
Glycated_haemoglobin_HbA1c	20	42982453	C	CT	0.0215192	5.99537e-12	0.149347
Glycated_haemoglobin_HbA1c	1	158637728	T	C	-0.0701911	7.45434e-12	0.0115697
Glycated_haemoglobin_HbA1c	16	88800295	C	T	-0.0185924	7.72879e-12	0.210746
Glycated_haemoglobin_HbA1c	17	43925297	C	T	-0.016981	8.06488e-12	0.263659
Glycated_haemoglobin_HbA1c	22	30654000	A	G	0.0255535	1.26279e-11	0.901305
Glycated_haemoglobin_HbA1c	3	152402579	C	T	-0.0393823	1.30445e-11	0.0371792
Glycated_haemoglobin_HbA1c	22	32343613	G	GCTCT	-0.0150466	1.3767e-11	0.42223
Glycated_haemoglobin_HbA1c	6	127417035	G	A	-0.0163484	1.40163e-11	0.29259
Glycated_haemoglobin_HbA1c	19	3404143	C	A	0.0239812	1.42189e-11	0.889676
Glycated_haemoglobin_HbA1c	17	45592169	T	C	-0.0148373	1.53046e-11	0.51245
Glycated_haemoglobin_HbA1c	17	80699238	A	G	0.0721203	1.61429e-11	0.0106149
Glycated_haemoglobin_HbA1c	17	66393181	C	G	0.0148859	1.70218e-11	0.495197
Glycated_haemoglobin_HbA1c	19	41755238	T	G	-0.020607	1.83053e-11	0.152052
Glycated_haemoglobin_HbA1c	10	96484515	A	AT	0.0207933	2.13046e-11	0.150134
Glycated_haemoglobin_HbA1c	12	121380541	G	A	-0.0408603	2.167e-11	0.0343996
Glycated_haemoglobin_HbA1c	3	52903446	C	T	-0.0151678	2.17557e-11	0.62456
Glycated_haemoglobin_HbA1c	3	142653512	C	T	-0.027414	2.74227e-11	0.0833805
Glycated_haemoglobin_HbA1c	12	123024476	G	T	-0.0263008	2.79382e-11	0.0886499
Glycated_haemoglobin_HbA1c	1	213937382	G	A	0.0150012	2.96906e-11	0.606836
Glycated_haemoglobin_HbA1c	3	177138752	C	T	-0.0213623	3.30067e-11	0.134701
Glycated_haemoglobin_HbA1c	12	115556307	T	G	0.0153054	3.34881e-11	0.383751
Glycated_haemoglobin_HbA1c	6	53158335	G	C	0.0151842	3.48863e-11	0.35486
Glycated_haemoglobin_HbA1c	11	72539199	AGTCT	A	0.0167683	3.4945e-11	0.252273
Glycated_haemoglobin_HbA1c	17	27588806	C	A	-0.0188571	3.52725e-11	0.182013
Glycated_haemoglobin_HbA1c	2	111940147	A	G	-0.0147396	3.78519e-11	0.581023
Glycated_haemoglobin_HbA1c	11	14492492	T	A	0.0185999	4.02506e-11	0.21395
Glycated_haemoglobin_HbA1c	1	224597983	CA	C	-0.0165355	4.08305e-11	0.70205
Glycated_haemoglobin_HbA1c	1	172368310	A	G	-0.0146172	4.21029e-11	0.564971
Glycated_haemoglobin_HbA1c	8	117079063	G	GT	0.0174752	4.30591e-11	0.270836
Glycated_haemoglobin_HbA1c	12	123188364	A	G	0.0188777	4.77717e-11	0.180059
Glycated_haemoglobin_HbA1c	20	57405100	G	A	0.0205519	4.96216e-11	0.143873
Glycated_haemoglobin_HbA1c	4	6291003	C	G	0.0147331	5.06915e-11	0.598714
Glycated_haemoglobin_HbA1c	19	45394336	T	C	-0.0202315	5.48001e-11	0.149341
Glycated_haemoglobin_HbA1c	11	93022166	C	T	-0.0164994	5.78752e-11	0.268495
Glycated_haemoglobin_HbA1c	9	110575766	C	T	0.0477608	6.75846e-11	0.0231391
Glycated_haemoglobin_HbA1c	17	67886796	T	TA	-0.020135	8.5369e-11	0.147989
Glycated_haemoglobin_HbA1c	6	39046794	G	A	-0.057411	8.70261e-11	0.01567
Glycated_haemoglobin_HbA1c	2	202123430	C	T	0.0153511	9.11855e-11	0.686799
Glycated_haemoglobin_HbA1c	11	69456000	G	C	-0.0457599	9.48655e-11	0.0251679
Glycated_haemoglobin_HbA1c	16	4236887	T	C	0.0199837	9.56021e-11	0.149852
Glycated_haemoglobin_HbA1c	6	135035372	C	T	0.0174978	9.71877e-11	0.208707
Glycated_haemoglobin_HbA1c	6	153402841	T	C	0.0153994	1.03038e-10	0.306066
Glycated_haemoglobin_HbA1c	20	56015351	T	C	0.0217283	1.03391e-10	0.120911
Glycated_haemoglobin_HbA1c	17	46191819	CT	C	-0.0159973	1.03406e-10	0.317551
Glycated_haemoglobin_HbA1c	9	136155359	G	A	-0.0149978	1.03946e-10	0.342227
Glycated_haemoglobin_HbA1c	2	234092825	C	G	-0.0183681	1.08033e-10	0.18212
Glycated_haemoglobin_HbA1c	1	206545086	AAAAG	A	-0.0149778	1.1918e-10	0.513426
Glycated_haemoglobin_HbA1c	10	114737324	C	T	-0.0519671	1.24498e-10	0.0194104
Glycated_haemoglobin_HbA1c	1	53297142	A	T	0.0147137	1.36865e-10	0.633423
Glycated_haemoglobin_HbA1c	6	30120637	T	C	0.0274381	1.37964e-10	0.0708971
Glycated_haemoglobin_HbA1c	17	9766448	C	CA	0.0151761	1.37973e-10	0.32681
Glycated_haemoglobin_HbA1c	5	95163437	A	G	0.0234076	1.39379e-10	0.101104
Glycated_haemoglobin_HbA1c	5	1078898	A	G	0.0308542	1.40652e-10	0.942406
Glycated_haemoglobin_HbA1c	9	136174678	C	T	0.0149219	1.43971e-10	0.3382
Glycated_haemoglobin_HbA1c	20	1930704	C	T	-0.0160269	1.46806e-10	0.260908
Glycated_haemoglobin_HbA1c	19	47590694	T	TA	0.0156139	1.47489e-10	0.705799
Glycated_haemoglobin_HbA1c	7	69801282	A	ATC	0.0163612	1.4971e-10	0.247266
Glycated_haemoglobin_HbA1c	12	21879401	G	A	-0.0165866	1.51131e-10	0.234566
Glycated_haemoglobin_HbA1c	20	42816845	G	A	-0.0155968	1.52228e-10	0.287095
Glycated_haemoglobin_HbA1c	20	33429907	A	C	-0.014484	1.56013e-10	0.604669
Glycated_haemoglobin_HbA1c	1	247719769	G	A	-0.0272103	1.6219e-10	0.0714689
Glycated_haemoglobin_HbA1c	19	45372329	A	G	0.0287939	1.6588e-10	0.0638648
Glycated_haemoglobin_HbA1c	10	65295110	A	G	0.0147311	1.66746e-10	0.35121
Glycated_haemoglobin_HbA1c	10	26519952	A	G	-0.0159022	1.83166e-10	0.264311
Glycated_haemoglobin_HbA1c	7	18225545	G	A	-0.0170808	1.9575e-10	0.214335
Glycated_haemoglobin_HbA1c	19	45513417	C	T	-0.0498312	2.12638e-10	0.0200521
Glycated_haemoglobin_HbA1c	16	3663231	G	A	0.017405	2.44373e-10	0.201954
Glycated_haemoglobin_HbA1c	3	152040390	A	C	-0.0229459	2.50788e-10	0.102281
Glycated_haemoglobin_HbA1c	6	121883200	C	T	-0.0196528	2.88455e-10	0.144915
Glycated_haemoglobin_HbA1c	20	44547068	A	G	-0.0174408	2.88999e-10	0.207318
Glycated_haemoglobin_HbA1c	4	52716015	GCGT	G	0.0161978	3.02837e-10	0.26634
Glycated_haemoglobin_HbA1c	14	94838142	G	T	-0.0480011	3.51715e-10	0.0210648
Glycated_haemoglobin_HbA1c	17	20035257	A	G	-0.0141401	3.69001e-10	0.613954
Glycated_haemoglobin_HbA1c	12	51402110	A	G	0.0178076	3.95812e-10	0.214688
Glycated_haemoglobin_HbA1c	9	125614617	T	C	-0.0195539	4.05323e-10	0.145292
Glycated_haemoglobin_HbA1c	4	18053698	C	T	0.014837	4.07482e-10	0.685408
Glycated_haemoglobin_HbA1c	10	80964975	T	C	0.0139811	4.092e-10	0.583963
Glycated_haemoglobin_HbA1c	2	111874060	ACTGAAAACCTGAAATGCT	A	-0.0205161	4.37069e-10	0.131073
Glycated_haemoglobin_HbA1c	13	30954572	G	T	-0.0147731	4.60216e-10	0.329951
Glycated_haemoglobin_HbA1c	6	113449163	C	CT	-0.0143768	4.94445e-10	0.369323
Glycated_haemoglobin_HbA1c	16	75301605	A	G	-0.0145497	5.11697e-10	0.655856
Glycated_haemoglobin_HbA1c	6	3470613	T	C	0.0156989	5.32624e-10	0.260327
Glycated_haemoglobin_HbA1c	5	54863190	C	T	-0.0148691	5.53015e-10	0.695553
Glycated_haemoglobin_HbA1c	7	65350728	C	T	0.0228915	5.59086e-10	0.0975435
Glycated_haemoglobin_HbA1c	13	41522338	A	C	-0.0192004	5.71327e-10	0.150721
Glycated_haemoglobin_HbA1c	11	65437472	C	T	0.0141161	5.83781e-10	0.367956
Glycated_haemoglobin_HbA1c	15	90658366	T	C	-0.0140478	5.84492e-10	0.552428
Glycated_haemoglobin_HbA1c	16	75234872	C	A	-0.0258591	5.96005e-10	0.077148
Glycated_haemoglobin_HbA1c	8	23404129	G	A	-0.0183657	5.98423e-10	0.170439
Glycated_haemoglobin_HbA1c	2	43423576	T	C	0.0148047	6.04769e-10	0.686184
Glycated_haemoglobin_HbA1c	17	1510048	A	G	0.0170666	6.3164e-10	0.215415
Glycated_haemoglobin_HbA1c	2	96981369	A	C	0.0225159	6.47945e-10	0.106493
Glycated_haemoglobin_HbA1c	1	168140612	C	T	0.0329805	6.55887e-10	0.0445497
Glycated_haemoglobin_HbA1c	17	76800182	G	C	-0.0136307	6.84738e-10	0.550921
Glycated_haemoglobin_HbA1c	3	125158813	C	T	0.0143666	6.85467e-10	0.334977
Glycated_haemoglobin_HbA1c	10	17202865	T	C	0.0135713	7.48215e-10	0.532591
Glycated_haemoglobin_HbA1c	17	67081278	A	G	-0.0450831	7.76623e-10	0.0230135
Glycated_haemoglobin_HbA1c	19	17425932	A	G	0.0304946	7.91046e-10	0.0534338
Glycated_haemoglobin_HbA1c	21	45664257	G	A	-0.0136873	8.17217e-10	0.584435
Glycated_haemoglobin_HbA1c	1	151178491	G	A	0.0140295	8.25566e-10	0.633024
Glycated_haemoglobin_HbA1c	19	1033410	G	A	0.0168912	8.34464e-10	0.206064
Glycated_haemoglobin_HbA1c	20	61271339	G	A	-0.0137298	8.39826e-10	0.59551
Glycated_haemoglobin_HbA1c	12	133062467	G	A	0.0192657	8.48716e-10	0.856939
Glycated_haemoglobin_HbA1c	12	7162017	C	G	0.0353462	8.5025e-10	0.0381834
Glycated_haemoglobin_HbA1c	17	61959890	GGAGGGGT	G	-0.0170394	8.5566e-10	0.222389
Glycated_haemoglobin_HbA1c	3	56849749	T	C	0.0137309	8.6976e-10	0.601032
Glycated_haemoglobin_HbA1c	1	155271433	TA	T	0.0270508	9.28744e-10	0.0677621
Glycated_haemoglobin_HbA1c	16	31418975	C	T	0.0396858	9.40864e-10	0.0296134
Glycated_haemoglobin_HbA1c	17	42333604	TG	T	0.0206964	1.00781e-09	0.126416
Glycated_haemoglobin_HbA1c	17	7629068	A	AT	0.0711372	1.03693e-09	0.0103755
Glycated_haemoglobin_HbA1c	1	26879792	T	C	-0.0149017	1.04429e-09	0.719438
Glycated_haemoglobin_HbA1c	1	38334577	C	T	-0.019541	1.07746e-09	0.136676
Glycated_haemoglobin_HbA1c	7	142572463	C	T	-0.0676804	1.08516e-09	0.0102991
Glycated_haemoglobin_HbA1c	19	1063443	A	G	0.017571	1.08517e-09	0.824376
Glycated_haemoglobin_HbA1c	11	75904137	G	A	-0.0165586	1.0953e-09	0.207727
Glycated_haemoglobin_HbA1c	10	124591281	TG	T	0.013436	1.13746e-09	0.523395
Glycated_haemoglobin_HbA1c	3	195813757	C	T	-0.0162061	1.15404e-09	0.217589
Glycated_haemoglobin_HbA1c	16	89159037	C	T	-0.0659127	1.18204e-09	0.0107206
Glycated_haemoglobin_HbA1c	2	239094140	T	TA	-0.0164926	1.29425e-09	nan
Glycated_haemoglobin_HbA1c	5	34507418	G	A	-0.0158897	1.31853e-09	0.228858
Glycated_haemoglobin_HbA1c	7	50573140	T	C	0.0154225	1.31913e-09	0.248699
Glycated_haemoglobin_HbA1c	13	110407646	T	C	-0.0291596	1.44144e-09	0.0558269
Glycated_haemoglobin_HbA1c	5	154024044	A	G	-0.0229792	1.48344e-09	0.0943052
Glycated_haemoglobin_HbA1c	11	10478269	G	C	0.0468697	1.49019e-09	0.0208456
Glycated_haemoglobin_HbA1c	16	81516634	A	G	-0.0138617	1.51488e-09	0.636348
Glycated_haemoglobin_HbA1c	12	27934701	C	T	0.0176336	1.65388e-09	0.16917
Glycated_haemoglobin_HbA1c	1	214240931	A	G	0.0465817	1.6767e-09	0.0207963
Glycated_haemoglobin_HbA1c	19	41353107	T	C	0.0133795	1.71784e-09	0.577271
Glycated_haemoglobin_HbA1c	1	29216517	ATTTTATTTTTAT	A	-0.013548	1.96669e-09	0.612317
Glycated_haemoglobin_HbA1c	2	169240666	C	G	-0.0261079	1.98515e-09	0.0686861
Glycated_haemoglobin_HbA1c	1	100950433	A	T	-0.0135658	2.21066e-09	0.397121
Glycated_haemoglobin_HbA1c	8	59407808	G	A	0.0333191	2.23713e-09	0.0415895
Glycated_haemoglobin_HbA1c	2	26241772	A	G	-0.0169745	2.26717e-09	0.182157
Glycated_haemoglobin_HbA1c	3	129299265	G	A	-0.021232	2.3969e-09	0.107179
Glycated_haemoglobin_HbA1c	4	157805551	G	A	-0.0245952	2.43141e-09	0.0782663
Glycated_haemoglobin_HbA1c	12	27789239	C	A	-0.0136819	2.4523e-09	0.539479
Glycated_haemoglobin_HbA1c	6	18747705	G	T	-0.0133327	2.48893e-09	0.589225
Glycated_haemoglobin_HbA1c	9	100649533	T	C	0.0152114	2.90029e-09	0.243453
Glycated_haemoglobin_HbA1c	14	101295801	C	G	-0.0386103	2.9344e-09	0.0318234
Glycated_haemoglobin_HbA1c	20	55871778	T	C	0.0296121	3.20231e-09	0.0507956
Glycated_haemoglobin_HbA1c	6	32376517	C	T	-0.0293201	3.38376e-09	0.0516917
Glycated_haemoglobin_HbA1c	11	5248641	G	A	0.0186837	3.38921e-09	0.846645
Glycated_haemoglobin_HbA1c	3	182640639	G	GACT	-0.0159256	3.46891e-09	0.217053
Glycated_haemoglobin_HbA1c	18	287705	T	G	-0.0252424	3.49397e-09	0.0709866
Glycated_haemoglobin_HbA1c	7	74481371	T	TA	-0.0132785	3.55557e-09	0.406574
Glycated_haemoglobin_HbA1c	2	111811665	C	T	0.0145018	3.85073e-09	0.274249
Glycated_haemoglobin_HbA1c	10	121574535	G	A	0.016494	3.85605e-09	0.192044
Glycated_haemoglobin_HbA1c	3	170360287	G	T	0.0188203	3.86088e-09	0.138689
Glycated_haemoglobin_HbA1c	10	120367611	C	T	-0.013366	3.88531e-09	0.373372
Glycated_haemoglobin_HbA1c	14	100592959	G	A	-0.0129491	4.39935e-09	0.521351
Glycated_haemoglobin_HbA1c	12	20586395	C	T	-0.0162193	4.45268e-09	0.203457
Glycated_haemoglobin_HbA1c	16	71644807	T	G	-0.017122	4.55861e-09	0.17118
Glycated_haemoglobin_HbA1c	9	19205189	T	TAAAAAAAA	-0.0134495	4.57949e-09	0.547151
Glycated_haemoglobin_HbA1c	10	120560979	T	C	0.0130372	4.67558e-09	0.549953
Glycated_haemoglobin_HbA1c	12	118394008	T	C	0.0195371	4.83333e-09	0.127681
Glycated_haemoglobin_HbA1c	12	6502260	C	T	-0.0130493	4.84869e-09	0.418979
Glycated_haemoglobin_HbA1c	13	95242527	T	A	-0.0134463	4.93779e-09	0.349628
Glycated_haemoglobin_HbA1c	3	142660706	G	A	0.0134611	5.02732e-09	0.351165
Glycated_haemoglobin_HbA1c	5	75594457	A	T	-0.013684	5.04659e-09	0.348491
Glycated_haemoglobin_HbA1c	15	38852386	C	T	0.0192896	5.14148e-09	0.126595
Glycated_haemoglobin_HbA1c	17	79959703	C	G	-0.0143376	5.14805e-09	0.723066
Glycated_haemoglobin_HbA1c	12	10861308	C	T	-0.0143469	5.20563e-09	0.277987
Glycated_haemoglobin_HbA1c	6	132147405	T	C	0.0142999	5.31777e-09	0.276622
Glycated_haemoglobin_HbA1c	19	55693286	C	T	0.0211652	5.37669e-09	0.102925
Glycated_haemoglobin_HbA1c	17	76184041	C	CAAAAAAAAAAAAAAAA	0.0137132	5.4108e-09	0.479542
Glycated_haemoglobin_HbA1c	5	75146775	A	G	-0.021332	5.41401e-09	0.103154
Glycated_haemoglobin_HbA1c	3	141147414	T	C	-0.0129474	5.45756e-09	0.452017
Glycated_haemoglobin_HbA1c	3	64728312	T	G	0.0141811	5.51815e-09	0.708948
Glycated_haemoglobin_HbA1c	19	40948068	A	G	-0.0654484	5.71507e-09	0.010588
Glycated_haemoglobin_HbA1c	2	191049403	G	A	-0.0575931	6.53726e-09	0.0138919
Glycated_haemoglobin_HbA1c	19	52130830	C	A	-0.0128732	6.60794e-09	0.489198
Glycated_haemoglobin_HbA1c	14	39818432	G	T	0.0145163	6.76011e-09	0.73714
Glycated_haemoglobin_HbA1c	11	34782972	G	C	0.0234279	6.89658e-09	0.0817513
Glycated_haemoglobin_HbA1c	19	13161669	G	A	0.0363802	7.08528e-09	0.0335731
Glycated_haemoglobin_HbA1c	5	158171008	G	T	-0.0167196	7.30648e-09	0.176618
Glycated_haemoglobin_HbA1c	7	100295010	A	AAGGACAAGGTTGTGTACTCC	0.0198244	7.74018e-09	0.883589
Glycated_haemoglobin_HbA1c	15	63889934	G	C	0.0191364	7.7812e-09	0.124894
Glycated_haemoglobin_HbA1c	8	95946160	G	A	0.0132055	7.82098e-09	0.362214
Glycated_haemoglobin_HbA1c	2	21237544	G	A	0.0156737	8.44325e-09	0.204462
Glycated_haemoglobin_HbA1c	9	139334045	C	T	-0.0459334	8.49851e-09	0.0205945
Glycated_haemoglobin_HbA1c	1	78518939	A	G	-0.0155908	8.77082e-09	0.206532
Glycated_haemoglobin_HbA1c	15	41901234	G	GT	-0.0139099	8.79503e-09	0.311455
Glycated_haemoglobin_HbA1c	6	43801878	C	T	-0.0174348	8.92921e-09	0.842584
Glycated_haemoglobin_HbA1c	13	114574976	T	C	0.0132551	9.24185e-09	0.437058
Glycated_haemoglobin_HbA1c	17	2019219	T	C	0.0424007	9.39505e-09	0.0226898
Glycated_haemoglobin_HbA1c	11	61586886	C	T	0.0211778	9.57894e-09	0.106299
Glycated_haemoglobin_HbA1c	1	2205527	A	G	-0.0128364	1.00323e-08	0.566379
Glycated_haemoglobin_HbA1c	20	10621173	C	A	-0.0304491	1.07578e-08	0.0448021
Glycated_haemoglobin_HbA1c	12	123912213	T	C	0.0129794	1.12081e-08	0.390352
Glycated_haemoglobin_HbA1c	12	71113087	T	C	0.0126188	1.17912e-08	0.545861
Glycated_haemoglobin_HbA1c	1	150972959	A	T	-0.0552169	1.2175e-08	0.0129299
Glycated_haemoglobin_HbA1c	16	3519085	C	CAA	-0.0153707	1.25199e-08	0.226648
Glycated_haemoglobin_HbA1c	19	46194089	C	CA	0.0227504	1.25438e-08	0.0907662
Glycated_haemoglobin_HbA1c	19	51646140	G	C	-0.0261328	1.25672e-08	0.0669601
Glycated_haemoglobin_HbA1c	18	20070883	T	C	0.0304387	1.31926e-08	0.0441195
Glycated_haemoglobin_HbA1c	5	14753745	A	G	0.0318327	1.33061e-08	0.0400409
Glycated_haemoglobin_HbA1c	13	41676904	T	TTA	0.0141678	1.34413e-08	0.264489
Glycated_haemoglobin_HbA1c	17	7381170	C	T	-0.058202	1.37726e-08	0.0119779
Glycated_haemoglobin_HbA1c	16	89142225	TC	T	0.0256804	1.46644e-08	0.0695616
Glycated_haemoglobin_HbA1c	17	65953348	G	A	0.0184553	1.48595e-08	0.132139
Glycated_haemoglobin_HbA1c	17	65655034	A	C	0.0206354	1.5639e-08	0.101566
Glycated_haemoglobin_HbA1c	8	129076509	C	T	-0.0123817	1.66725e-08	0.5109
Glycated_haemoglobin_HbA1c	2	165528876	C	T	-0.0126681	1.7458e-08	0.393263
Glycated_haemoglobin_HbA1c	2	146346812	T	C	-0.0126398	1.83012e-08	0.597503
Glycated_haemoglobin_HbA1c	14	74241158	A	G	-0.0400833	1.8717e-08	0.0246287
Glycated_haemoglobin_HbA1c	4	154433985	C	T	-0.0125042	1.8816e-08	0.458286
Glycated_haemoglobin_HbA1c	9	124115352	C	T	-0.0151147	1.92366e-08	0.212408
Glycated_haemoglobin_HbA1c	17	63063412	T	C	0.0145621	2.01599e-08	0.765664
Glycated_haemoglobin_HbA1c	16	31952752	C	T	0.0283376	2.02449e-08	0.0527634
Glycated_haemoglobin_HbA1c	10	104869531	C	G	0.0172858	2.05851e-08	0.149832
Glycated_haemoglobin_HbA1c	17	36047417	A	G	0.0150119	2.12092e-08	0.783853
Glycated_haemoglobin_HbA1c	16	4017349	C	CT	0.0184338	2.12318e-08	0.131993
Glycated_haemoglobin_HbA1c	11	10481179	A	C	0.0403087	2.15955e-08	0.0253569
Glycated_haemoglobin_HbA1c	11	10427130	C	T	0.037527	2.1774e-08	0.0285728
Glycated_haemoglobin_HbA1c	7	106678687	TC	T	0.0126392	2.17955e-08	0.406706
Glycated_haemoglobin_HbA1c	11	2118860	T	G	0.0131558	2.23935e-08	0.664448
Glycated_haemoglobin_HbA1c	17	57362614	C	T	0.0411445	2.28477e-08	0.0227549
Glycated_haemoglobin_HbA1c	5	55296666	C	T	-0.0512536	2.29227e-08	0.0145573
Glycated_haemoglobin_HbA1c	6	130341235	T	C	0.0139146	2.31415e-08	0.263758
Glycated_haemoglobin_HbA1c	12	20576112	C	G	0.0146856	2.34365e-08	0.229873
Glycated_haemoglobin_HbA1c	6	6711722	AGAGATGCATC	A	-0.013827	2.35253e-08	0.731502
Glycated_haemoglobin_HbA1c	3	171396183	T	C	-0.0148507	2.4125e-08	0.216836
Glycated_haemoglobin_HbA1c	3	18457943	T	C	0.0151591	2.48151e-08	0.221896
Glycated_haemoglobin_HbA1c	17	74376428	G	A	0.0258881	2.52182e-08	0.0614525
Glycated_haemoglobin_HbA1c	7	100218631	C	T	-0.035508	2.56676e-08	0.030571
Glycated_haemoglobin_HbA1c	8	126534102	GCTTC	G	0.0126666	2.57961e-08	0.618774
Glycated_haemoglobin_HbA1c	11	66608521	G	C	-0.0150206	2.63118e-08	0.785726
Glycated_haemoglobin_HbA1c	6	34188467	G	A	0.0214593	2.68354e-08	0.910911
Glycated_haemoglobin_HbA1c	20	57466093	G	T	-0.0389387	2.85139e-08	0.0258614
Glycated_haemoglobin_HbA1c	1	207983745	A	C	-0.0145551	2.9656e-08	0.226097
Glycated_haemoglobin_HbA1c	18	45551909	T	C	0.0134653	3.02599e-08	0.28285
Glycated_haemoglobin_HbA1c	18	60903978	C	G	0.0129116	3.0348e-08	0.334747
Glycated_haemoglobin_HbA1c	1	21978648	A	G	0.0128409	3.3261e-08	0.38161
Glycated_haemoglobin_HbA1c	19	54808244	C	CA	0.0151212	3.38294e-08	0.214875
Glycated_haemoglobin_HbA1c	22	19967980	C	T	0.01315	3.41006e-08	0.304849
Glycated_haemoglobin_HbA1c	1	120442257	A	T	0.0194692	3.54578e-08	0.110752
Glycated_haemoglobin_HbA1c	6	12021371	A	C	0.0140995	3.59606e-08	0.756722
Glycated_haemoglobin_HbA1c	1	156474929	G	GC	-0.0126173	3.61278e-08	0.619784
Glycated_haemoglobin_HbA1c	9	86549939	C	A	-0.0120867	3.65882e-08	0.504103
Glycated_haemoglobin_HbA1c	1	156688152	C	T	-0.0127563	3.67042e-08	0.355571
Glycated_haemoglobin_HbA1c	18	53085127	C	A	0.0221829	4.08311e-08	0.0809592
Glycated_haemoglobin_HbA1c	17	40527544	A	G	0.0121753	4.1801e-08	0.4264
Glycated_haemoglobin_HbA1c	10	113046379	C	G	-0.0169034	4.24484e-08	0.149662
Glycated_haemoglobin_HbA1c	10	3137472	A	G	-0.0127824	4.36517e-08	0.340419
Glycated_haemoglobin_HbA1c	17	80009320	T	C	0.046201	4.44056e-08	0.0182776
Glycated_haemoglobin_HbA1c	12	12871099	T	G	0.0141902	4.5495e-08	0.232207
Glycated_haemoglobin_HbA1c	15	51945824	CA	C	0.0141931	4.70579e-08	0.238643
Glycated_haemoglobin_HbA1c	7	17287106	A	G	0.0124751	4.71326e-08	0.636272
Glycated_haemoglobin_HbA1c	3	184515501	T	G	-0.0167212	4.87744e-08	0.183378
Glycated_haemoglobin_HbA1c	2	55067972	A	G	-0.0121369	4.87844e-08	0.514491
Glycated_haemoglobin_HbA1c	10	102075479	G	A	0.0159872	4.95396e-08	0.168131
Haematocrit_percentage	10	71094504	T	C	0.109373	2.13535e-297	0.109809
Haematocrit_percentage	6	135421176	C	T	-0.0645162	2.17877e-204	0.261529
Haematocrit_percentage	2	46360907	G	C	-0.0566739	1.25834e-182	0.335508
Haematocrit_percentage	6	26093141	G	A	0.0979976	1.55952e-178	0.0787949
Haematocrit_percentage	22	37462936	A	G	0.0526163	3.18888e-173	0.561526
Haematocrit_percentage	7	151414329	T	C	-0.052966	2.63377e-147	0.287113
Haematocrit_percentage	12	111884608	T	C	-0.0473979	4.82249e-144	0.518003
Haematocrit_percentage	9	136141870	C	T	-0.0597248	1.26765e-137	0.184192
Haematocrit_percentage	6	26104632	T	G	-0.0528584	1.98367e-92	0.848871
Haematocrit_percentage	7	100324836	C	G	-0.0347918	1.48583e-71	0.365403
Haematocrit_percentage	6	44030011	A	G	0.053534	4.02698e-69	0.88472
Haematocrit_percentage	11	10195282	G	T	-0.0379746	2.84486e-66	0.234404
Haematocrit_percentage	4	55408875	A	T	-0.0366144	2.41169e-64	0.248579
Haematocrit_percentage	17	43669491	A	G	0.0381258	1.0754e-63	0.22036
Haematocrit_percentage	7	100205706	G	C	-0.139988	1.55516e-63	0.0143569
Haematocrit_percentage	12	48712932	T	A	0.0303546	5.67415e-59	0.426792
Haematocrit_percentage	12	48512285	C	A	-0.0380563	1.52996e-57	0.813072
Haematocrit_percentage	1	214176380	T	C	0.032717	2.58054e-54	0.261913
Haematocrit_percentage	7	100751970	C	T	-0.138956	2.93783e-54	0.0117348
Haematocrit_percentage	7	100240296	A	G	-0.0296016	5.49703e-54	0.623871
Haematocrit_percentage	6	43805362	T	A	0.0297422	7.72721e-50	0.685683
Haematocrit_percentage	1	231562228	A	G	0.0979863	4.23144e-49	0.0204558
Haematocrit_percentage	1	155178782	A	T	0.0277726	1.24864e-48	0.603561
Haematocrit_percentage	15	76298132	A	G	-0.0266167	1.25572e-46	0.512019
Haematocrit_percentage	6	32608704	A	G	-0.0301266	1.77788e-46	0.295959
Haematocrit_percentage	6	135403927	T	C	0.0446635	2.62379e-46	0.0991988
Haematocrit_percentage	22	46377008	T	G	0.0278932	2.61749e-44	0.317774
Haematocrit_percentage	6	27858421	A	G	-0.0322155	4.34144e-43	0.194987
Haematocrit_percentage	6	25879539	C	A	0.0253625	8.82249e-42	0.432065
Haematocrit_percentage	19	41305138	G	T	-0.0860723	1.01998e-41	0.023448
Haematocrit_percentage	7	100265347	C	G	-0.125226	1.21208e-41	0.0106934
Haematocrit_percentage	11	10279241	A	G	-0.0526457	2.96877e-41	0.060353
Haematocrit_percentage	22	37471290	G	A	-0.0373549	4.40368e-40	0.123551
Haematocrit_percentage	19	2159571	T	C	0.0250548	1.07036e-39	0.400924
Haematocrit_percentage	12	112340283	G	T	-0.030204	2.27654e-38	0.231704
Haematocrit_percentage	7	1286567	G	T	-0.0263404	5.67557e-37	0.691677
Haematocrit_percentage	6	43737486	C	T	-0.0235329	7.80834e-37	0.495882
Haematocrit_percentage	16	88858646	T	G	-0.0239034	8.64492e-36	0.581173
Haematocrit_percentage	21	16794755	A	G	-0.0246971	4.17699e-34	0.299622
Haematocrit_percentage	3	56780003	C	T	-0.0244791	5.98798e-34	0.309336
Haematocrit_percentage	6	43941137	T	C	-0.0525481	1.26105e-33	0.0479591
Haematocrit_percentage	6	43801654	C	T	-0.0307622	1.73787e-33	0.157215
Haematocrit_percentage	17	44906949	T	C	-0.0264366	1.80192e-32	0.767246
Haematocrit_percentage	12	2520880	T	G	0.0226055	6.19799e-32	0.371765
Haematocrit_percentage	1	231496088	A	G	0.022558	6.57149e-32	0.628868
Haematocrit_percentage	9	130629139	T	G	-0.0289344	1.08386e-31	0.828016
Haematocrit_percentage	9	13976285	G	A	-0.0235819	3.56423e-31	0.301511
Haematocrit_percentage	9	136130855	TTCTG	T	0.0455394	4.27282e-31	0.0603077
Haematocrit_percentage	19	807442	G	C	0.0218744	7.99811e-31	0.603255
Haematocrit_percentage	2	46293826	C	T	-0.0986767	1.92105e-30	0.0123942
Haematocrit_percentage	1	46497500	T	A	-0.0213339	4.29779e-30	0.434715
Haematocrit_percentage	22	37506410	T	C	-0.0211154	1.91055e-29	0.427425
Haematocrit_percentage	10	71007973	CT	C	0.0213586	3.87206e-29	0.579151
Haematocrit_percentage	15	43726625	A	C	-0.0670744	5.78061e-29	0.0245432
Haematocrit_percentage	15	76142291	C	A	0.0658114	7.16178e-29	0.0255983
Haematocrit_percentage	2	219420002	CA	C	0.0206268	4.03074e-28	0.57036
Haematocrit_percentage	2	113957180	T	TA	0.0248958	4.66916e-28	0.221966
Haematocrit_percentage	4	77373079	C	T	0.0203504	5.39383e-28	0.5032
Haematocrit_percentage	4	103188709	C	T	0.0385951	7.71616e-28	0.0749065
Haematocrit_percentage	6	2050791	A	G	-0.0204065	8.42582e-28	0.543109
Haematocrit_percentage	6	43747962	A	G	0.0303516	2.10111e-27	0.137135
Haematocrit_percentage	15	78535437	C	G	-0.0205577	2.47213e-27	0.39424
Haematocrit_percentage	21	16576783	G	A	-0.0212957	3.34728e-27	0.338327
Haematocrit_percentage	2	176974104	G	T	0.0213052	8.31811e-27	0.643608
Haematocrit_percentage	21	37834258	T	C	0.0237543	1.16415e-26	0.766747
Haematocrit_percentage	22	46004023	C	T	-0.020371	1.41314e-26	0.449291
Haematocrit_percentage	2	46309262	C	G	-0.0207287	4.95234e-26	0.347466
Haematocrit_percentage	4	87984331	A	G	0.020237	7.0719e-26	0.378717
Haematocrit_percentage	22	46325744	C	CCATTCATA	0.021286	7.78498e-26	0.313221
Haematocrit_percentage	7	671593	C	CA	0.0201844	1.21845e-25	0.586973
Haematocrit_percentage	21	38055216	C	T	-0.023529	2.70975e-25	0.222393
Haematocrit_percentage	12	13046211	C	T	-0.0267421	4.72673e-25	0.151721
Haematocrit_percentage	2	121989657	G	A	0.0276341	5.90618e-25	0.139233
Haematocrit_percentage	17	59450441	T	C	-0.0256841	1.02155e-24	0.833494
Haematocrit_percentage	20	49101590	T	C	0.0189555	3.50561e-24	0.54695
Haematocrit_percentage	11	8742865	TC	T	-0.019319	5.83552e-24	0.449778
Haematocrit_percentage	8	96072196	T	A	-0.0237049	9.00993e-24	0.803002
Haematocrit_percentage	11	30777014	G	GA	0.0187739	1.15044e-23	0.460364
Haematocrit_percentage	11	8866146	A	AAAT	0.0218034	1.58654e-23	0.2419
Haematocrit_percentage	1	154976518	A	G	-0.0557768	1.8338e-23	0.028664
Haematocrit_percentage	17	67081278	A	G	0.0615184	3.1203e-23	0.0230135
Haematocrit_percentage	19	814680	G	T	0.0283078	5.47569e-23	0.121139
Haematocrit_percentage	22	43114551	G	A	0.0183306	7.05171e-23	0.471391
Haematocrit_percentage	11	30903442	T	A	0.0229153	8.48184e-23	0.801228
Haematocrit_percentage	5	176788570	T	C	0.0193735	8.79282e-23	0.333326
Haematocrit_percentage	6	7229619	G	A	0.019815	1.58506e-22	0.297669
Haematocrit_percentage	16	89717211	C	CA	0.0188	1.88188e-22	0.40365
Haematocrit_percentage	20	43042364	C	T	0.0506163	1.63401e-21	0.0315021
Haematocrit_percentage	19	33754548	C	T	0.0322264	2.11416e-21	0.0814183
Haematocrit_percentage	14	64726503	A	G	-0.0176247	3.59541e-21	0.450127
Haematocrit_percentage	21	35357633	ACAC	A	-0.0231926	1.03154e-20	0.170145
Haematocrit_percentage	6	127446610	G	C	0.0172248	1.73749e-20	0.49535
Haematocrit_percentage	11	61610750	G	A	0.017984	1.87887e-20	0.355699
Haematocrit_percentage	16	30103160	C	A	0.0174755	2.96121e-20	0.401068
Haematocrit_percentage	16	68017349	CA	C	0.024667	3.47117e-20	0.139091
Haematocrit_percentage	21	38071988	A	G	0.0208285	5.24291e-20	0.216975
Haematocrit_percentage	1	16370178	A	AGCTCT	0.0175946	1.14467e-19	0.399578
Haematocrit_percentage	2	27730940	T	C	0.0172107	1.25464e-19	0.606799
Haematocrit_percentage	11	30749171	GTTCCCGCTCTGTAACTTATCAAC	G	-0.0433906	1.64021e-19	0.0407952
Haematocrit_percentage	22	44324727	C	G	0.0203281	1.68938e-19	0.215785
Haematocrit_percentage	1	172140548	C	T	-0.0169971	1.93126e-19	0.420234
Haematocrit_percentage	1	217472265	G	A	0.0233771	2.04561e-19	0.153594
Haematocrit_percentage	2	145881714	T	TTGG	0.0177397	2.22298e-19	0.343031
Haematocrit_percentage	12	110697448	T	G	-0.0172895	2.61542e-19	0.369658
Haematocrit_percentage	19	45734751	A	G	0.0171295	2.7698e-19	0.394418
Haematocrit_percentage	1	48022107	C	T	-0.0284244	3.50027e-19	0.0966215
Haematocrit_percentage	1	213966887	T	C	0.0189844	5.29401e-19	0.269797
Haematocrit_percentage	17	57938041	A	G	-0.0166499	6.41269e-19	0.528337
Haematocrit_percentage	3	69870760	A	T	0.0166562	6.97335e-19	0.430515
Haematocrit_percentage	9	4118111	G	T	-0.017018	8.59254e-19	0.602968
Haematocrit_percentage	3	58392009	A	AT	-0.0174811	9.12319e-19	0.355012
Haematocrit_percentage	19	45748362	G	C	0.0179911	9.77595e-19	0.300553
Haematocrit_percentage	21	16607442	G	A	0.0164533	9.97947e-19	0.499711
Haematocrit_percentage	6	37027232	C	T	-0.0164375	1.14822e-18	0.508096
Haematocrit_percentage	15	76513000	T	G	-0.0356948	2.60486e-18	0.0562304
Haematocrit_percentage	18	46460903	C	G	-0.0162725	2.9641e-18	0.515438
Haematocrit_percentage	17	59242764	T	A	0.0209086	3.10031e-18	0.816307
Haematocrit_percentage	3	12395958	G	A	-0.0187468	3.46066e-18	0.248122
Haematocrit_percentage	6	43868986	A	G	-0.0163515	4.29833e-18	0.451595
Haematocrit_percentage	2	47030363	A	G	0.0162436	4.5711e-18	0.484703
Haematocrit_percentage	8	116557955	C	G	0.0161942	4.8296e-18	0.552329
Haematocrit_percentage	13	29230581	A	G	-0.0167395	6.56297e-18	0.355769
Haematocrit_percentage	1	53315359	T	TC	0.016368	7.14153e-18	0.593933
Haematocrit_percentage	6	130379852	A	G	0.0172318	7.37268e-18	0.688401
Haematocrit_percentage	12	121431225	G	A	0.0175158	1.21324e-17	0.290892
Haematocrit_percentage	16	51188432	G	A	-0.016285	1.22287e-17	0.611237
Haematocrit_percentage	3	194681297	G	A	-0.0158352	1.80108e-17	0.503513
Haematocrit_percentage	17	7732351	T	A	-0.0160594	2.26479e-17	0.581188
Haematocrit_percentage	19	2187276	T	C	-0.0237024	2.65776e-17	0.126617
Haematocrit_percentage	2	145634153	G	A	-0.0171518	2.88981e-17	0.701923
Haematocrit_percentage	3	52567617	A	G	-0.0156623	3.83517e-17	0.536312
Haematocrit_percentage	9	2622134	C	T	0.0164751	4.24406e-17	0.37711
Haematocrit_percentage	19	4366219	A	G	-0.0169989	5.52686e-17	0.297096
Haematocrit_percentage	19	45715976	A	G	0.0164209	7.18836e-17	0.339703
Haematocrit_percentage	2	208010353	C	G	-0.0165175	8.21048e-17	0.668475
Haematocrit_percentage	17	44999745	T	C	-0.0162513	1.27613e-16	0.341166
Haematocrit_percentage	17	57890932	C	CA	-0.0192041	1.28261e-16	0.20729
Haematocrit_percentage	16	86356582	G	A	-0.0274427	1.32783e-16	0.0893187
Haematocrit_percentage	19	50090422	C	CT	0.0186259	1.59743e-16	0.220127
Haematocrit_percentage	22	29094828	A	C	-0.0158311	1.63496e-16	0.382403
Haematocrit_percentage	19	41306650	C	T	-0.0627201	1.72987e-16	0.0150493
Haematocrit_percentage	19	41136876	G	A	0.0204791	2.29465e-16	0.167904
Haematocrit_percentage	19	47596073	C	CAATA	-0.0169624	2.86464e-16	0.720118
Haematocrit_percentage	17	61940804	G	A	-0.0157844	2.94409e-16	0.608718
Haematocrit_percentage	12	48405372	G	A	0.0252915	3.77075e-16	0.0995658
Haematocrit_percentage	5	176824137	C	G	0.0164823	4.45178e-16	0.312832
Haematocrit_percentage	17	8161149	C	T	-0.015046	4.92232e-16	0.504752
Haematocrit_percentage	15	72108307	G	T	-0.017991	4.98626e-16	0.227269
Haematocrit_percentage	3	169098791	C	T	-0.015192	5.18309e-16	0.43674
Haematocrit_percentage	14	34646269	C	T	0.0161187	5.68441e-16	0.680741
Haematocrit_percentage	13	114541617	C	G	0.0156587	6.63549e-16	0.369228
Haematocrit_percentage	9	32450187	T	C	0.0155807	7.25644e-16	0.371056
Haematocrit_percentage	2	43432962	C	T	-0.0150396	7.42213e-16	0.483268
Haematocrit_percentage	1	161612578	T	C	0.0155221	8.04196e-16	0.46735
Haematocrit_percentage	2	28017491	CTTTTTTT	C	0.018455	1.34776e-15	0.203694
Haematocrit_percentage	2	12915867	G	C	0.0150557	1.48182e-15	0.41074
Haematocrit_percentage	6	136198594	C	T	-0.0148692	1.59797e-15	0.511115
Haematocrit_percentage	5	34507175	G	A	0.0149737	1.70432e-15	0.533195
Haematocrit_percentage	22	29340914	CAAAT	C	0.0185026	1.92858e-15	0.796477
Haematocrit_percentage	19	33231028	C	G	-0.021198	2.4886e-15	0.156539
Haematocrit_percentage	1	10483167	G	A	0.0225355	2.51698e-15	0.135593
Haematocrit_percentage	4	81181072	A	T	0.0161936	2.76821e-15	0.291505
Haematocrit_percentage	3	37919762	C	G	0.0253283	2.97818e-15	0.092208
Haematocrit_percentage	10	44858681	C	A	0.0166372	3.26954e-15	0.276463
Haematocrit_percentage	6	39151425	G	T	-0.0177149	3.74093e-15	0.216543
Haematocrit_percentage	1	147290790	G	A	0.0199485	5.35196e-15	0.156749
Haematocrit_percentage	18	46365418	G	C	-0.0151583	5.6422e-15	0.369775
Haematocrit_percentage	6	52663866	A	C	0.0146248	6.50297e-15	0.573185
Haematocrit_percentage	6	126661858	C	T	-0.0145153	7.4975e-15	0.451941
Haematocrit_percentage	15	33324280	C	T	0.0187821	8.9272e-15	0.178897
Haematocrit_percentage	17	37784464	C	G	-0.0160204	9.47417e-15	0.718645
Haematocrit_percentage	6	22109401	C	CCAAT	0.0147895	1.15974e-14	0.394903
Haematocrit_percentage	9	116220533	TC	T	-0.024391	1.23029e-14	0.095101
Haematocrit_percentage	2	177045560	A	T	0.0156563	1.31915e-14	0.662375
Haematocrit_percentage	14	36099366	C	T	-0.0250179	1.94979e-14	0.0879245
Haematocrit_percentage	1	43765089	A	G	-0.014552	2.01422e-14	0.608932
Haematocrit_percentage	1	198994619	C	T	-0.0158779	2.31583e-14	0.719721
Haematocrit_percentage	6	139839498	G	C	-0.0141472	2.6649e-14	0.521238
Haematocrit_percentage	6	32179432	G	T	-0.0273088	2.68286e-14	0.07168
Haematocrit_percentage	17	8260870	T	A	0.0145897	2.91919e-14	0.611606
Haematocrit_percentage	6	12294258	A	G	-0.0213778	4.41848e-14	0.877492
Haematocrit_percentage	1	3318769	C	G	-0.0146069	5.29475e-14	0.643685
Haematocrit_percentage	20	49233671	T	C	-0.0169917	5.32483e-14	0.780094
Haematocrit_percentage	12	48709223	A	G	0.0148727	5.51917e-14	0.443318
Haematocrit_percentage	20	56137807	A	G	0.0139759	5.80309e-14	0.506896
Haematocrit_percentage	5	76478418	C	T	0.0208052	8.11396e-14	0.127251
Haematocrit_percentage	21	35356814	G	T	0.0144379	1.57129e-13	0.658218
Haematocrit_percentage	3	141091595	T	A	0.0142018	1.70414e-13	0.382917
Haematocrit_percentage	6	43679873	CTGTGTGTGTG	C	-0.013967	1.79248e-13	0.450118
Haematocrit_percentage	10	48411796	G	T	-0.0213347	2.29518e-13	0.115098
Haematocrit_percentage	18	42811727	T	C	0.0171985	2.37344e-13	0.193463
Haematocrit_percentage	18	43084185	A	G	0.0230246	3.01679e-13	0.90405
Haematocrit_percentage	6	29808634	T	G	0.0167512	3.53691e-13	0.204188
Haematocrit_percentage	16	68341217	T	C	0.0399954	4.00297e-13	0.0293149
Haematocrit_percentage	20	61030580	A	T	-0.0150154	4.06752e-13	0.710778
Haematocrit_percentage	16	90015960	G	C	-0.0227232	4.33397e-13	0.0985162
Haematocrit_percentage	18	46207268	G	A	-0.0379397	4.68595e-13	0.0323632
Haematocrit_percentage	7	44808223	G	A	-0.0134978	4.77187e-13	0.454031
Haematocrit_percentage	6	12291112	T	C	-0.0134396	4.81635e-13	0.541731
Haematocrit_percentage	18	12857002	G	T	-0.013475	5.02902e-13	0.549266
Haematocrit_percentage	17	46555617	AC	A	-0.0159955	5.09278e-13	0.265057
Haematocrit_percentage	2	46352326	C	G	-0.0173443	5.76843e-13	0.18303
Haematocrit_percentage	15	60979812	C	G	-0.0135796	7.24564e-13	0.44365
Haematocrit_percentage	2	112247747	T	A	-0.020486	7.31148e-13	0.129262
Haematocrit_percentage	2	23897725	G	A	0.022039	7.95481e-13	0.101765
Haematocrit_percentage	7	91773213	T	C	-0.0133009	8.53951e-13	0.475319
Haematocrit_percentage	6	109562589	T	C	-0.0134253	8.93504e-13	0.425934
Haematocrit_percentage	15	66943404	C	G	0.0169595	9.4327e-13	0.810119
Haematocrit_percentage	15	58723426	A	G	-0.0160383	9.4352e-13	0.21966
Haematocrit_percentage	5	477634	G	A	0.013606	1.03204e-12	0.39763
Haematocrit_percentage	12	4330507	G	GA	-0.0161952	1.03607e-12	0.211876
Haematocrit_percentage	19	50035161	C	T	0.0679006	1.10682e-12	0.0105502
Haematocrit_percentage	15	67166007	C	A	0.0635359	1.13986e-12	0.011029
Haematocrit_percentage	9	109618474	T	C	0.0200792	1.14727e-12	0.124378
Haematocrit_percentage	19	33754938	G	A	-0.0187392	1.18725e-12	0.147369
Haematocrit_percentage	7	100306920	G	A	-0.0455423	1.22872e-12	0.023245
Haematocrit_percentage	8	126500031	C	G	0.0135161	1.24178e-12	0.419547
Haematocrit_percentage	11	111196937	C	T	0.0131697	1.39862e-12	0.494412
Haematocrit_percentage	15	75052994	A	G	-0.0145118	1.8361e-12	0.713532
Haematocrit_percentage	16	51170026	G	T	-0.031836	1.83998e-12	0.0452776
Haematocrit_percentage	7	150953205	C	A	-0.020822	1.86836e-12	0.111931
Haematocrit_percentage	10	71065977	T	G	-0.0156819	2.47962e-12	0.228206
Haematocrit_percentage	9	114900500	T	G	-0.0158119	2.61198e-12	0.217733
Haematocrit_percentage	7	99982247	A	T	0.0550053	2.74833e-12	0.0168302
Haematocrit_percentage	4	23737782	T	C	-0.0165947	2.89207e-12	0.187929
Haematocrit_percentage	17	59471082	A	G	-0.0204192	3.23761e-12	0.884247
Haematocrit_percentage	10	60329166	G	A	-0.0130988	3.28872e-12	0.534513
Haematocrit_percentage	16	72114002	C	T	-0.0163699	3.41608e-12	0.193626
Haematocrit_percentage	4	23888619	A	G	-0.0129559	3.48381e-12	0.489309
Haematocrit_percentage	18	55313997	C	T	-0.0194797	4.0677e-12	0.125155
Haematocrit_percentage	4	88160252	G	A	-0.013396	4.0861e-12	0.633999
Haematocrit_percentage	10	77932816	T	TA	0.0153354	4.13821e-12	0.236296
Haematocrit_percentage	8	42367068	T	C	-0.0131959	4.19891e-12	0.387241
Haematocrit_percentage	19	32583876	G	C	-0.0140135	4.50291e-12	0.697156
Haematocrit_percentage	6	7222093	G	T	0.0130024	5.05564e-12	0.44418
Haematocrit_percentage	22	28430952	A	T	-0.0375208	5.5475e-12	0.0304252
Haematocrit_percentage	14	21542766	A	G	-0.0169959	6.70123e-12	0.168268
Haematocrit_percentage	7	150502468	AT	A	-0.0203149	6.93804e-12	0.111159
Haematocrit_percentage	1	29486128	C	T	0.0280825	7.60316e-12	0.053997
Haematocrit_percentage	10	45406608	T	C	-0.0133462	7.68584e-12	0.581119
Haematocrit_percentage	10	5238542	CAGAG	C	0.0173623	8.26747e-12	0.161219
Haematocrit_percentage	12	46261301	T	G	0.0127125	8.50692e-12	0.502839
Haematocrit_percentage	11	9765511	A	AT	-0.0133486	8.7803e-12	0.582577
Haematocrit_percentage	4	23747377	A	G	0.0298251	9.0031e-12	0.0473792
Haematocrit_percentage	8	9184231	G	A	-0.0218856	1.00239e-11	0.908282
Haematocrit_percentage	12	54749193	A	AT	0.0214741	1.03019e-11	0.100778
Haematocrit_percentage	19	19379549	C	T	0.0239159	1.03193e-11	0.075435
Haematocrit_percentage	11	10387833	T	C	0.0195958	1.04896e-11	0.881192
Haematocrit_percentage	22	21911220	G	A	-0.0178251	1.06885e-11	0.166292
Haematocrit_percentage	19	4498154	G	A	0.0127567	1.07099e-11	0.565272
Haematocrit_percentage	1	120269991	C	G	0.0129959	1.07546e-11	0.581206
Haematocrit_percentage	10	82049603	A	G	-0.0190156	1.1303e-11	0.125775
Haematocrit_percentage	19	41157448	G	A	0.0557258	1.17709e-11	0.0141956
Haematocrit_percentage	2	242644728	C	T	0.0125867	1.47858e-11	0.457146
Haematocrit_percentage	1	213039546	C	T	0.0144371	1.53549e-11	0.747289
Haematocrit_percentage	19	41147087	C	T	0.0128306	1.63923e-11	0.560416
Haematocrit_percentage	19	50012574	G	A	-0.0170468	1.64046e-11	0.162592
Haematocrit_percentage	19	41332171	C	T	0.0138827	1.6475e-11	0.313041
Haematocrit_percentage	3	194506427	G	A	0.0128422	1.75825e-11	0.579216
Haematocrit_percentage	15	66999615	C	CT	0.0147141	1.88415e-11	0.239538
Haematocrit_percentage	2	46555221	A	G	0.0124518	2.40853e-11	0.468646
Haematocrit_percentage	6	32127449	T	A	0.033417	2.50294e-11	0.0355436
Haematocrit_percentage	1	3332212	C	T	0.0364433	2.59577e-11	0.0329176
Haematocrit_percentage	8	61177662	G	C	0.0125121	2.88114e-11	0.415678
Haematocrit_percentage	1	45985860	G	C	0.0145959	3.3824e-11	0.23138
Haematocrit_percentage	5	127249136	A	G	-0.0160235	3.38486e-11	0.182036
Haematocrit_percentage	3	30181399	A	AG	0.0131182	3.44424e-11	0.40313
Haematocrit_percentage	1	12663329	A	G	-0.0163502	3.48262e-11	0.171273
Haematocrit_percentage	7	99888255	C	T	-0.0611233	3.5056e-11	0.0108577
Haematocrit_percentage	5	111357751	A	AC	-0.0260892	3.6112e-11	0.0622555
Haematocrit_percentage	3	23395310	ATT	A	0.0142611	3.95242e-11	0.24976
Haematocrit_percentage	11	61434878	C	CT	0.0124909	4.47099e-11	0.516414
Haematocrit_percentage	3	172294500	G	A	-0.0368325	4.69598e-11	0.0312953
Haematocrit_percentage	12	48499564	G	GGA	-0.047685	4.85673e-11	0.0183413
Haematocrit_percentage	12	91171089	C	T	0.0131951	5.86461e-11	0.30485
Haematocrit_percentage	16	69693035	T	A	0.0131604	5.91823e-11	0.320277
Haematocrit_percentage	14	73463479	G	A	-0.0122846	6.22853e-11	0.418543
Haematocrit_percentage	4	148975635	G	A	-0.0125038	6.33415e-11	0.61028
Haematocrit_percentage	6	32224875	TTTTC	T	-0.024725	6.76478e-11	0.0652032
Haematocrit_percentage	11	13333851	G	A	0.0124513	7.0989e-11	0.381763
Haematocrit_percentage	3	49836707	G	A	0.0140111	7.50498e-11	0.246166
Haematocrit_percentage	19	47695234	C	G	0.0171508	7.52571e-11	0.149389
Haematocrit_percentage	7	129685597	G	A	-0.012517	7.54707e-11	0.389256
Haematocrit_percentage	3	41877473	C	CAAA	0.0177346	7.82267e-11	0.14396
Haematocrit_percentage	8	81441012	A	G	-0.0166345	8.68231e-11	0.157097
Haematocrit_percentage	2	112167931	T	C	-0.0131965	8.83302e-11	0.297255
Haematocrit_percentage	20	61038322	C	T	0.023541	1.02669e-10	0.930574
Haematocrit_percentage	3	151979989	T	G	-0.0126557	1.09018e-10	0.659708
Haematocrit_percentage	1	89293294	CCCCTTCCCTT	C	-0.0120449	1.13524e-10	0.561624
Haematocrit_percentage	12	57807114	T	C	-0.0138728	1.14918e-10	0.753823
Haematocrit_percentage	5	38875436	A	G	-0.0162955	1.17829e-10	0.159938
Haematocrit_percentage	14	76585117	T	C	0.0121029	1.1954e-10	0.460919
Haematocrit_percentage	1	231111477	C	G	-0.0121524	1.26041e-10	0.404202
Haematocrit_percentage	13	33723244	C	T	0.0131767	1.26063e-10	0.288561
Haematocrit_percentage	1	161494322	A	C	0.0155301	1.27609e-10	0.182297
Haematocrit_percentage	3	49654710	AATACATTATATATATATATAT	A	-0.0130626	1.28983e-10	0.298261
Haematocrit_percentage	2	112520920	A	T	0.0139542	1.39725e-10	0.241905
Haematocrit_percentage	4	55377360	A	G	0.0119966	1.43039e-10	0.562471
Haematocrit_percentage	20	55990405	T	C	0.0119214	1.55081e-10	0.486417
Haematocrit_percentage	5	40490790	G	A	-0.0121546	1.61255e-10	0.609511
Haematocrit_percentage	2	25942250	T	A	0.0128531	1.65148e-10	0.308199
Haematocrit_percentage	9	13983169	C	T	0.0218123	1.68828e-10	0.0800894
Haematocrit_percentage	21	38013483	G	T	-0.0314227	1.77358e-10	0.0369122
Haematocrit_percentage	21	35240621	G	A	0.0119239	1.85032e-10	0.47235
Haematocrit_percentage	21	36450841	C	T	0.0168089	1.89115e-10	0.144113
Haematocrit_percentage	16	55321398	CA	C	0.0118552	2.21935e-10	0.448555
Haematocrit_percentage	6	33607103	T	A	0.0150888	2.37924e-10	0.193332
Haematocrit_percentage	20	62363512	C	T	0.0161439	2.46581e-10	0.159944
Haematocrit_percentage	17	42338945	T	C	0.0397839	2.53067e-10	0.0223831
Haematocrit_percentage	11	75448805	A	T	0.015632	2.61431e-10	0.169485
Haematocrit_percentage	21	16339172	G	C	-0.0192045	2.99862e-10	0.103527
Haematocrit_percentage	1	155301642	C	T	0.0317507	3.30019e-10	0.0370595
Haematocrit_percentage	17	7576501	G	A	0.0261685	3.52328e-10	0.061494
Haematocrit_percentage	20	43034468	A	G	0.0117794	3.5288e-10	0.571836
Haematocrit_percentage	14	34278781	G	T	-0.0120928	3.66544e-10	0.637202
Haematocrit_percentage	17	17007351	A	AG	-0.0131778	3.67e-10	0.734454
Haematocrit_percentage	1	174170005	T	C	-0.0119556	3.75521e-10	0.390247
Haematocrit_percentage	9	32426977	TA	T	0.0130418	3.86608e-10	0.713445
Haematocrit_percentage	2	120848049	C	T	0.0274166	3.96301e-10	0.0471007
Haematocrit_percentage	22	46062466	C	T	0.0124346	3.98224e-10	0.324568
Haematocrit_percentage	10	13737768	C	T	0.011806	4.10378e-10	0.460682
Haematocrit_percentage	22	38901094	A	G	-0.0127282	4.1439e-10	0.294536
Haematocrit_percentage	11	47888036	A	C	0.0130345	4.34442e-10	0.678373
Haematocrit_percentage	16	16259596	G	A	0.0355458	4.62638e-10	0.0272312
Haematocrit_percentage	15	51065767	C	T	0.0165284	5.10865e-10	0.144468
Haematocrit_percentage	6	133961913	CTG	C	0.012615	5.23927e-10	0.689403
Haematocrit_percentage	6	126223944	G	A	0.0115191	5.50172e-10	0.477996
Haematocrit_percentage	12	115366182	T	C	0.0117505	5.69836e-10	0.404763
Haematocrit_percentage	9	6461365	C	T	0.0265143	5.73362e-10	0.94884
Haematocrit_percentage	6	166147361	GA	G	-0.0120009	5.81213e-10	0.629873
Haematocrit_percentage	11	74039147	C	T	0.0115016	5.9694e-10	0.510024
Haematocrit_percentage	22	39531085	G	A	-0.0117406	6.22235e-10	0.597317
Haematocrit_percentage	10	88901802	T	A	-0.0118049	6.74601e-10	0.602002
Haematocrit_percentage	6	140148232	C	A	0.0172617	6.85331e-10	0.128701
Haematocrit_percentage	15	78029797	G	A	-0.012932	7.09459e-10	0.265894
Haematocrit_percentage	2	219266810	C	A	-0.053142	7.41175e-10	0.0119875
Haematocrit_percentage	11	9903928	C	A	0.0161989	7.46015e-10	0.149216
Haematocrit_percentage	20	8627642	C	T	-0.0135615	7.59368e-10	0.229979
Haematocrit_percentage	8	76476737	A	C	-0.0144796	7.66419e-10	0.192316
Haematocrit_percentage	5	40623128	C	T	-0.0178512	7.75623e-10	0.883003
Haematocrit_percentage	5	88110363	C	T	-0.0134785	7.90979e-10	0.764553
Haematocrit_percentage	20	42529720	C	T	0.0131099	8.24354e-10	0.256873
Haematocrit_percentage	11	10679441	T	C	0.0120695	8.76934e-10	0.665724
Haematocrit_percentage	6	36574832	A	T	-0.0126064	8.82983e-10	0.283132
Haematocrit_percentage	14	99687211	A	G	0.0114077	9.60754e-10	0.540665
Haematocrit_percentage	16	72144174	T	C	-0.0146823	9.77328e-10	0.182683
Haematocrit_percentage	13	51395868	T	TA	0.0114097	1.0101e-09	0.546514
Haematocrit_percentage	20	57575594	C	T	0.0126001	1.01166e-09	0.714613
Haematocrit_percentage	2	165528876	C	T	-0.0116032	1.01885e-09	0.393263
Haematocrit_percentage	2	112158777	C	T	-0.0134155	1.10447e-09	0.286535
Haematocrit_percentage	11	111173985	C	G	-0.0142939	1.2156e-09	0.223711
Haematocrit_percentage	6	157313129	A	G	0.0127187	1.25697e-09	0.270395
Haematocrit_percentage	5	38985269	C	A	0.0116573	1.32803e-09	0.373017
Haematocrit_percentage	6	2522808	A	G	-0.0134161	1.34535e-09	0.769675
Haematocrit_percentage	21	44139647	A	AG	-0.0115192	1.41245e-09	0.593285
Haematocrit_percentage	1	31572571	T	C	0.0163288	1.42708e-09	0.139966
Haematocrit_percentage	1	231151073	CA	C	0.033617	1.48483e-09	0.0330151
Haematocrit_percentage	6	34190104	G	A	0.023372	1.48598e-09	0.0614473
Haematocrit_percentage	16	69940361	G	A	0.0115289	1.49536e-09	0.386643
Haematocrit_percentage	10	126685916	G	A	-0.0113761	1.5171e-09	0.460056
Haematocrit_percentage	8	40045119	C	T	-0.0113474	1.58115e-09	0.566076
Haematocrit_percentage	6	125622737	T	G	0.0145904	1.59583e-09	0.180916
Haematocrit_percentage	17	28164263	G	C	-0.0112702	1.65464e-09	0.485039
Haematocrit_percentage	20	57594684	C	T	0.0262964	1.69886e-09	0.0474125
Haematocrit_percentage	9	32395343	G	T	0.042402	1.72829e-09	0.0210419
Haematocrit_percentage	1	155388851	A	T	0.0509788	1.79587e-09	0.0130324
Haematocrit_percentage	21	39835031	T	C	-0.0142666	1.81541e-09	0.187647
Haematocrit_percentage	21	37964698	C	T	0.0121954	1.82445e-09	0.300103
Haematocrit_percentage	6	43079575	C	CT	-0.0119427	1.86975e-09	0.344127
Haematocrit_percentage	19	51003387	CAGAG	C	0.0417571	1.9163e-09	0.020087
Haematocrit_percentage	16	88567333	C	T	0.0209511	1.99761e-09	0.07778
Haematocrit_percentage	12	52274179	C	CT	0.0180118	2.01404e-09	0.107317
Haematocrit_percentage	16	79200478	A	G	-0.0112354	2.04249e-09	0.443804
Haematocrit_percentage	17	45896807	G	C	-0.0113379	2.12771e-09	0.400534
Haematocrit_percentage	13	71656673	C	T	-0.0116784	2.13186e-09	0.345139
Haematocrit_percentage	1	22697212	A	C	0.0145729	2.13562e-09	0.176215
Haematocrit_percentage	19	50026735	G	A	0.0533988	2.14372e-09	0.0112447
Haematocrit_percentage	20	10619014	A	C	-0.0118632	2.30036e-09	0.326808
Haematocrit_percentage	2	241510903	G	A	-0.0161842	2.37354e-09	0.135306
Haematocrit_percentage	5	34660677	A	G	-0.0110986	2.61396e-09	0.457484
Haematocrit_percentage	17	35833208	T	C	-0.0114942	2.70348e-09	0.637128
Haematocrit_percentage	10	119386122	T	C	0.0110748	2.72309e-09	0.534869
Haematocrit_percentage	22	36762634	T	C	-0.0119543	2.76469e-09	0.68442
Haematocrit_percentage	4	187762236	G	A	0.0193599	3.0356e-09	0.0898495
Haematocrit_percentage	3	4762844	G	A	-0.0159573	3.0502e-09	0.143661
Haematocrit_percentage	11	6667353	A	G	-0.0113695	3.11631e-09	0.615863
Haematocrit_percentage	6	143097569	C	G	0.0120057	3.27e-09	0.305856
Haematocrit_percentage	7	6749758	G	A	0.0178964	3.37469e-09	0.105597
Haematocrit_percentage	10	90296467	A	T	0.0117531	3.52372e-09	0.319756
Haematocrit_percentage	14	66136163	C	A	-0.0152384	3.67269e-09	0.1525
Haematocrit_percentage	3	193799549	C	T	-0.0124439	3.71288e-09	0.263285
Haematocrit_percentage	9	4677630	C	G	0.0123499	3.72308e-09	0.274132
Haematocrit_percentage	1	10000476	A	T	-0.051344	3.77767e-09	0.0116464
Haematocrit_percentage	5	150036119	A	G	-0.036021	4.01419e-09	0.0250782
Haematocrit_percentage	13	51133655	A	G	-0.0110784	4.17317e-09	0.42325
Haematocrit_percentage	2	28941391	G	A	0.0142664	4.43102e-09	0.179633
Haematocrit_percentage	12	49165100	C	G	0.0548633	4.5355e-09	0.0115973
Haematocrit_percentage	11	118281418	A	C	-0.0143678	4.66916e-09	0.17367
Haematocrit_percentage	2	144352423	C	T	0.0133555	4.71675e-09	0.214957
Haematocrit_percentage	6	31429512	G	A	0.0235112	4.7451e-09	0.0570539
Haematocrit_percentage	15	75958979	T	G	-0.0164688	4.92358e-09	0.123804
Haematocrit_percentage	14	64719117	G	A	0.0236386	5.05207e-09	0.0557934
Haematocrit_percentage	5	176477828	C	T	0.0385037	5.06522e-09	0.021873
Haematocrit_percentage	6	134171479	A	G	-0.0108823	5.07328e-09	0.469214
Haematocrit_percentage	5	52223931	G	A	-0.0231868	5.12674e-09	0.0580544
Haematocrit_percentage	22	46340640	C	T	-0.0242143	5.22633e-09	0.0531532
Haematocrit_percentage	1	17306029	C	A	0.010846	5.27215e-09	0.5209
Haematocrit_percentage	11	1686999	CTG	C	-0.0137737	5.32833e-09	0.218642
Haematocrit_percentage	6	163801031	C	T	-0.0109333	5.33002e-09	0.558625
Haematocrit_percentage	5	111109912	AGGAAGGAAGAAGGGAG	A	0.0184019	5.43629e-09	0.0964982
Haematocrit_percentage	1	68720448	T	A	0.0186098	5.69355e-09	0.0929132
Haematocrit_percentage	10	104574329	A	T	0.0110422	5.86229e-09	0.599789
Haematocrit_percentage	1	48153140	G	A	-0.0108234	5.89226e-09	0.49572
Haematocrit_percentage	2	203988065	CT	C	0.0155111	5.9779e-09	0.166754
Haematocrit_percentage	22	30426069	C	T	0.0116151	6.00752e-09	0.320537
Haematocrit_percentage	2	160914549	T	C	-0.0137967	6.4491e-09	0.18911
Haematocrit_percentage	2	46002463	C	T	-0.0122786	6.68215e-09	0.73853
Haematocrit_percentage	1	88641063	A	G	0.0109124	6.73982e-09	0.421283
Haematocrit_percentage	11	117267884	A	G	0.0107872	6.79497e-09	0.53414
Haematocrit_percentage	5	147886776	C	T	-0.0108564	6.85011e-09	0.437521
Haematocrit_percentage	15	58674308	G	A	-0.0112349	7.02341e-09	0.357442
Haematocrit_percentage	16	88793910	C	T	0.0110981	7.34331e-09	0.597286
Haematocrit_percentage	16	30967277	AT	A	0.0112461	7.3453e-09	0.624146
Haematocrit_percentage	2	21286057	T	C	-0.0139918	7.62224e-09	0.821326
Haematocrit_percentage	21	30722440	G	A	0.0107268	7.84749e-09	0.488343
Haematocrit_percentage	6	74228062	A	C	-0.0461696	7.97087e-09	0.0135954
Haematocrit_percentage	4	115343243	C	T	0.0142693	8.73089e-09	0.828003
Haematocrit_percentage	3	121725703	A	G	0.0108274	9.28555e-09	0.543371
Haematocrit_percentage	6	43758873	G	A	0.0107575	9.44361e-09	0.567453
Haematocrit_percentage	6	21389609	G	A	-0.0115463	9.4591e-09	0.398064
Haematocrit_percentage	12	133112394	CGT	C	0.0127477	9.53879e-09	0.229141
Haematocrit_percentage	15	68581390	T	C	-0.011335	1.01883e-08	0.337691
Haematocrit_percentage	2	23877927	T	C	-0.0107166	1.02133e-08	0.441061
Haematocrit_percentage	17	7721931	G	A	-0.0170451	1.02705e-08	0.113573
Haematocrit_percentage	11	66327673	G	A	-0.0106965	1.03087e-08	0.552118
Haematocrit_percentage	1	203667409	T	C	-0.0179061	1.03372e-08	0.901864
Haematocrit_percentage	4	83848317	AAAG	A	-0.0139362	1.03666e-08	0.177395
Haematocrit_percentage	1	20720439	A	G	-0.0107904	1.06009e-08	0.420314
Haematocrit_percentage	22	24148689	C	T	0.0208483	1.07086e-08	0.930064
Haematocrit_percentage	14	105581095	C	T	-0.0176308	1.1029e-08	0.102088
Haematocrit_percentage	12	64901246	A	G	0.0107472	1.1314e-08	0.561524
Haematocrit_percentage	2	145223872	T	C	-0.0149363	1.14554e-08	0.14854
Haematocrit_percentage	7	101237753	C	T	-0.0113016	1.1732e-08	0.331588
Haematocrit_percentage	19	45422846	G	A	-0.0134692	1.19387e-08	0.190557
Haematocrit_percentage	1	3684107	T	A	0.0107339	1.22005e-08	0.457684
Haematocrit_percentage	7	150452697	T	TAG	-0.0111834	1.25992e-08	0.487775
Haematocrit_percentage	10	115487482	A	G	-0.0134904	1.29572e-08	0.810786
Haematocrit_percentage	3	12715292	G	A	-0.0106776	1.30935e-08	0.423663
Haematocrit_percentage	2	135612422	C	T	-0.0110652	1.30998e-08	0.361212
Haematocrit_percentage	9	114826645	A	G	-0.013351	1.32175e-08	0.198354
Haematocrit_percentage	20	56058727	A	G	-0.0117634	1.33189e-08	0.286031
Haematocrit_percentage	3	14926229	C	T	-0.0122866	1.3733e-08	0.756372
Haematocrit_percentage	1	161675890	G	A	-0.011389	1.37712e-08	0.673415
Haematocrit_percentage	2	45881297	G	A	0.0114838	1.38384e-08	0.30163
Haematocrit_percentage	11	95928212	C	T	0.0116468	1.39388e-08	0.293656
Haematocrit_percentage	1	200034969	A	G	0.0119153	1.40362e-08	0.265467
Haematocrit_percentage	6	139688467	G	A	0.0107464	1.42016e-08	0.397848
Haematocrit_percentage	3	132021308	C	T	-0.0251696	1.45348e-08	0.0457457
Haematocrit_percentage	9	33116941	G	C	-0.0135416	1.48334e-08	0.186933
Haematocrit_percentage	22	30764453	G	A	-0.011522	1.50783e-08	0.705058
Haematocrit_percentage	2	85560483	G	A	-0.0106242	1.53947e-08	0.561794
Haematocrit_percentage	15	42530193	A	G	0.0198712	1.57875e-08	0.0797556
Haematocrit_percentage	20	49074150	G	GTGGAACAGTAA	0.0106801	1.5808e-08	0.533305
Haematocrit_percentage	11	64085148	A	C	-0.0112539	1.62841e-08	0.318243
Haematocrit_percentage	19	1435771	G	A	0.0104713	1.65288e-08	0.497166
Haematocrit_percentage	7	82072276	G	A	0.0106944	1.67958e-08	0.598992
Haematocrit_percentage	8	116663898	G	A	0.011612	1.70869e-08	0.284355
Haematocrit_percentage	3	141248515	A	G	-0.0202475	1.71789e-08	0.0718296
Haematocrit_percentage	5	72088591	C	CT	-0.0114287	1.84527e-08	0.318415
Haematocrit_percentage	5	111317186	T	C	0.013432	1.90324e-08	0.190636
Haematocrit_percentage	1	79393388	G	A	-0.0115941	1.93455e-08	0.284168
Haematocrit_percentage	19	46196634	C	G	-0.0104312	1.99469e-08	0.486526
Haematocrit_percentage	21	45746102	T	C	-0.047728	2.0665e-08	0.0119318
Haematocrit_percentage	14	64651034	CTG	C	-0.0302858	2.08791e-08	0.0312144
Haematocrit_percentage	10	36461760	G	A	0.0104129	2.13855e-08	0.500075
Haematocrit_percentage	6	116422534	C	T	-0.0105328	2.21078e-08	0.456488
Haematocrit_percentage	19	47758928	C	T	0.0112713	2.22283e-08	0.306399
Haematocrit_percentage	15	43102593	C	T	-0.01695	2.23913e-08	0.106759
Haematocrit_percentage	1	40427975	C	T	-0.0118621	2.24046e-08	0.265157
Haematocrit_percentage	6	170560958	T	C	-0.0106806	2.24221e-08	0.617567
Haematocrit_percentage	4	115522989	T	G	-0.0134843	2.27465e-08	0.180628
Haematocrit_percentage	21	38168446	T	C	-0.0185373	2.28326e-08	0.0854669
Haematocrit_percentage	17	81057834	A	G	0.0109637	2.3448e-08	0.653528
Haematocrit_percentage	10	80787760	G	T	-0.0121252	2.3589e-08	0.242647
Haematocrit_percentage	1	212639467	T	G	0.0170148	2.40479e-08	0.106681
Haematocrit_percentage	6	44615861	C	T	0.0113207	2.4684e-08	0.307046
Haematocrit_percentage	4	106152877	C	A	0.0103968	2.4741e-08	0.546936
Haematocrit_percentage	2	46313134	G	A	0.0284268	2.50308e-08	0.0342477
Haematocrit_percentage	1	56922359	C	T	-0.0260916	2.53934e-08	0.0410316
Haematocrit_percentage	15	41485943	C	CA	-0.0142848	2.56658e-08	0.15883
Haematocrit_percentage	10	134459388	A	G	0.0124138	2.64724e-08	0.222079
Haematocrit_percentage	1	23468339	AT	A	0.0122633	2.65608e-08	0.289015
Haematocrit_percentage	9	93801208	G	A	0.0121244	2.73245e-08	0.236565
Haematocrit_percentage	2	69790135	A	G	0.0158483	2.75332e-08	0.123313
Haematocrit_percentage	19	41297106	G	C	-0.013998	2.81278e-08	0.161841
Haematocrit_percentage	4	56056379	T	C	0.0389646	2.83875e-08	0.0181519
Haematocrit_percentage	1	248039451	C	T	0.0109034	2.87232e-08	0.334151
Haematocrit_percentage	3	187632238	G	C	0.0103108	2.88564e-08	0.466517
Haematocrit_percentage	19	46878629	G	A	-0.0111878	2.92426e-08	0.30672
Haematocrit_percentage	7	134659326	A	G	-0.0107252	2.93084e-08	0.638913
Haematocrit_percentage	10	115960383	G	A	0.0120214	2.95151e-08	0.244209
Haematocrit_percentage	20	47317276	C	G	0.0132731	2.95756e-08	0.184701
Haematocrit_percentage	9	96424840	GGATGGAT	G	-0.0127644	3.19852e-08	0.203528
Haematocrit_percentage	1	219408136	T	C	0.0123146	3.23996e-08	0.777727
Haematocrit_percentage	20	22700988	A	C	-0.0116527	3.25206e-08	0.289859
Haematocrit_percentage	17	37545916	A	T	0.0401214	3.42079e-08	0.0165422
Haematocrit_percentage	8	128973665	T	G	-0.0102792	3.5214e-08	0.491221
Haematocrit_percentage	10	122859815	A	AAT	0.01794	3.54288e-08	0.0903261
Haematocrit_percentage	22	46394187	C	G	-0.0412513	3.57938e-08	0.0157115
Haematocrit_percentage	7	2562201	C	CCCCCGG	-0.0106212	3.58507e-08	0.490004
Haematocrit_percentage	15	75666655	T	C	0.0134583	3.59802e-08	0.176495
Haematocrit_percentage	3	52077132	A	G	-0.0173392	3.66377e-08	0.0976328
Haematocrit_percentage	4	100274983	C	T	-0.0115102	3.69484e-08	0.273478
Haematocrit_percentage	3	12593814	C	CA	0.0181796	3.72485e-08	0.0892456
Haematocrit_percentage	8	81808923	CTCAACCAAAAG	C	-0.0103077	3.88792e-08	0.489891
Haematocrit_percentage	12	112853801	C	T	-0.0456586	3.99002e-08	0.0129834
Haematocrit_percentage	3	143845892	T	C	0.0110223	4.21852e-08	0.311198
Haematocrit_percentage	9	109505998	C	T	0.0174442	4.34865e-08	0.094453
Haematocrit_percentage	1	97798186	A	G	0.0118065	4.44282e-08	0.250365
Haematocrit_percentage	20	62475603	C	T	-0.0104019	4.48162e-08	0.608903
Haematocrit_percentage	16	87879562	C	A	0.0109677	4.5078e-08	0.312861
Haematocrit_percentage	2	227172396	G	GGTGT	0.0106117	4.54847e-08	0.419841
Haematocrit_percentage	15	57734014	A	G	-0.0114344	4.57735e-08	0.269695
Haematocrit_percentage	15	100003930	T	A	0.0116444	4.63338e-08	0.745108
Haematocrit_percentage	17	79375625	A	ACT	-0.0107882	4.67943e-08	0.655112
Haematocrit_percentage	19	1215976	T	TCCTC	-0.0102553	4.68269e-08	0.506088
Haematocrit_percentage	4	23332100	C	G	-0.0101851	4.82707e-08	0.555222
Haematocrit_percentage	9	140221503	C	G	-0.0106541	4.87033e-08	0.360891
Haemoglobin_concentration	22	37462936	A	G	0.072783	0	0.561526
Haemoglobin_concentration	6	26093141	G	A	0.140144	0	0.0787949
Haemoglobin_concentration	10	71094504	T	C	0.107032	9.76427e-295	0.109809
Haemoglobin_concentration	6	26104632	T	G	-0.0779407	1.22578e-205	0.848871
Haemoglobin_concentration	12	111884608	T	C	-0.0500268	1.30812e-165	0.518003
Haemoglobin_concentration	2	46360907	G	C	-0.0530148	1.49484e-165	0.335508
Haemoglobin_concentration	9	136141870	C	T	-0.0622433	1.88331e-154	0.184192
Haemoglobin_concentration	7	151414329	T	C	-0.0487996	1.25768e-129	0.287113
Haemoglobin_concentration	22	37496847	C	T	0.0375146	4.51047e-82	0.33816
Haemoglobin_concentration	6	135427817	G	A	-0.0389414	1.38957e-80	0.272082
Haemoglobin_concentration	22	37471290	G	A	-0.0524908	4.8003e-80	0.123551
Haemoglobin_concentration	16	88856084	C	G	-0.0342417	2.08934e-74	0.578044
Haemoglobin_concentration	17	43669491	A	G	0.0391868	1.82383e-69	0.22036
Haemoglobin_concentration	6	32612006	C	T	-0.0362326	5.02745e-68	0.309244
Haemoglobin_concentration	6	44030011	A	G	0.0512985	9.03488e-66	0.88472
Haemoglobin_concentration	7	100205706	G	C	-0.13487	4.22366e-61	0.0143569
Haemoglobin_concentration	6	31242762	C	T	-0.0313035	2.22425e-58	0.328715
Haemoglobin_concentration	11	10195282	G	T	-0.0341486	9.43372e-56	0.234404
Haemoglobin_concentration	7	100324836	C	G	-0.0299837	2.05653e-55	0.365403
Haemoglobin_concentration	12	48712932	T	A	0.0280598	2.35302e-52	0.426792
Haemoglobin_concentration	7	100751970	C	T	-0.13404	2.59015e-52	0.0117348
Haemoglobin_concentration	4	55408875	A	T	-0.0319784	3.60334e-51	0.248579
Haemoglobin_concentration	9	136130855	TTCTG	T	0.0579989	4.97567e-51	0.0603077
Haemoglobin_concentration	12	48512285	C	A	-0.0349063	2.5087e-50	0.813072
Haemoglobin_concentration	1	214176483	A	T	0.0303972	1.05691e-48	0.261864
Haemoglobin_concentration	1	231562228	A	G	0.0950319	7.68718e-48	0.0204558
Haemoglobin_concentration	12	112340283	G	T	-0.0332736	9.65168e-48	0.231704
Haemoglobin_concentration	15	76298132	A	G	-0.0261375	1.55591e-46	0.512019
Haemoglobin_concentration	6	43805362	T	A	0.0280367	5.68314e-46	0.685683
Haemoglobin_concentration	19	41305138	G	T	-0.0866044	1.26396e-43	0.023448
Haemoglobin_concentration	6	43737486	C	T	-0.0242261	3.14352e-40	0.495882
Haemoglobin_concentration	19	2163771	T	G	0.0242298	8.15932e-40	0.472288
Haemoglobin_concentration	6	32190217	T	C	-0.024649	1.24803e-38	0.36233
Haemoglobin_concentration	1	155178782	A	T	0.0239862	6.18865e-38	0.603561
Haemoglobin_concentration	15	43726625	A	C	-0.0748441	7.34657e-37	0.0245432
Haemoglobin_concentration	7	100265347	C	G	-0.115337	9.1067e-37	0.0106934
Haemoglobin_concentration	22	46377008	T	G	0.0244556	1.33943e-35	0.317774
Haemoglobin_concentration	11	10284499	G	GA	-0.0475752	4.11757e-35	0.0602439
Haemoglobin_concentration	6	43801582	C	T	-0.0318853	4.78773e-34	0.142565
Haemoglobin_concentration	7	1286567	G	T	-0.0245083	2.66641e-33	0.691677
Haemoglobin_concentration	11	61610750	G	A	0.0225169	3.62791e-32	0.355699
Haemoglobin_concentration	9	130622946	T	C	-0.0286011	6.474e-32	0.830203
Haemoglobin_concentration	7	100363821	G	T	0.0237299	7.19688e-32	0.285652
Haemoglobin_concentration	19	4498154	G	A	0.0216667	7.59604e-32	0.565272
Haemoglobin_concentration	17	42329004	A	C	-0.0231022	1.68457e-30	0.702253
Haemoglobin_concentration	6	43941137	T	C	-0.0488381	3.10147e-30	0.0479591
Haemoglobin_concentration	19	807442	G	C	0.021269	3.41734e-30	0.603255
Haemoglobin_concentration	9	13976285	G	A	-0.0226537	7.58223e-30	0.301511
Haemoglobin_concentration	1	3691528	A	G	0.0247796	1.78926e-29	0.230807
Haemoglobin_concentration	12	2523234	GCCCAAGT	G	0.0213795	1.88234e-29	0.370147
Haemoglobin_concentration	17	44906949	T	C	-0.0246124	2.65805e-29	0.767246
Haemoglobin_concentration	8	42367068	T	C	-0.0210246	2.80394e-29	0.387241
Haemoglobin_concentration	10	71007973	CT	C	0.0209381	5.48917e-29	0.579151
Haemoglobin_concentration	6	26002293	C	T	-0.0463023	7.68456e-29	0.0509652
Haemoglobin_concentration	3	56780003	C	T	-0.0220701	7.99733e-29	0.309336
Haemoglobin_concentration	21	16576783	G	A	-0.0215798	8.38974e-29	0.338327
Haemoglobin_concentration	17	67081278	A	G	0.0677452	9.75806e-29	0.0230135
Haemoglobin_concentration	4	103188709	C	T	0.0384775	1.37887e-28	0.0749065
Haemoglobin_concentration	21	16794755	A	G	-0.0220647	1.83951e-28	0.299622
Haemoglobin_concentration	17	59456589	C	T	-0.0267267	5.16188e-28	0.83084
Haemoglobin_concentration	22	44324727	C	G	0.0241981	7.64492e-28	0.215785
Haemoglobin_concentration	2	46293826	C	T	-0.0924472	8.37871e-28	0.0123942
Haemoglobin_concentration	1	203667409	T	C	-0.0335319	1.06912e-27	0.901864
Haemoglobin_concentration	22	43114551	G	A	0.0198127	2.557e-27	0.471391
Haemoglobin_concentration	6	2050791	A	G	-0.0197371	5.76527e-27	0.543109
Haemoglobin_concentration	3	12379351	A	G	-0.0238822	7.79267e-27	0.21426
Haemoglobin_concentration	1	46497500	T	A	-0.0196806	1.09852e-26	0.434715
Haemoglobin_concentration	1	231541917	A	C	0.0231228	1.19568e-26	0.763562
Haemoglobin_concentration	2	113957180	T	TA	0.023725	1.8189e-26	0.221966
Haemoglobin_concentration	4	77373079	C	T	0.0193703	2.38227e-26	0.5032
Haemoglobin_concentration	15	76142291	C	A	0.0609043	8.93605e-26	0.0255983
Haemoglobin_concentration	7	671593	C	CA	0.0198967	9.35917e-26	0.586973
Haemoglobin_concentration	6	29916885	T	C	0.0217325	1.66189e-25	0.277298
Haemoglobin_concentration	11	8866146	A	AAAT	0.0222628	2.93824e-25	0.2419
Haemoglobin_concentration	1	248039451	C	T	0.0200379	3.05628e-25	0.334151
Haemoglobin_concentration	4	88064431	A	G	0.0190354	2.00957e-24	0.394009
Haemoglobin_concentration	21	37834258	T	C	0.0222583	2.25631e-24	0.766747
Haemoglobin_concentration	1	154976518	A	G	-0.0556476	4.04572e-24	0.028664
Haemoglobin_concentration	2	46309262	C	G	-0.0193584	1.15474e-23	0.347466
Haemoglobin_concentration	11	30749090	T	C	0.01832	1.32568e-23	0.452888
Haemoglobin_concentration	6	135403927	T	C	0.0306789	1.81818e-23	0.0991988
Haemoglobin_concentration	12	121431225	G	A	0.0200906	1.89698e-23	0.290892
Haemoglobin_concentration	2	176974104	G	T	0.0193905	3.28424e-23	0.643608
Haemoglobin_concentration	12	13046211	C	T	-0.0251615	4.36283e-23	0.151721
Haemoglobin_concentration	21	38055216	C	T	-0.0219626	5.56658e-23	0.222393
Haemoglobin_concentration	22	46325744	C	CCATTCATA	0.0196488	5.68315e-23	0.313221
Haemoglobin_concentration	11	30903442	T	A	0.022583	6.62561e-23	0.801228
Haemoglobin_concentration	22	46004023	C	T	-0.0184083	1.04109e-22	0.449291
Haemoglobin_concentration	17	42338248	A	G	0.0280481	1.4325e-22	0.114353
Haemoglobin_concentration	6	127446610	G	C	0.0177797	2.00091e-22	0.49535
Haemoglobin_concentration	2	121985759	C	T	0.0256424	2.24344e-22	0.139106
Haemoglobin_concentration	8	96072196	T	A	-0.0222878	6.96202e-22	0.803002
Haemoglobin_concentration	16	89717211	C	CA	0.0181218	1.19298e-21	0.40365
Haemoglobin_concentration	6	7229619	G	A	0.0190273	1.44164e-21	0.297669
Haemoglobin_concentration	15	78535437	C	G	-0.0177917	1.49992e-21	0.39424
Haemoglobin_concentration	14	64720264	T	C	-0.0174069	2.42458e-21	0.449709
Haemoglobin_concentration	21	35357633	ACAC	A	-0.0229056	6.94455e-21	0.170145
Haemoglobin_concentration	5	176784512	G	A	0.0191844	1.91895e-20	0.262956
Haemoglobin_concentration	17	57928046	A	C	-0.0185551	2.59386e-20	0.310636
Haemoglobin_concentration	20	43042364	C	T	0.0479003	4.70837e-20	0.0315021
Haemoglobin_concentration	6	52663866	A	C	0.0169119	4.80152e-20	0.573185
Haemoglobin_concentration	9	4118111	G	T	-0.0173244	4.86323e-20	0.602968
Haemoglobin_concentration	15	76331755	G	C	-0.0392908	5.19371e-20	0.0491517
Haemoglobin_concentration	20	49101590	T	C	0.0168091	5.64178e-20	0.54695
Haemoglobin_concentration	1	213966887	T	C	0.0191645	5.91031e-20	0.269797
Haemoglobin_concentration	19	814680	G	T	0.0256782	8.23873e-20	0.121139
Haemoglobin_concentration	11	8736695	T	C	-0.0165935	1.02876e-19	0.484122
Haemoglobin_concentration	2	145664860	C	CA	0.0196654	1.43555e-19	0.234752
Haemoglobin_concentration	16	67940350	A	G	0.0258613	1.46326e-19	0.114732
Haemoglobin_concentration	2	219602819	G	A	-0.0164897	1.66494e-19	0.485654
Haemoglobin_concentration	18	46463756	T	C	-0.016677	1.67101e-19	0.447109
Haemoglobin_concentration	9	2622134	C	T	0.0172941	2.79813e-19	0.37711
Haemoglobin_concentration	19	41306650	C	T	-0.0671094	3.00878e-19	0.0150493
Haemoglobin_concentration	4	55335501	T	C	0.0170991	3.1025e-19	0.354831
Haemoglobin_concentration	1	16370178	A	AGCTCT	0.0169894	4.94454e-19	0.399578
Haemoglobin_concentration	3	52567617	A	G	-0.016284	5.28179e-19	0.536312
Haemoglobin_concentration	6	16289908	G	GTC	-0.0167364	5.65059e-19	0.381095
Haemoglobin_concentration	19	45766729	G	A	0.018533	6.87881e-19	0.257526
Haemoglobin_concentration	17	59244101	A	C	0.0209634	7.07837e-19	0.81678
Haemoglobin_concentration	16	158324	A	T	-0.0162063	7.61378e-19	0.488825
Haemoglobin_concentration	19	2187276	T	C	-0.0243964	8.07754e-19	0.126617
Haemoglobin_concentration	17	7732351	T	A	-0.0164755	8.80781e-19	0.581188
Haemoglobin_concentration	22	29203314	C	T	-0.0206472	1.67373e-18	0.183997
Haemoglobin_concentration	1	199010721	C	T	-0.0180028	1.70019e-18	0.725611
Haemoglobin_concentration	21	38071988	A	G	0.0194858	2.87013e-18	0.216975
Haemoglobin_concentration	1	172140548	C	T	-0.0160928	3.79563e-18	0.420234
Haemoglobin_concentration	1	217472265	G	A	0.0220576	5.19731e-18	0.153594
Haemoglobin_concentration	13	114541617	C	G	0.0164672	5.58526e-18	0.369228
Haemoglobin_concentration	19	50090422	C	CT	0.019171	5.76449e-18	0.220127
Haemoglobin_concentration	3	69832234	T	G	0.0159827	6.81722e-18	0.422285
Haemoglobin_concentration	6	43868986	A	G	-0.0159395	8.10278e-18	0.451595
Haemoglobin_concentration	17	45077221	C	T	-0.0180854	1.01011e-17	0.751664
Haemoglobin_concentration	12	110697448	T	G	-0.0162079	1.05966e-17	0.369658
Haemoglobin_concentration	1	155161794	C	T	0.0332039	1.1343e-17	0.0589366
Haemoglobin_concentration	6	37027232	C	T	-0.0156557	1.28237e-17	0.508096
Haemoglobin_concentration	15	72108307	G	T	-0.0186022	1.4325e-17	0.227269
Haemoglobin_concentration	19	44273516	T	C	0.018944	1.43322e-17	0.219221
Haemoglobin_concentration	3	194681297	G	A	-0.0155949	1.57362e-17	0.503513
Haemoglobin_concentration	6	130379852	A	G	0.0167065	2.05339e-17	0.688401
Haemoglobin_concentration	1	48022107	C	T	-0.0263877	2.81856e-17	0.0966215
Haemoglobin_concentration	1	43760070	T	C	0.0162598	3.28111e-17	0.383213
Haemoglobin_concentration	16	30103160	C	A	0.0156901	3.72595e-17	0.401068
Haemoglobin_concentration	11	30749171	GTTCCCGCTCTGTAACTTATCAAC	G	-0.0394511	6.46808e-17	0.0407952
Haemoglobin_concentration	2	43432962	C	T	-0.0152906	7.44918e-17	0.483268
Haemoglobin_concentration	20	56137807	A	G	0.0152146	8.82514e-17	0.506896
Haemoglobin_concentration	13	29230581	A	G	-0.0158022	1.23048e-16	0.355769
Haemoglobin_concentration	3	58358967	G	T	-0.015622	1.64753e-16	0.368475
Haemoglobin_concentration	19	4417845	T	C	-0.0172747	1.65118e-16	0.253648
Haemoglobin_concentration	15	43791220	A	C	-0.0160341	2.28947e-16	0.368035
Haemoglobin_concentration	19	33231028	C	G	-0.021558	2.66257e-16	0.156539
Haemoglobin_concentration	4	81181072	A	T	0.0164559	3.1448e-16	0.291505
Haemoglobin_concentration	1	161612578	T	C	0.0153445	5.54916e-16	0.46735
Haemoglobin_concentration	19	33754548	C	T	0.0268506	8.23803e-16	0.0814183
Haemoglobin_concentration	5	72088591	C	CT	-0.0160695	8.46465e-16	0.318415
Haemoglobin_concentration	16	51188432	G	A	-0.0150547	8.89444e-16	0.611237
Haemoglobin_concentration	2	27779565	T	A	0.0196219	1.04277e-15	0.17862
Haemoglobin_concentration	17	57861501	T	A	0.0151102	1.16184e-15	0.623011
Haemoglobin_concentration	19	45715976	A	G	0.0154908	1.17303e-15	0.339703
Haemoglobin_concentration	19	47623080	C	CT	-0.0163368	1.32473e-15	0.705801
Haemoglobin_concentration	2	208010353	C	G	-0.0155518	1.54264e-15	0.668475
Haemoglobin_concentration	2	47030363	A	G	0.0146473	1.91076e-15	0.484703
Haemoglobin_concentration	15	58723426	A	G	-0.0175172	2.16458e-15	0.21966
Haemoglobin_concentration	10	44858681	C	A	0.0164126	2.61636e-15	0.276463
Haemoglobin_concentration	17	46683800	C	T	-0.0193678	3.39331e-15	0.165388
Haemoglobin_concentration	1	147290790	G	A	0.0197206	3.76316e-15	0.156749
Haemoglobin_concentration	19	41132022	C	G	0.0189629	4.73026e-15	0.172487
Haemoglobin_concentration	14	36099366	C	T	-0.0251661	4.79456e-15	0.0879245
Haemoglobin_concentration	16	86356582	G	A	-0.0253961	6.89282e-15	0.0893187
Haemoglobin_concentration	6	22115797	C	G	0.0145254	8.41741e-15	0.401789
Haemoglobin_concentration	8	116557955	C	G	0.0142055	1.11664e-14	0.552329
Haemoglobin_concentration	3	37987856	C	A	0.0236416	1.12829e-14	0.0988676
Haemoglobin_concentration	9	116349298	G	A	-0.0197842	1.16066e-14	0.148567
Haemoglobin_concentration	2	25942250	T	A	0.0152116	1.42169e-14	0.308199
Haemoglobin_concentration	18	46207268	G	A	-0.0396353	1.49526e-14	0.0323632
Haemoglobin_concentration	6	32224875	TTTTC	T	-0.0286068	1.57989e-14	0.0652032
Haemoglobin_concentration	9	32450187	T	C	0.014583	1.59029e-14	0.371056
Haemoglobin_concentration	17	61940600	C	T	-0.0144875	1.61973e-14	0.601429
Haemoglobin_concentration	6	33607103	T	A	0.017956	1.73877e-14	0.193332
Haemoglobin_concentration	6	7222093	G	T	0.0141843	1.83557e-14	0.44418
Haemoglobin_concentration	17	37784464	C	G	-0.0155318	2.17879e-14	0.718645
Haemoglobin_concentration	1	53328394	C	G	0.0142671	2.79411e-14	0.618073
Haemoglobin_concentration	9	114900500	T	G	-0.016855	3.25902e-14	0.217733
Haemoglobin_concentration	15	75116184	C	G	-0.0155835	4.43947e-14	0.730243
Haemoglobin_concentration	12	48709223	A	G	0.0145819	6.4106e-14	0.443318
Haemoglobin_concentration	6	43679873	CTGTGTGTGTG	C	-0.0139647	6.91617e-14	0.450118
Haemoglobin_concentration	15	66943404	C	G	0.0174279	8.49756e-14	0.810119
Haemoglobin_concentration	14	34646269	C	T	0.0145967	8.77748e-14	0.680741
Haemoglobin_concentration	18	12857002	G	T	-0.0136707	8.92184e-14	0.549266
Haemoglobin_concentration	17	7366619	T	C	-0.0200232	9.86018e-14	0.132506
Haemoglobin_concentration	17	37512112	A	AAAG	0.0252287	1.0558e-13	0.0804778
Haemoglobin_concentration	17	59471082	A	G	-0.0213724	1.18631e-13	0.884247
Haemoglobin_concentration	4	77198756	A	G	0.0203952	1.24087e-13	0.87382
Haemoglobin_concentration	9	114805849	T	C	-0.0147989	1.33803e-13	0.2969
Haemoglobin_concentration	4	23747377	A	G	0.0317604	1.47031e-13	0.0473792
Haemoglobin_concentration	2	27730940	T	C	0.0137276	1.91643e-13	0.606799
Haemoglobin_concentration	2	165528876	C	T	-0.0136902	2.2758e-13	0.393263
Haemoglobin_concentration	21	35356814	G	T	0.0140247	3.01592e-13	0.658218
Haemoglobin_concentration	11	61434878	C	CT	0.0135856	3.1282e-13	0.516414
Haemoglobin_concentration	2	23897725	G	A	0.0220072	3.4596e-13	0.101765
Haemoglobin_concentration	16	88803124	T	C	0.015282	4.91576e-13	0.287149
Haemoglobin_concentration	3	12457922	C	T	0.0164718	5.00457e-13	0.201486
Haemoglobin_concentration	15	33324519	T	C	0.0171882	5.19349e-13	0.179045
Haemoglobin_concentration	18	55313997	C	T	-0.0199116	5.55316e-13	0.125155
Haemoglobin_concentration	21	16654571	G	A	-0.013161	6.24562e-13	0.499341
Haemoglobin_concentration	6	126703390	T	A	-0.0133265	6.67891e-13	0.43685
Haemoglobin_concentration	6	39151425	G	T	-0.015895	7.11183e-13	0.216543
Haemoglobin_concentration	18	43086180	C	G	0.0220667	8.97817e-13	0.903338
Haemoglobin_concentration	16	72144174	T	C	-0.0168507	9.52265e-13	0.182683
Haemoglobin_concentration	11	111196937	C	T	0.0130421	9.56302e-13	0.494412
Haemoglobin_concentration	5	34492562	G	A	-0.0139556	1.0617e-12	0.322787
Haemoglobin_concentration	20	49237419	G	T	-0.0152635	1.09263e-12	0.764011
Haemoglobin_concentration	7	150502468	AT	A	-0.0207204	1.10521e-12	0.111159
Haemoglobin_concentration	1	10271688	C	G	0.0204403	1.14099e-12	0.113734
Haemoglobin_concentration	16	88793910	C	T	0.0134157	1.14864e-12	0.597286
Haemoglobin_concentration	3	141091595	T	A	0.0134678	1.16066e-12	0.382917
Haemoglobin_concentration	15	67166007	C	A	0.0624114	1.18398e-12	0.011029
Haemoglobin_concentration	17	7576501	G	A	0.0291039	1.26478e-12	0.061494
Haemoglobin_concentration	16	72114002	C	T	-0.0163886	1.36335e-12	0.193626
Haemoglobin_concentration	22	37471803	A	G	-0.0650597	1.55488e-12	0.0104005
Haemoglobin_concentration	5	111357751	A	AC	-0.0273805	1.58424e-12	0.0622555
Haemoglobin_concentration	7	129663496	C	T	-0.0132219	1.58463e-12	0.389957
Haemoglobin_concentration	2	12953264	G	A	0.013881	1.9379e-12	0.311815
Haemoglobin_concentration	15	58674308	G	A	-0.0134217	1.9657e-12	0.357442
Haemoglobin_concentration	11	9903928	C	A	0.0181849	2.06406e-12	0.149216
Haemoglobin_concentration	5	76478418	C	T	0.0192191	2.24635e-12	0.127251
Haemoglobin_concentration	5	154027482	GT	G	0.0186013	2.28206e-12	0.140685
Haemoglobin_concentration	8	128973665	T	G	-0.0128246	2.60644e-12	0.491221
Haemoglobin_concentration	8	81441012	A	G	-0.0175988	2.89028e-12	0.157097
Haemoglobin_concentration	14	65505645	T	C	0.0184077	3.07211e-12	0.140039
Haemoglobin_concentration	7	91863700	G	C	-0.0127322	3.34245e-12	0.475233
Haemoglobin_concentration	19	50012574	G	A	-0.0173184	3.394e-12	0.162592
Haemoglobin_concentration	10	5325577	AC	A	0.0167681	3.45386e-12	0.178492
Haemoglobin_concentration	11	10387833	T	C	0.0197107	3.45946e-12	0.881192
Haemoglobin_concentration	6	43758873	G	A	0.0128122	3.52669e-12	0.567453
Haemoglobin_concentration	15	66020908	A	G	-0.0147023	3.77701e-12	0.246662
Haemoglobin_concentration	1	3332212	C	T	0.0372542	4.09309e-12	0.0329176
Haemoglobin_concentration	6	12294258	A	G	-0.0192506	4.70063e-12	0.877492
Haemoglobin_concentration	4	23888619	A	G	-0.0126483	4.88903e-12	0.489309
Haemoglobin_concentration	7	150949408	G	A	-0.0198685	5.06654e-12	0.114182
Haemoglobin_concentration	12	57807114	T	C	-0.0146058	5.06659e-12	0.753823
Haemoglobin_concentration	3	169100886	T	C	0.0126198	5.20027e-12	0.528909
Haemoglobin_concentration	8	61177662	G	C	0.0127338	5.68403e-12	0.415678
Haemoglobin_concentration	1	161507924	A	G	0.0135218	5.80341e-12	0.316169
Haemoglobin_concentration	1	45985860	G	C	0.0148984	5.85318e-12	0.23138
Haemoglobin_concentration	12	2517337	C	T	0.0279303	6.72181e-12	0.0533157
Haemoglobin_concentration	3	49654710	AATACATTATATATATATATAT	A	-0.0137046	6.84406e-12	0.298261
Haemoglobin_concentration	6	12291112	T	C	-0.012536	6.84905e-12	0.541731
Haemoglobin_concentration	2	46352326	C	G	-0.0161331	9.202e-12	0.18303
Haemoglobin_concentration	19	41147087	C	T	0.0127631	9.41271e-12	0.560416
Haemoglobin_concentration	18	43845880	CTT	C	-0.0124941	1.04849e-11	0.552949
Haemoglobin_concentration	3	172294500	G	A	-0.0374	1.06728e-11	0.0312953
Haemoglobin_concentration	15	66987827	C	T	0.0131357	1.13073e-11	0.341602
Haemoglobin_concentration	16	16259596	G	A	0.0380413	1.16941e-11	0.0272312
Haemoglobin_concentration	6	139839960	T	C	-0.0123681	1.27682e-11	0.521222
Haemoglobin_concentration	1	3318769	C	G	-0.0128952	1.40489e-11	0.643685
Haemoglobin_concentration	8	9184231	G	A	-0.0213148	1.55057e-11	0.908282
Haemoglobin_concentration	16	88777073	G	C	-0.0580784	1.59437e-11	0.0120923
Haemoglobin_concentration	12	113043410	G	T	-0.0233454	1.61323e-11	0.0753681
Haemoglobin_concentration	19	41157448	G	A	0.054391	1.6421e-11	0.0141956
Haemoglobin_concentration	3	12737066	GGTT	G	-0.0128243	1.65204e-11	0.466746
Haemoglobin_concentration	22	36762634	T	C	-0.0133013	1.70635e-11	0.68442
Haemoglobin_concentration	7	100406144	A	G	-0.012518	1.70978e-11	0.597739
Haemoglobin_concentration	1	40427975	C	T	-0.0140117	1.81785e-11	0.265157
Haemoglobin_concentration	20	61030580	A	T	-0.0136751	1.8185e-11	0.710778
Haemoglobin_concentration	13	33723244	C	T	0.013502	2.02183e-11	0.288561
Haemoglobin_concentration	21	36444600	C	CTG	0.0205964	2.10594e-11	0.111088
Haemoglobin_concentration	10	60329166	G	A	-0.0123826	2.11767e-11	0.534513
Haemoglobin_concentration	5	55807370	C	T	0.0140072	2.23886e-11	0.746514
Haemoglobin_concentration	14	76624547	T	G	0.0122327	2.24473e-11	0.53082
Haemoglobin_concentration	10	71065977	T	G	-0.0147129	2.30656e-11	0.228206
Haemoglobin_concentration	4	23746704	A	G	-0.0131799	2.45978e-11	0.309751
Haemoglobin_concentration	9	109618474	T	C	0.018477	2.79157e-11	0.124378
Haemoglobin_concentration	10	48411796	G	T	-0.0190473	2.79622e-11	0.115098
Haemoglobin_concentration	10	77932816	T	TA	0.0144398	3.1305e-11	0.236296
Haemoglobin_concentration	19	50025208	T	A	0.061832	3.16103e-11	0.0105247
Haemoglobin_concentration	15	66921963	G	C	0.0125911	3.24762e-11	0.365654
Haemoglobin_concentration	5	38970633	T	C	-0.0161319	3.54932e-11	0.168512
Haemoglobin_concentration	11	75448805	A	T	0.0160973	3.57748e-11	0.169485
Haemoglobin_concentration	3	194506427	G	A	0.0124237	3.63984e-11	0.579216
Haemoglobin_concentration	17	76124810	A	AG	0.0146423	3.68265e-11	0.222411
Haemoglobin_concentration	20	61038214	T	C	0.0235868	3.72393e-11	0.929269
Haemoglobin_concentration	11	9909127	G	A	-0.0219847	3.74167e-11	0.0839927
Haemoglobin_concentration	7	100306920	G	A	-0.0416295	4.00265e-11	0.023245
Haemoglobin_concentration	15	60979812	C	G	-0.0122745	4.18983e-11	0.44365
Haemoglobin_concentration	22	30371350	A	G	-0.0138817	4.32426e-11	0.249035
Haemoglobin_concentration	22	37520782	GC	G	-0.0158437	4.33812e-11	0.206115
Haemoglobin_concentration	21	30722440	G	A	0.0120051	4.99579e-11	0.488343
Haemoglobin_concentration	18	42797292	TA	T	0.0183175	5.18259e-11	0.122066
Haemoglobin_concentration	6	34190104	G	A	0.0249419	5.25921e-11	0.0614473
Haemoglobin_concentration	8	41540828	T	C	0.0398282	5.98255e-11	0.023484
Haemoglobin_concentration	1	29486128	C	T	0.02638	6.0738e-11	0.053997
Haemoglobin_concentration	6	30316153	G	A	0.0517041	6.3341e-11	0.0137246
Haemoglobin_concentration	5	88110363	C	T	-0.0140639	6.82441e-11	0.764553
Haemoglobin_concentration	6	166147361	GA	G	-0.0124103	7.14873e-11	0.629873
Haemoglobin_concentration	3	195813757	C	T	0.0144205	7.2052e-11	0.217589
Haemoglobin_concentration	3	23395310	ATT	A	0.0138127	7.58462e-11	0.24976
Haemoglobin_concentration	9	32426977	TA	T	0.0133151	7.98352e-11	0.713445
Haemoglobin_concentration	6	134230752	A	G	-0.0138838	8.31924e-11	0.760431
Haemoglobin_concentration	12	64901246	A	G	0.0120091	8.55724e-11	0.561524
Haemoglobin_concentration	4	88160252	G	A	-0.0123223	8.68093e-11	0.633999
Haemoglobin_concentration	5	477634	G	A	0.0121562	8.99681e-11	0.39763
Haemoglobin_concentration	11	4003528	G	C	0.0118522	9.00029e-11	0.490538
Haemoglobin_concentration	2	242644728	C	T	0.0118756	9.25445e-11	0.457146
Haemoglobin_concentration	5	40490790	G	A	-0.0121023	9.36966e-11	0.609511
Haemoglobin_concentration	16	215106	C	A	-0.0197435	9.56605e-11	0.105678
Haemoglobin_concentration	16	89318846	T	A	0.029771	9.99768e-11	0.0425857
Haemoglobin_concentration	10	13737768	C	T	0.011986	1.08246e-10	0.460682
Haemoglobin_concentration	11	10679441	T	C	0.0124798	1.13159e-10	0.665724
Haemoglobin_concentration	8	40045119	C	T	-0.011904	1.18493e-10	0.566076
Haemoglobin_concentration	1	213039546	C	T	0.0135511	1.19561e-10	0.747289
Haemoglobin_concentration	2	227087284	G	A	0.0117296	1.35859e-10	0.489605
Haemoglobin_concentration	19	41332171	C	T	0.0129847	1.47091e-10	0.313041
Haemoglobin_concentration	7	99982247	A	T	0.0494976	1.56628e-10	0.0168302
Haemoglobin_concentration	1	66159001	A	G	0.014755	1.58802e-10	0.195834
Haemoglobin_concentration	11	2325427	T	C	0.0423681	1.6347e-10	0.0192698
Haemoglobin_concentration	13	51395868	T	TA	0.0117303	1.68142e-10	0.546514
Haemoglobin_concentration	1	22697212	A	C	0.0152823	1.69164e-10	0.176215
Haemoglobin_concentration	17	8260870	T	A	0.0120496	1.69478e-10	0.611606
Haemoglobin_concentration	6	2522808	A	G	-0.0138821	1.76098e-10	0.769675
Haemoglobin_concentration	3	30181399	A	AG	0.0124035	1.8484e-10	0.40313
Haemoglobin_concentration	7	100077822	G	A	-0.0560459	2.18189e-10	0.0110603
Haemoglobin_concentration	12	46384024	C	T	-0.0118128	2.34596e-10	0.487076
Haemoglobin_concentration	12	91140111	T	C	0.0128551	2.34597e-10	0.281948
Haemoglobin_concentration	16	55306993	G	T	0.0115968	2.51724e-10	0.551509
Haemoglobin_concentration	6	157267505	C	CA	0.0132163	2.54017e-10	0.260682
Haemoglobin_concentration	3	14929509	C	CA	-0.0121964	2.68112e-10	0.656217
Haemoglobin_concentration	3	151979989	T	G	-0.0121673	2.75493e-10	0.659708
Haemoglobin_concentration	6	136217299	C	A	-0.011865	2.81728e-10	0.613497
Haemoglobin_concentration	20	57594684	C	T	0.0270622	2.84937e-10	0.0474125
Haemoglobin_concentration	8	129072966	A	G	0.0118727	2.89029e-10	0.620685
Haemoglobin_concentration	16	204126	A	G	0.015471	3.04566e-10	0.201228
Haemoglobin_concentration	4	148981794	T	A	-0.0117326	3.0712e-10	0.60091
Haemoglobin_concentration	7	80322255	C	G	0.0178609	3.28463e-10	0.128069
Haemoglobin_concentration	4	187762236	G	A	0.0201573	3.37484e-10	0.0898495
Haemoglobin_concentration	14	73825310	CTTTTTTT	C	0.0141045	3.50039e-10	0.212272
Haemoglobin_concentration	1	161675890	G	A	-0.0123736	3.5317e-10	0.673415
Haemoglobin_concentration	19	19379549	C	T	0.0216708	3.61275e-10	0.075435
Haemoglobin_concentration	7	99731110	C	T	0.0278523	3.87887e-10	0.0440092
Haemoglobin_concentration	3	41877473	C	CAAA	0.0167718	3.92054e-10	nan
Haemoglobin_concentration	11	13333851	G	A	0.011731	4.17181e-10	0.381763
Haemoglobin_concentration	1	31572571	T	C	0.016556	4.30362e-10	0.139966
Haemoglobin_concentration	12	115366182	T	C	0.0116307	4.33734e-10	0.404763
Haemoglobin_concentration	2	160914549	T	C	-0.0145545	4.68351e-10	0.18911
Haemoglobin_concentration	2	21286057	T	C	-0.0148244	4.78282e-10	0.821326
Haemoglobin_concentration	2	46555221	A	G	0.0114075	4.83687e-10	0.468646
Haemoglobin_concentration	6	140153194	G	C	0.0170847	5.08715e-10	0.129172
Haemoglobin_concentration	12	133112394	CGT	C	0.013559	5.31816e-10	0.229141
Haemoglobin_concentration	11	74039147	C	T	0.0113155	5.78209e-10	0.510024
Haemoglobin_concentration	5	38985269	C	A	0.0117037	5.89278e-10	0.373017
Haemoglobin_concentration	14	65902814	A	G	-0.0153489	6.00778e-10	0.161863
Haemoglobin_concentration	1	12663329	A	G	-0.015018	6.01986e-10	0.171273
Haemoglobin_concentration	16	69693035	T	A	0.0122196	6.29984e-10	0.320277
Haemoglobin_concentration	17	17007351	A	AG	-0.0127453	6.98293e-10	0.734454
Haemoglobin_concentration	5	1114944	G	A	-0.0114979	7.17148e-10	0.592661
Haemoglobin_concentration	11	111173985	C	G	-0.0142198	7.69595e-10	0.223711
Haemoglobin_concentration	14	102974999	T	C	0.0117478	7.89608e-10	0.644463
Haemoglobin_concentration	20	42532821	C	T	0.0126858	7.96767e-10	0.26684
Haemoglobin_concentration	15	51085374	T	C	0.0156992	8.19647e-10	0.150979
Haemoglobin_concentration	2	145223872	T	C	-0.0157947	8.25654e-10	0.14854
Haemoglobin_concentration	17	27191960	G	A	-0.0122191	8.30544e-10	0.700648
Haemoglobin_concentration	7	100218631	C	T	0.0324976	8.70734e-10	0.030571
Haemoglobin_concentration	5	40623128	C	T	-0.0174888	8.84172e-10	0.883003
Haemoglobin_concentration	15	85725950	T	TA	0.0114045	8.96484e-10	0.502652
Haemoglobin_concentration	17	7723513	T	C	-0.0158275	9.03611e-10	0.152773
Haemoglobin_concentration	4	124925171	G	A	-0.0201332	9.34502e-10	0.0850919
Haemoglobin_concentration	5	127249136	A	G	-0.0144897	1.07546e-09	0.182036
Haemoglobin_concentration	11	6667353	A	G	-0.011489	1.09582e-09	0.615863
Haemoglobin_concentration	7	44808223	G	A	-0.0111807	1.10352e-09	0.454031
Haemoglobin_concentration	2	112520920	A	T	0.0130193	1.13147e-09	0.241905
Haemoglobin_concentration	14	74223967	C	A	0.0367305	1.17202e-09	0.0237119
Haemoglobin_concentration	6	125622737	T	G	0.0144576	1.18129e-09	0.180916
Haemoglobin_concentration	19	33753807	C	A	-0.0173736	1.32844e-09	0.117018
Haemoglobin_concentration	19	46878629	G	A	-0.0120137	1.37692e-09	0.30672
Haemoglobin_concentration	16	88869502	G	A	-0.0523179	1.39654e-09	0.0120061
Haemoglobin_concentration	11	47380593	G	A	0.0111938	1.48833e-09	0.585814
Haemoglobin_concentration	20	56058727	A	G	-0.0122911	1.54674e-09	0.286031
Haemoglobin_concentration	10	104670832	C	A	-0.011676	1.57764e-09	0.333681
Haemoglobin_concentration	22	30135928	T	C	0.0186885	1.59914e-09	0.0962438
Haemoglobin_concentration	1	25022314	G	A	0.0128239	1.64473e-09	0.245225
Haemoglobin_concentration	17	37879588	A	G	-0.0127208	1.67422e-09	0.248021
Haemoglobin_concentration	4	23332100	C	G	-0.0110504	1.70627e-09	0.555222
Haemoglobin_concentration	6	126223944	G	A	0.0109755	1.81604e-09	0.477996
Haemoglobin_concentration	1	17341752	T	C	0.0114087	1.86531e-09	0.638009
Haemoglobin_concentration	21	38013483	G	T	-0.0290916	1.87212e-09	0.0369122
Haemoglobin_concentration	17	28164263	G	C	-0.0110261	1.97572e-09	0.485039
Haemoglobin_concentration	6	30120637	T	C	-0.0212878	2.08904e-09	0.0708971
Haemoglobin_concentration	6	133961913	CTG	C	0.0119583	2.09626e-09	0.689403
Haemoglobin_concentration	9	4145452	CAT	C	-0.012174	2.11024e-09	0.286313
Haemoglobin_concentration	9	6275119	G	A	0.0237635	2.1471e-09	0.944078
Haemoglobin_concentration	4	115343243	C	T	0.0145858	2.19101e-09	0.828003
Haemoglobin_concentration	5	52223931	G	A	-0.0233183	2.26324e-09	0.0580544
Haemoglobin_concentration	16	51170026	G	T	-0.0265184	2.36558e-09	0.0452776
Haemoglobin_concentration	9	32395343	G	T	0.0413186	2.3869e-09	0.0210419
Haemoglobin_concentration	17	81049741	G	A	0.0120643	2.39964e-09	0.711009
Haemoglobin_concentration	16	79200478	A	G	-0.0109956	2.40464e-09	0.443804
Haemoglobin_concentration	15	75944435	G	T	-0.01762	2.43923e-09	0.106372
Haemoglobin_concentration	16	87869313	T	C	0.01223	2.51644e-09	0.289745
Haemoglobin_concentration	14	99688409	G	A	0.0109227	2.52431e-09	0.538205
Haemoglobin_concentration	2	112247747	T	A	-0.0167157	2.61236e-09	0.129262
Haemoglobin_concentration	9	13983169	C	T	0.019988	2.61383e-09	0.0800894
Haemoglobin_concentration	3	195623440	G	C	0.0132714	2.76162e-09	0.214158
Haemoglobin_concentration	19	50026735	G	A	0.0521197	2.78122e-09	0.0112447
Haemoglobin_concentration	2	120848049	C	T	0.0256043	2.80132e-09	0.0471007
Haemoglobin_concentration	6	143097569	C	G	0.011843	2.80556e-09	0.305856
Haemoglobin_concentration	1	120269991	C	G	0.0111555	2.94996e-09	0.581206
Haemoglobin_concentration	10	88829334	G	GTTCT	-0.0112533	3.05073e-09	0.622561
Haemoglobin_concentration	9	109505998	C	T	0.0185594	3.08983e-09	0.094453
Haemoglobin_concentration	2	203877365	C	CA	0.0158193	3.17112e-09	0.141638
Haemoglobin_concentration	7	6749758	G	A	0.0176169	3.21038e-09	0.105597
Haemoglobin_concentration	21	39865855	C	T	0.0127582	3.27405e-09	0.235479
Haemoglobin_concentration	13	51133655	A	G	-0.0109549	3.3796e-09	0.42325
Haemoglobin_concentration	8	48741570	C	T	0.0177924	3.43716e-09	0.102416
Haemoglobin_concentration	2	46002657	A	G	-0.0122905	3.43954e-09	0.738291
Haemoglobin_concentration	10	81627277	C	T	-0.0197451	3.62383e-09	0.081679
Haemoglobin_concentration	2	25046844	A	G	0.0182238	3.91083e-09	0.90337
Haemoglobin_concentration	3	66881402	G	C	0.0169336	4.05087e-09	0.113916
Haemoglobin_concentration	22	29086093	C	T	-0.0107669	4.16698e-09	0.46633
Haemoglobin_concentration	10	126610909	T	A	-0.011102	4.26883e-09	0.589271
Haemoglobin_concentration	10	96387178	C	T	-0.0139399	4.37845e-09	0.179887
Haemoglobin_concentration	10	90296467	A	T	0.0114814	4.40077e-09	0.319756
Haemoglobin_concentration	20	57237670	G	A	0.0110519	4.46666e-09	0.378137
Haemoglobin_concentration	1	48153140	G	A	-0.0107186	4.54617e-09	0.49572
Haemoglobin_concentration	14	34278781	G	T	-0.0110944	4.93064e-09	0.637202
Haemoglobin_concentration	15	78029797	G	A	-0.0120591	4.99204e-09	0.265894
Haemoglobin_concentration	10	13548764	G	GGA	0.011813	5.10455e-09	0.304151
Haemoglobin_concentration	15	42618531	T	A	0.0179341	5.11013e-09	0.0981563
Haemoglobin_concentration	17	43123945	T	C	0.0132251	5.14704e-09	0.204294
Haemoglobin_concentration	1	230303930	GGC	G	-0.0109586	5.16617e-09	0.613973
Haemoglobin_concentration	16	88752602	C	T	0.0567837	5.45124e-09	0.0104184
Haemoglobin_concentration	15	68581390	T	C	-0.011336	5.64436e-09	0.337691
Haemoglobin_concentration	2	219266810	C	A	-0.0494249	5.70334e-09	0.0119875
Haemoglobin_concentration	22	39531085	G	A	-0.0108619	5.86113e-09	0.597317
Haemoglobin_concentration	10	88866851	C	CAAAAA	-0.0148139	5.91989e-09	0.154219
Haemoglobin_concentration	12	21707103	A	G	0.0131102	5.96005e-09	0.782834
Haemoglobin_concentration	11	118281418	A	C	-0.0140257	5.96011e-09	0.17367
Haemoglobin_concentration	10	3792608	G	A	0.0110256	6.00468e-09	0.470079
Haemoglobin_concentration	4	81182893	G	A	-0.0176165	6.06845e-09	0.102227
Haemoglobin_concentration	2	46225778	T	C	-0.0106952	6.30728e-09	0.446022
Haemoglobin_concentration	12	53780724	G	T	0.0146623	6.34001e-09	0.162758
Haemoglobin_concentration	15	100003930	T	A	0.0121591	6.43894e-09	0.745108
Haemoglobin_concentration	21	16339172	G	C	-0.017371	6.79562e-09	0.103527
Haemoglobin_concentration	3	4762844	G	A	-0.0153235	6.9649e-09	0.143661
Haemoglobin_concentration	2	239069196	C	T	0.0106843	7.07902e-09	0.442353
Haemoglobin_concentration	22	38901094	A	G	-0.0115882	7.10033e-09	0.294536
Haemoglobin_concentration	8	76492246	G	A	-0.0133988	7.31502e-09	0.192474
Haemoglobin_concentration	22	46340640	C	T	-0.0235684	7.37052e-09	0.0531532
Haemoglobin_concentration	9	33125657	CGA	C	0.011839	7.78818e-09	0.278371
Haemoglobin_concentration	2	25513316	C	T	-0.0137423	7.88594e-09	0.816039
Haemoglobin_concentration	21	40465512	G	T	0.0118919	7.97885e-09	0.266519
Haemoglobin_concentration	5	34661066	T	C	-0.0105677	8.09886e-09	0.449558
Haemoglobin_concentration	1	212402580	G	A	-0.0107095	8.61439e-09	0.407411
Haemoglobin_concentration	19	32583876	G	C	-0.011445	8.94687e-09	0.697156
Haemoglobin_concentration	14	73463479	G	A	-0.0106083	9.27461e-09	0.418543
Haemoglobin_concentration	17	47047596	A	G	-0.0106898	9.38149e-09	0.406853
Haemoglobin_concentration	7	150760076	G	C	0.0119389	9.3938e-09	0.264211
Haemoglobin_concentration	2	144352423	C	T	0.0128422	1.01042e-08	0.214957
Haemoglobin_concentration	8	23377161	C	T	0.0152726	1.03615e-08	0.135372
Haemoglobin_concentration	22	46294075	A	G	0.0107795	1.07226e-08	0.40473
Haemoglobin_concentration	21	38072003	G	A	-0.0497919	1.07266e-08	0.0131012
Haemoglobin_concentration	3	132198815	G	GTTATT	-0.0172371	1.073e-08	0.105455
Haemoglobin_concentration	14	21542766	A	G	-0.0139143	1.08801e-08	0.168268
Haemoglobin_concentration	10	96999873	G	A	0.0111469	1.12403e-08	0.322383
Haemoglobin_concentration	21	39868927	T	C	0.0146641	1.16694e-08	0.851494
Haemoglobin_concentration	6	163941243	T	G	-0.03258	1.21912e-08	0.0264129
Haemoglobin_concentration	14	69267695	A	T	0.0114782	1.23735e-08	0.712602
Haemoglobin_concentration	6	74228062	A	C	-0.0447386	1.29451e-08	0.0135954
Haemoglobin_concentration	4	100274983	C	T	-0.011681	1.32333e-08	0.273478
Haemoglobin_concentration	19	33081333	A	G	0.0116021	1.32524e-08	0.287204
Haemoglobin_concentration	5	147886776	C	T	-0.0104558	1.3693e-08	0.437521
Haemoglobin_concentration	11	2116493	T	A	-0.0110703	1.37423e-08	0.652661
Haemoglobin_concentration	16	69940361	G	A	0.0106425	1.37515e-08	0.386643
Haemoglobin_concentration	2	29075031	C	T	0.0104176	1.37832e-08	0.458413
Haemoglobin_concentration	1	158586966	A	T	-0.0115389	1.43313e-08	0.27805
Haemoglobin_concentration	20	57575594	C	T	0.0114908	1.45211e-08	0.714613
Haemoglobin_concentration	19	44324133	TACTG	T	0.0169547	1.46721e-08	0.111785
Haemoglobin_concentration	6	1750576	C	T	0.0103973	1.53519e-08	0.453575
Haemoglobin_concentration	14	50960918	G	A	-0.0206586	1.55361e-08	0.067899
Haemoglobin_concentration	19	56815197	TA	T	-0.0105588	1.57065e-08	0.484445
Haemoglobin_concentration	2	46313134	G	A	0.0283464	1.57425e-08	0.0342477
Haemoglobin_concentration	12	24156829	A	T	0.0104211	1.73224e-08	0.543872
Haemoglobin_concentration	1	44174081	G	A	-0.0104019	1.78876e-08	0.423079
Haemoglobin_concentration	2	73783770	T	TG	0.0141693	1.83564e-08	0.184728
Haemoglobin_concentration	18	46384841	T	TCACA	-0.0103311	1.89455e-08	0.524356
Haemoglobin_concentration	19	46402032	T	C	0.0107149	1.9055e-08	0.364895
Haemoglobin_concentration	12	2420244	G	A	0.0104792	1.9153e-08	0.547113
Haemoglobin_concentration	20	39311250	G	C	-0.014184	1.96716e-08	0.174184
Haemoglobin_concentration	1	212639467	T	G	0.0168144	2.02968e-08	0.106681
Haemoglobin_concentration	20	25837491	G	T	-0.013878	2.04234e-08	0.164813
Haemoglobin_concentration	6	116422534	C	T	-0.0103595	2.11203e-08	0.456488
Haemoglobin_concentration	4	115522989	T	G	-0.0132822	2.11464e-08	0.180628
Haemoglobin_concentration	17	27044482	C	A	-0.0154343	2.18021e-08	0.126481
Haemoglobin_concentration	7	82072276	G	A	0.0104217	2.22902e-08	0.598992
Haemoglobin_concentration	10	36473044	T	C	0.0108584	2.27936e-08	0.400077
Haemoglobin_concentration	10	119386122	T	C	0.0102311	2.28047e-08	0.534869
Haemoglobin_concentration	2	66750017	T	G	0.0103926	2.30199e-08	0.592974
Haemoglobin_concentration	21	45746102	T	C	-0.0467013	2.39787e-08	0.0119318
Haemoglobin_concentration	3	187632238	G	C	0.0101894	2.43754e-08	0.466517
Haemoglobin_concentration	3	150066540	T	A	0.0217932	2.58221e-08	0.0599942
Haemoglobin_concentration	10	115487482	A	G	-0.0129834	2.58421e-08	0.810786
Haemoglobin_concentration	10	45372818	G	T	-0.0395321	2.63821e-08	0.0183844
Haemoglobin_concentration	17	67082962	C	G	-0.0142722	2.67873e-08	0.149764
Haemoglobin_concentration	12	48499564	G	GGA	-0.0395983	2.7842e-08	0.0183413
Haemoglobin_concentration	17	79375625	A	ACT	-0.0107754	2.84323e-08	0.655112
Haemoglobin_concentration	2	227205783	A	G	0.0115973	2.89964e-08	0.258167
Haemoglobin_concentration	19	41297106	G	C	-0.0137384	2.92803e-08	0.161841
Haemoglobin_concentration	12	4330507	G	GA	-0.0123797	3.01065e-08	0.211876
Haemoglobin_concentration	20	10609062	CCCAAGTGGATTCATTTCCATTTT	C	-0.0113345	3.016e-08	0.276968
Haemoglobin_concentration	5	176980904	G	A	-0.0114459	3.04043e-08	0.296313
Haemoglobin_concentration	22	18212923	A	G	0.013387	3.05513e-08	0.172241
Haemoglobin_concentration	6	43067044	C	T	-0.0267846	3.13319e-08	0.0370746
Haemoglobin_concentration	9	114945705	G	A	-0.0101166	3.17376e-08	0.475934
Haemoglobin_concentration	4	146483123	C	T	0.010254	3.2198e-08	0.586491
Haemoglobin_concentration	19	51003387	CAGAG	C	0.0377428	3.36612e-08	0.020087
Haemoglobin_concentration	19	1435771	G	A	0.010068	3.3674e-08	0.497166
Haemoglobin_concentration	17	76406170	T	C	-0.0103788	3.43238e-08	0.582334
Haemoglobin_concentration	2	12193065	A	G	0.0103037	3.4587e-08	0.416872
Haemoglobin_concentration	19	44757205	G	GA	-0.0104015	3.47305e-08	0.495792
Haemoglobin_concentration	2	174868317	T	C	0.0160239	3.49221e-08	0.111116
Haemoglobin_concentration	7	15059272	A	C	-0.0100924	3.51939e-08	0.524122
Haemoglobin_concentration	1	231114595	C	T	-0.0102631	3.54217e-08	0.396245
Haemoglobin_concentration	3	72386266	C	T	0.0121983	3.59126e-08	0.222715
Haemoglobin_concentration	1	155388851	A	T	0.0458686	3.67499e-08	0.0130324
Haemoglobin_concentration	6	170572325	C	T	0.0388335	3.69334e-08	0.0174236
Haemoglobin_concentration	5	111109912	AGGAAGGAAGAAGGGAG	A	0.0170691	3.70809e-08	0.0964982
Haemoglobin_concentration	1	47953054	T	C	-0.0103294	3.74985e-08	0.615618
Haemoglobin_concentration	1	22029785	T	C	-0.0135566	3.78603e-08	0.165063
Haemoglobin_concentration	2	46601867	A	G	-0.0240854	3.79303e-08	0.0462862
Haemoglobin_concentration	20	4142839	G	A	0.0103514	3.80373e-08	0.405984
Haemoglobin_concentration	15	78230929	A	G	-0.0111621	3.84704e-08	0.710111
Haemoglobin_concentration	6	135048564	A	G	-0.0123326	3.85713e-08	0.20935
Haemoglobin_concentration	11	95928212	C	T	0.0110875	3.9096e-08	0.293656
Haemoglobin_concentration	1	174880809	A	T	-0.0103042	4.1366e-08	0.386143
Haemoglobin_concentration	1	172415351	GA	G	-0.0100479	4.17096e-08	0.496759
Haemoglobin_concentration	12	122264635	T	C	0.0132163	4.23642e-08	0.171568
Haemoglobin_concentration	3	121725703	A	G	0.010157	4.23738e-08	0.543371
Haemoglobin_concentration	12	52271174	G	T	0.016194	4.28138e-08	0.107891
Haemoglobin_concentration	1	7836659	A	C	0.0100919	4.32061e-08	0.431641
Haemoglobin_concentration	14	64683684	TC	T	0.0265933	4.33244e-08	0.0371981
Haemoglobin_concentration	1	12661421	G	C	0.0106465	4.4265e-08	0.329824
Haemoglobin_concentration	8	81543123	A	T	-0.0199722	4.61169e-08	0.0677734
Hand_grip_strength_right	20	34025756	A	G	0.022113	4.73635e-43	0.401872
Hand_grip_strength_right	12	15007852	AG	A	-0.0179267	1.27653e-28	0.393479
Hand_grip_strength_right	10	130837274	C	T	0.0179436	4.97638e-28	0.378085
Hand_grip_strength_right	11	74300441	T	A	-0.017174	1.23297e-26	0.413234
Hand_grip_strength_right	11	74355523	A	G	-0.0193577	5.24451e-26	0.244265
Hand_grip_strength_right	11	66899619	A	G	-0.0276973	2.29908e-22	0.0839361
Hand_grip_strength_right	13	51101573	ACTGAAATTCTCTGGCCTTG	A	-0.0184146	1.81268e-21	0.213222
Hand_grip_strength_right	18	20730548	G	A	0.0179645	6.27554e-21	0.783621
Hand_grip_strength_right	4	17902623	TG	T	-0.0200684	2.62658e-20	0.156114
Hand_grip_strength_right	6	32110886	G	A	-0.0166825	3.78911e-20	0.25346
Hand_grip_strength_right	15	99194896	C	G	-0.0225274	7.26944e-20	0.115637
Hand_grip_strength_right	1	176799143	G	A	0.0144709	8.42588e-20	0.547174
Hand_grip_strength_right	1	54072471	G	A	0.0143812	3.3034e-19	0.585305
Hand_grip_strength_right	6	130374461	T	A	-0.0159756	4.06117e-19	0.735451
Hand_grip_strength_right	1	205714372	C	T	-0.0142508	4.60015e-19	0.434781
Hand_grip_strength_right	2	25041620	C	T	0.01608	1.02743e-18	0.748076
Hand_grip_strength_right	11	74398574	G	A	0.0225865	1.3461e-18	0.109891
Hand_grip_strength_right	20	33536585	C	CA	0.0141679	2.57392e-18	0.427808
Hand_grip_strength_right	5	131564636	C	T	0.013799	4.17441e-18	0.460268
Hand_grip_strength_right	2	70720070	C	T	0.0134443	2.05243e-17	0.51623
Hand_grip_strength_right	17	36925750	G	A	0.0134394	3.29605e-17	0.561835
Hand_grip_strength_right	16	53910261	A	C	-0.0130346	3.68274e-16	0.430374
Hand_grip_strength_right	15	74223118	C	G	-0.0203048	9.08405e-16	0.113069
Hand_grip_strength_right	4	103188709	C	T	-0.0234206	5.98427e-15	0.0749065
Hand_grip_strength_right	17	44330105	A	G	-0.0159183	9.45465e-15	0.197299
Hand_grip_strength_right	16	2145280	C	T	-0.0158885	1.36135e-14	0.17927
Hand_grip_strength_right	15	74223621	A	ATC	0.0128422	1.56887e-14	0.338184
Hand_grip_strength_right	6	7719065	T	C	0.0120612	2.90421e-14	0.488291
Hand_grip_strength_right	6	18404133	C	A	-0.0124683	4.31464e-14	0.599797
Hand_grip_strength_right	7	150542515	G	T	0.0125487	1.14424e-13	0.331331
Hand_grip_strength_right	5	131247592	T	G	0.0158336	1.70765e-13	0.837547
Hand_grip_strength_right	15	74336633	T	C	0.011666	1.75715e-13	0.461687
Hand_grip_strength_right	17	43008905	C	A	0.0148693	1.94227e-13	0.188
Hand_grip_strength_right	7	19019880	A	G	0.0143371	1.98528e-13	0.210851
Hand_grip_strength_right	17	46657927	G	A	0.0122092	2.22559e-13	0.659338
Hand_grip_strength_right	16	24756172	G	A	0.0145232	3.14966e-13	0.804388
Hand_grip_strength_right	10	104127171	G	A	0.0116945	4.73519e-13	0.607706
Hand_grip_strength_right	6	32448599	C	T	-0.011387	5.34702e-13	0.515321
Hand_grip_strength_right	9	119416704	T	C	-0.0122029	5.44846e-13	0.6809
Hand_grip_strength_right	1	160160801	T	C	-0.0321943	6.34047e-13	0.0321256
Hand_grip_strength_right	2	135607853	TC	T	0.0122467	1.0112e-12	0.345263
Hand_grip_strength_right	19	52218343	G	T	0.0126265	1.24284e-12	0.732165
Hand_grip_strength_right	17	61986027	A	G	0.0119988	1.49619e-12	0.678124
Hand_grip_strength_right	16	2157195	A	G	-0.0191891	2.13262e-12	0.103893
Hand_grip_strength_right	18	53273614	G	A	-0.0194635	5.1232e-12	0.913456
Hand_grip_strength_right	2	44188396	T	G	-0.0108593	7.34399e-12	0.502994
Hand_grip_strength_right	16	69961296	C	T	-0.0114311	7.81097e-12	0.333998
Hand_grip_strength_right	11	66608521	G	C	0.0132807	8.07947e-12	0.785726
Hand_grip_strength_right	15	99180244	G	A	0.011663	1.20533e-11	0.305355
Hand_grip_strength_right	20	47800829	T	A	0.0126429	1.25612e-11	0.237294
Hand_grip_strength_right	4	18007761	A	C	0.0127203	1.68605e-11	0.226252
Hand_grip_strength_right	18	46604762	T	A	0.0108116	1.70507e-11	0.431316
Hand_grip_strength_right	10	81251539	A	T	0.0166859	2.33946e-11	0.115543
Hand_grip_strength_right	16	84867404	G	A	-0.0111617	2.50438e-11	0.66264
Hand_grip_strength_right	2	40400312	A	G	0.0128444	2.5603e-11	0.215488
Hand_grip_strength_right	5	53129557	TC	T	-0.0107815	2.67998e-11	0.400841
Hand_grip_strength_right	1	10543817	A	AC	-0.0113633	2.78062e-11	0.684446
Hand_grip_strength_right	1	41464134	G	A	0.0127219	3.21313e-11	0.217932
Hand_grip_strength_right	12	66363070	T	G	-0.0107341	3.62807e-11	0.567967
Hand_grip_strength_right	1	227856589	T	TC	-0.0131135	3.80874e-11	0.197821
Hand_grip_strength_right	6	155632844	T	C	0.0117119	4.22032e-11	0.272737
Hand_grip_strength_right	6	105369598	C	T	0.011074	5.60564e-11	0.321836
Hand_grip_strength_right	10	79657705	C	G	-0.0111713	7.63305e-11	0.306975
Hand_grip_strength_right	12	124405871	G	A	-0.0110599	8.76211e-11	0.311143
Hand_grip_strength_right	12	4384844	T	G	0.0392558	9.37558e-11	0.0210554
Hand_grip_strength_right	5	171195033	A	C	0.010307	9.93254e-11	0.434235
Hand_grip_strength_right	2	199196373	G	A	0.0168803	1.06542e-10	0.105702
Hand_grip_strength_right	6	15516078	A	G	-0.011599	1.09991e-10	0.267434
Hand_grip_strength_right	5	88271508	CA	C	-0.0104332	1.19724e-10	0.398099
Hand_grip_strength_right	19	2163771	T	G	0.0102169	1.23779e-10	0.472288
Hand_grip_strength_right	16	89571408	G	A	-0.0101565	1.632e-10	0.547899
Hand_grip_strength_right	15	58327654	ATT	A	-0.0107728	1.78469e-10	0.446315
Hand_grip_strength_right	10	134000130	C	T	-0.0101518	1.84181e-10	0.564201
Hand_grip_strength_right	14	27661650	A	G	0.0103049	2.15704e-10	0.613004
Hand_grip_strength_right	15	96887277	G	A	0.0113774	2.33819e-10	0.300743
Hand_grip_strength_right	3	53103155	C	T	-0.0100506	2.48516e-10	0.55592
Hand_grip_strength_right	7	46659313	C	T	0.0119997	2.5608e-10	0.223914
Hand_grip_strength_right	15	56821509	T	A	-0.0124607	2.63462e-10	0.200415
Hand_grip_strength_right	3	141101961	C	T	0.0100187	2.70185e-10	0.446327
Hand_grip_strength_right	5	102420189	TTTG	T	-0.0221201	3.18754e-10	0.053481
Hand_grip_strength_right	16	69968892	G	A	-0.010556	3.4204e-10	0.634945
Hand_grip_strength_right	1	208978857	G	A	-0.0138544	3.71414e-10	0.150286
Hand_grip_strength_right	2	199235664	C	A	0.0100671	3.80225e-10	0.457476
Hand_grip_strength_right	2	179636584	A	T	-0.0267898	3.92367e-10	0.0354069
Hand_grip_strength_right	12	24071748	G	A	-0.0108963	5.45646e-10	0.284029
Hand_grip_strength_right	11	47933609	A	AAT	0.0102375	5.74192e-10	0.600907
Hand_grip_strength_right	2	59970660	C	A	-0.0112576	6.00249e-10	0.254571
Hand_grip_strength_right	3	184020542	G	T	-0.0132436	6.9277e-10	0.161571
Hand_grip_strength_right	7	100516003	A	C	0.0122953	7.89949e-10	0.194826
Hand_grip_strength_right	2	68457046	A	G	-0.018035	8.81009e-10	0.0785639
Hand_grip_strength_right	6	30842866	C	T	0.0357939	1.07315e-09	0.0184324
Hand_grip_strength_right	10	104508202	A	G	0.00961624	1.20827e-09	0.466096
Hand_grip_strength_right	17	43216281	C	T	-0.0101257	1.2181e-09	0.340755
Hand_grip_strength_right	2	170738850	ATATATATGTAAATATATAT	A	-0.0102214	1.35709e-09	0.648647
Hand_grip_strength_right	15	77390870	A	G	-0.00980432	1.50061e-09	0.388548
Hand_grip_strength_right	11	77311445	C	T	0.0107498	1.71728e-09	0.267336
Hand_grip_strength_right	2	23912401	C	T	0.0108701	2.01319e-09	0.745404
Hand_grip_strength_right	4	103147822	A	C	-0.00978308	2.02798e-09	0.475266
Hand_grip_strength_right	4	154833279	A	G	-0.00953115	2.0528e-09	0.502145
Hand_grip_strength_right	9	118802375	A	G	-0.0244222	2.12683e-09	0.0403702
Hand_grip_strength_right	7	4695844	A	G	-0.0114586	2.38454e-09	0.216604
Hand_grip_strength_right	20	62584814	A	G	0.0096546	2.40277e-09	0.400836
Hand_grip_strength_right	1	170715110	A	G	-0.00982546	2.46114e-09	0.363782
Hand_grip_strength_right	15	74472199	C	T	0.0101748	2.52383e-09	0.687882
Hand_grip_strength_right	10	25033605	C	CTA	-0.0100134	2.55434e-09	0.552116
Hand_grip_strength_right	8	57665019	G	T	0.0102413	2.57925e-09	0.693917
Hand_grip_strength_right	8	110350921	A	G	-0.0124904	2.64409e-09	0.171201
Hand_grip_strength_right	18	53353576	T	TAA	-0.00943036	2.88528e-09	0.543834
Hand_grip_strength_right	11	77553638	T	C	-0.00965643	3.00965e-09	0.383795
Hand_grip_strength_right	17	43146637	TTTTATTATTTA	T	0.0125964	3.19062e-09	0.190361
Hand_grip_strength_right	7	120799084	G	C	0.00934482	3.23667e-09	0.514776
Hand_grip_strength_right	10	70338462	AAG	A	0.00956547	3.38958e-09	0.394952
Hand_grip_strength_right	16	30098189	GTGA	G	0.00954825	3.42483e-09	0.406425
Hand_grip_strength_right	1	10483167	G	A	-0.0143079	3.46007e-09	0.135593
Hand_grip_strength_right	1	86236934	T	G	0.0133001	3.51743e-09	0.144059
Hand_grip_strength_right	14	36683779	G	A	0.00994797	3.6916e-09	0.358222
Hand_grip_strength_right	4	1003324	T	TCCGCGCC	0.0104325	4.19024e-09	0.714605
Hand_grip_strength_right	3	193503326	C	T	-0.00940699	4.32854e-09	0.440279
Hand_grip_strength_right	17	27367678	T	TTC	-0.0135244	4.70571e-09	0.14425
Hand_grip_strength_right	2	62763056	T	C	0.0107835	4.75806e-09	0.244574
Hand_grip_strength_right	7	2830498	C	T	-0.00937909	4.8816e-09	0.417363
Hand_grip_strength_right	12	79592680	T	C	0.00932741	4.94589e-09	0.432445
Hand_grip_strength_right	19	8670147	C	T	-0.0256327	5.09591e-09	0.0361116
Hand_grip_strength_right	3	185548663	G	A	0.0139573	5.1905e-09	0.128168
Hand_grip_strength_right	2	42225701	G	A	0.0111918	5.21595e-09	0.218633
Hand_grip_strength_right	1	176001826	C	T	0.00973189	5.36226e-09	0.338687
Hand_grip_strength_right	10	99001779	A	T	0.00968375	5.63522e-09	0.413769
Hand_grip_strength_right	1	23508673	T	TA	-0.0112084	6.09294e-09	0.22362
Hand_grip_strength_right	3	150105588	G	A	-0.00979633	6.25592e-09	0.327374
Hand_grip_strength_right	16	84824220	T	A	0.0222685	6.29445e-09	0.0446352
Hand_grip_strength_right	2	65642097	A	T	-0.00934681	6.55846e-09	0.409923
Hand_grip_strength_right	2	25472066	G	C	0.00929947	6.91706e-09	0.413749
Hand_grip_strength_right	9	99165257	C	CT	0.0121658	7.16939e-09	0.172691
Hand_grip_strength_right	14	68889011	A	G	0.00980356	7.32067e-09	0.677427
Hand_grip_strength_right	5	103931707	G	A	-0.00918618	7.71663e-09	0.440943
Hand_grip_strength_right	2	201327765	C	CA	0.0116292	7.95032e-09	0.199593
Hand_grip_strength_right	21	40069825	T	C	0.0106561	8.06735e-09	0.758107
Hand_grip_strength_right	6	31019460	G	A	-0.0141696	8.31788e-09	0.118155
Hand_grip_strength_right	16	72114002	C	T	0.0115041	8.72667e-09	0.193626
Hand_grip_strength_right	17	46065827	CA	C	0.00994303	8.79858e-09	0.686685
Hand_grip_strength_right	9	4285119	C	G	0.00907126	9.77478e-09	0.479531
Hand_grip_strength_right	9	97474225	C	CA	-0.0189704	9.80587e-09	0.0627268
Hand_grip_strength_right	11	12835835	C	T	0.00918882	9.90726e-09	0.425617
Hand_grip_strength_right	3	169152663	C	T	0.00905635	1.02668e-08	0.520405
Hand_grip_strength_right	3	197022353	C	CA	0.0106398	1.02802e-08	0.258304
Hand_grip_strength_right	17	63556290	G	A	-0.0101078	1.05395e-08	0.275826
Hand_grip_strength_right	9	128190749	A	AT	-0.00940187	1.05565e-08	0.368596
Hand_grip_strength_right	20	21233553	A	G	-0.00964624	1.07787e-08	0.668728
Hand_grip_strength_right	7	39325016	C	T	-0.00904387	1.1325e-08	0.460469
Hand_grip_strength_right	17	7383984	A	G	-0.00919476	1.18758e-08	0.599719
Hand_grip_strength_right	16	53960779	A	C	-0.00897917	1.27089e-08	0.501474
Hand_grip_strength_right	19	45956574	GAAAAACA	G	-0.0136003	1.33286e-08	0.128038
Hand_grip_strength_right	20	13260252	C	T	0.00926458	1.34528e-08	0.378638
Hand_grip_strength_right	9	108914546	C	T	-0.00969525	1.34912e-08	0.313676
Hand_grip_strength_right	9	136934203	G	A	0.0121318	1.3622e-08	0.163467
Hand_grip_strength_right	3	13812873	G	A	-0.0101857	1.43687e-08	0.732689
Hand_grip_strength_right	11	64026219	C	T	0.0127954	1.52696e-08	0.142693
Hand_grip_strength_right	2	152352251	TTAAG	T	-0.00937574	1.57695e-08	0.651315
Hand_grip_strength_right	17	71635704	T	C	0.0184575	1.62206e-08	0.0623172
Hand_grip_strength_right	12	24221925	A	G	0.0103096	1.62276e-08	0.24991
Hand_grip_strength_right	2	44330236	T	C	-0.0146049	1.62795e-08	0.10626
Hand_grip_strength_right	5	111065597	C	T	0.0163786	1.73571e-08	0.918409
Hand_grip_strength_right	1	176521655	G	A	-0.0265155	1.76726e-08	0.0288305
Hand_grip_strength_right	10	5043504	G	A	-0.013972	1.77938e-08	0.115932
Hand_grip_strength_right	10	103097456	A	G	-0.00908683	2.01471e-08	0.405761
Hand_grip_strength_right	8	86388228	A	C	-0.00901415	2.10852e-08	0.591755
Hand_grip_strength_right	7	69285989	C	T	-0.021371	2.12107e-08	0.0448763
Hand_grip_strength_right	6	19839415	C	T	0.0199451	2.13783e-08	0.0519168
Hand_grip_strength_right	1	184035116	A	G	0.00928832	2.14257e-08	0.347721
Hand_grip_strength_right	6	109723017	T	TCC	-0.00906129	2.33202e-08	0.405931
Hand_grip_strength_right	18	57856242	C	CA	0.0100314	2.40259e-08	0.265363
Hand_grip_strength_right	2	48600691	T	G	0.00929361	2.41414e-08	0.344251
Hand_grip_strength_right	8	59776312	T	TAA	-0.00927773	2.56567e-08	0.343272
Hand_grip_strength_right	6	150025629	G	GT	-0.00924421	2.7364e-08	0.345476
Hand_grip_strength_right	12	133193569	AGTTT	A	-0.0145984	2.74205e-08	0.102477
Hand_grip_strength_right	12	115094260	A	G	-0.00879923	2.80572e-08	0.449515
Hand_grip_strength_right	5	179727290	T	C	0.0089828	2.85103e-08	0.607842
Hand_grip_strength_right	3	38574491	G	A	-0.008943	2.85456e-08	0.417586
Hand_grip_strength_right	16	381589	T	C	-0.00921156	2.87342e-08	0.359005
Hand_grip_strength_right	16	30792389	T	C	0.0118964	3.02917e-08	0.161507
Hand_grip_strength_right	19	37856517	G	A	0.0152275	3.0436e-08	0.090403
Hand_grip_strength_right	6	141180780	T	C	-0.00930041	3.34868e-08	0.329015
Hand_grip_strength_right	5	163953668	A	G	0.00972318	3.44533e-08	0.720795
Hand_grip_strength_right	15	75609488	G	A	-0.0130871	3.54928e-08	0.869921
Hand_grip_strength_right	2	220035118	C	A	-0.00945834	3.58789e-08	0.30409
Hand_grip_strength_right	15	100692953	G	A	-0.0137114	3.65789e-08	0.113134
Hand_grip_strength_right	1	88932859	CCCGG	C	-0.0108773	3.91876e-08	0.236533
Hand_grip_strength_right	13	21258328	T	C	0.00887735	4.02453e-08	0.392551
Hand_grip_strength_right	12	48396364	G	C	0.00870559	4.18794e-08	0.547746
Hand_grip_strength_right	1	150513711	A	G	-0.00961437	4.49686e-08	0.689623
Hand_grip_strength_right	5	58470144	T	TA	-0.00932395	4.68659e-08	0.686516
Hand_grip_strength_right	1	94308951	T	G	-0.0205305	4.70831e-08	0.0473214
Hand_grip_strength_right	4	145566864	T	C	0.0114953	4.79575e-08	0.830811
HDL_cholesterol	16	57015091	G	C	-0.267294	4.9935263946644e-311	0.0561988
HDL_cholesterol	8	19819724	C	G	0.165997	4.9935263946644e-311	0.100909
HDL_cholesterol	8	19824667	C	T	0.117152	4.9935263946644e-311	0.284088
HDL_cholesterol	15	58678720	T	C	-0.10611	4.9935263946644e-311	0.653148
HDL_cholesterol	15	58723675	C	T	0.119556	4.9935263946644e-311	0.215964
HDL_cholesterol	16	56985555	A	G	0.179273	4.9935263946644e-311	0.781134
HDL_cholesterol	16	56991363	C	T	0.231315	4.9935263946644e-311	0.325223
HDL_cholesterol	16	57007446	T	G	-0.21142	4.9935263946644e-311	0.165928
HDL_cholesterol	15	58683542	G	C	0.0989547	0	0.202076
HDL_cholesterol	16	57009769	T	A	0.119679	5.48835e-292	0.118376
HDL_cholesterol	8	19803093	C	T	0.104198	2.71874e-260	0.144004
HDL_cholesterol	11	116648917	G	C	0.106693	3.9215e-257	0.867773
HDL_cholesterol	8	19813529	A	G	-0.265731	4.69852e-251	0.0184827
HDL_cholesterol	16	56876845	T	G	-0.115902	2.68357e-231	0.0967897
HDL_cholesterol	8	19936687	A	G	0.0868032	1.39051e-222	0.18893
HDL_cholesterol	18	47109955	A	G	0.280807	2.38676e-207	0.0135185
HDL_cholesterol	18	47167214	T	C	0.0830602	2.8656e-201	0.819278
HDL_cholesterol	9	107661742	A	C	-0.0721124	6.16993e-199	0.265552
HDL_cholesterol	17	41926126	C	T	-0.172363	5.63891e-181	0.0318669
HDL_cholesterol	16	56969148	G	A	-0.0869067	2.52122e-178	0.139086
HDL_cholesterol	16	57007353	C	T	0.131274	8.10875e-168	0.0519182
HDL_cholesterol	1	230295076	TCTTAAAGTGTTCAGCACTCCC	T	0.059637	9.97267e-167	0.604779
HDL_cholesterol	19	8429323	G	A	0.204097	5.67515e-158	0.0195815
HDL_cholesterol	11	61592362	A	G	-0.0579084	8.31111e-151	0.350744
HDL_cholesterol	8	19941145	C	A	0.0564054	3.07484e-150	0.604805
HDL_cholesterol	8	19842543	C	G	-0.168789	2.4317e-148	0.0273493
HDL_cholesterol	19	45411941	T	C	-0.0754123	4.95184e-148	0.156145
HDL_cholesterol	8	9183358	A	G	0.0894953	3.20281e-132	0.908209
HDL_cholesterol	9	107669073	T	C	-0.0794462	8.89218e-131	0.124675
HDL_cholesterol	16	56985805	C	T	-0.0711562	2.36191e-127	0.153967
HDL_cholesterol	20	44551855	T	C	-0.0629357	7.28421e-125	0.198617
HDL_cholesterol	15	58573833	T	G	-0.0729301	2.11583e-123	0.138062
HDL_cholesterol	2	21225281	C	T	-0.0609322	9.2011e-120	0.794803
HDL_cholesterol	8	19771561	T	C	-0.184201	1.75447e-119	0.018368
HDL_cholesterol	1	230294185	A	T	0.0688914	1.91266e-117	0.851395
HDL_cholesterol	20	43042364	C	T	-0.138973	1.36031e-116	0.0315021
HDL_cholesterol	9	107589744	C	T	0.0628456	9.72689e-102	0.152755
HDL_cholesterol	11	117042408	C	T	0.214687	9.9258e-101	0.0111782
HDL_cholesterol	9	107631312	G	GA	-0.0557439	4.3444e-97	0.197779
HDL_cholesterol	9	107665978	C	G	-0.0671797	8.97558e-97	0.124253
HDL_cholesterol	11	47316568	G	GT	0.0491205	8.39858e-88	0.291776
HDL_cholesterol	9	107647019	C	T	0.0674968	7.81642e-87	0.107572
HDL_cholesterol	16	67972194	A	AT	0.0655538	1.47353e-84	0.11397
HDL_cholesterol	11	61603237	C	T	-0.0625863	5.27794e-80	0.116056
HDL_cholesterol	8	9173358	G	A	0.0403135	7.31745e-80	0.475122
HDL_cholesterol	19	45448465	T	G	0.0416653	3.04153e-79	0.350662
HDL_cholesterol	18	47203408	G	A	0.0401436	2.32587e-76	0.391633
HDL_cholesterol	12	125265201	G	A	-0.0409917	1.92957e-71	0.6713
HDL_cholesterol	19	45412079	C	T	0.068531	1.03562e-69	0.080388
HDL_cholesterol	11	116916060	G	C	-0.188605	1.1635e-69	0.0107325
HDL_cholesterol	2	227099180	C	T	-0.0382417	4.23545e-67	0.646422
HDL_cholesterol	4	103188709	C	T	-0.0689611	5.96885e-66	0.0749065
HDL_cholesterol	11	116705278	C	T	0.0457464	1.21018e-64	0.19309
HDL_cholesterol	19	54808174	A	G	0.0426409	1.70834e-64	0.231468
HDL_cholesterol	12	125325010	C	G	-0.0542219	1.83494e-63	0.12909
HDL_cholesterol	9	15304782	C	A	0.0508625	5.93214e-63	0.85864
HDL_cholesterol	19	45473657	AT	A	-0.0366998	1.13601e-61	0.553423
HDL_cholesterol	11	47946836	G	A	-0.0360828	2.64886e-60	0.364021
HDL_cholesterol	11	46728971	T	G	0.0494637	2.97183e-58	0.138211
HDL_cholesterol	6	161005388	G	A	-0.055086	5.95781e-58	0.1066
HDL_cholesterol	9	107589567	C	T	0.101875	1.03568e-57	0.028307
HDL_cholesterol	8	126480367	C	T	0.0355464	1.99041e-57	0.656213
HDL_cholesterol	11	48160609	C	T	0.053442	2.22915e-57	0.116138
HDL_cholesterol	18	47143893	C	T	0.0515713	7.40914e-57	0.122269
HDL_cholesterol	12	125290856	A	T	-0.0337533	1.26498e-56	0.500149
HDL_cholesterol	19	11350488	C	T	-0.092154	1.57219e-56	0.0341694
HDL_cholesterol	12	124409502	G	A	0.035568	4.76892e-55	0.317454
HDL_cholesterol	18	47223486	C	T	0.0815908	1.03478e-54	0.0432441
HDL_cholesterol	10	113940329	T	C	-0.0362914	8.31841e-53	0.726661
HDL_cholesterol	6	43757896	C	A	-0.0323212	1.89409e-52	0.48183
HDL_cholesterol	1	40003410	C	T	-0.0378314	5.03904e-51	0.228486
HDL_cholesterol	12	125338529	C	T	0.0346592	6.01343e-49	0.720383
HDL_cholesterol	12	125380232	G	A	-0.0468698	1.80556e-48	0.875794
HDL_cholesterol	2	21233972	T	C	0.0791261	1.87842e-48	0.0397557
HDL_cholesterol	8	116555360	C	A	0.0309827	7.02247e-48	0.552583
HDL_cholesterol	15	58575022	C	T	0.0492792	1.11443e-47	0.112029
HDL_cholesterol	1	110232983	A	G	0.0340624	5.92586e-47	0.730861
HDL_cholesterol	12	123188475	G	T	0.0373396	6.44622e-47	0.210521
HDL_cholesterol	17	76398130	G	T	0.0310716	1.53891e-46	0.597767
HDL_cholesterol	16	81534790	T	C	0.0329284	2.30323e-46	0.698969
HDL_cholesterol	1	220970028	A	G	0.0320841	6.62991e-44	0.702412
HDL_cholesterol	16	57022352	C	T	0.0300083	1.06182e-43	0.402029
HDL_cholesterol	16	67976320	A	T	-0.0793601	3.52931e-43	0.0346601
HDL_cholesterol	12	124506631	T	C	0.0294048	5.56176e-42	0.395345
HDL_cholesterol	8	144306379	A	G	0.0367583	2.34742e-41	0.187771
HDL_cholesterol	9	107569337	T	C	0.033855	5.31911e-41	0.772115
HDL_cholesterol	15	43726625	A	C	-0.0913852	5.99482e-41	0.0245432
HDL_cholesterol	11	122514403	C	T	0.0291918	7.19289e-41	0.379229
HDL_cholesterol	7	130442603	C	CT	0.0288102	7.62954e-41	0.539805
HDL_cholesterol	12	109871179	A	G	0.0271136	8.8666e-38	0.521987
HDL_cholesterol	6	31300286	A	G	-0.0291424	1.97804e-37	0.324739
HDL_cholesterol	7	17920253	G	C	-0.0273665	1.05646e-36	0.396296
HDL_cholesterol	12	57839173	G	T	0.0309726	2.3291e-36	0.243247
HDL_cholesterol	18	47096294	G	A	-0.0370073	3.78372e-36	0.153614
HDL_cholesterol	19	8444149	A	G	0.0295197	4.92133e-36	0.280095
HDL_cholesterol	11	75456580	A	T	-0.0365947	5.12365e-36	0.15627
HDL_cholesterol	18	47124982	C	G	0.0745141	7.71895e-36	0.0330626
HDL_cholesterol	22	21925017	A	G	-0.0336741	7.92313e-36	0.189034
HDL_cholesterol	8	144299861	C	T	0.0270061	8.83324e-36	0.408968
HDL_cholesterol	19	11343547	T	TG	-0.0432555	2.19678e-34	0.099229
HDL_cholesterol	7	73039406	C	G	0.0319206	5.84317e-34	0.204048
HDL_cholesterol	15	58721447	A	G	-0.0362078	1.70332e-33	0.145308
HDL_cholesterol	10	46022005	G	A	0.0298341	2.28941e-33	0.239838
HDL_cholesterol	7	130448914	C	T	-0.0279786	4.32776e-33	0.295792
HDL_cholesterol	11	116524965	G	A	0.0686282	7.65073e-33	0.0350865
HDL_cholesterol	6	34793124	G	A	-0.0263226	9.54784e-33	0.356845
HDL_cholesterol	1	93858374	G	A	-0.0258832	2.37494e-32	0.630844
HDL_cholesterol	1	27021913	G	C	-0.0821978	1.35863e-31	0.0234562
HDL_cholesterol	12	123796238	C	T	0.045381	2.75044e-31	0.0841349
HDL_cholesterol	12	123736084	G	T	0.0261315	3.24841e-31	0.332022
HDL_cholesterol	17	37830447	T	A	0.0263775	4.47745e-31	0.684438
HDL_cholesterol	8	19977311	C	G	0.0796567	4.6747e-31	0.0238775
HDL_cholesterol	14	105258892	C	T	-0.025113	8.90215e-31	0.6175
HDL_cholesterol	2	165555539	A	G	0.0372014	3.10054e-30	0.119677
HDL_cholesterol	12	125077567	C	T	0.0252599	3.72462e-30	0.638277
HDL_cholesterol	3	185822353	T	G	-0.0348655	9.89648e-30	0.137033
HDL_cholesterol	17	66879927	C	T	-0.0494818	3.17096e-29	0.0610651
HDL_cholesterol	10	113988995	T	C	-0.030671	8.84006e-29	0.181624
HDL_cholesterol	16	56584697	G	A	-0.0646349	1.38117e-28	0.965838
HDL_cholesterol	1	109817590	G	T	0.0281774	1.70557e-28	0.221859
HDL_cholesterol	8	19852491	T	C	-0.0788151	2.00482e-28	0.0245776
HDL_cholesterol	10	115797947	T	A	0.0346316	2.25836e-28	0.132011
HDL_cholesterol	12	111884608	T	C	0.0232664	3.91708e-28	0.518003
HDL_cholesterol	6	34192036	C	A	-0.0551097	1.8917e-27	0.045479
HDL_cholesterol	5	55857025	G	GT	-0.0292493	2.20354e-27	0.190676
HDL_cholesterol	11	116673768	A	G	-0.0228085	1.83939e-26	0.542814
HDL_cholesterol	12	20473758	C	A	0.0226933	2.01815e-26	0.430762
HDL_cholesterol	19	46384830	C	T	-0.0340353	1.53629e-25	0.119961
HDL_cholesterol	12	20470221	A	C	0.0278026	1.91586e-25	0.198067
HDL_cholesterol	12	122948907	T	C	-0.0380802	1.94915e-25	0.0927829
HDL_cholesterol	19	33896432	A	C	0.0231353	5.25661e-25	0.665597
HDL_cholesterol	5	55804552	A	C	-0.0258771	1.05754e-24	0.772875
HDL_cholesterol	7	6470622	G	C	0.0246051	2.95369e-24	0.255965
HDL_cholesterol	1	182165484	G	A	-0.0225938	7.8901e-24	0.332862
HDL_cholesterol	7	1066297	A	G	-0.0215546	1.23317e-23	0.422567
HDL_cholesterol	1	110470764	G	A	-0.0293949	3.26597e-23	0.149588
HDL_cholesterol	6	30285312	G	C	-0.0307329	3.99906e-23	0.134531
HDL_cholesterol	19	8422146	AGGAGTT	A	0.0460978	4.10998e-23	0.0547999
HDL_cholesterol	20	46340974	G	A	0.0253908	1.72321e-22	0.790604
HDL_cholesterol	6	43756169	C	T	0.0337345	4.93344e-22	0.114596
HDL_cholesterol	4	89730074	C	T	-0.020272	1.14286e-21	0.461541
HDL_cholesterol	19	45439163	C	G	0.0260186	1.32746e-21	0.240979
HDL_cholesterol	16	81527741	T	G	0.0296993	1.79675e-21	0.134725
HDL_cholesterol	11	117267884	A	G	-0.0201373	2.00539e-21	0.53414
HDL_cholesterol	6	32630099	G	T	0.0259818	5.81466e-21	0.20089
HDL_cholesterol	6	160847869	T	C	-0.0524381	1.36442e-20	0.0374426
HDL_cholesterol	1	27241025	A	G	-0.0271726	2.07171e-20	0.152929
HDL_cholesterol	2	20371772	G	A	-0.0196289	2.11712e-20	0.467913
HDL_cholesterol	6	42915021	G	A	0.0196388	2.21719e-20	0.535358
HDL_cholesterol	16	15148646	C	A	0.0213889	2.4125e-20	0.297201
HDL_cholesterol	3	156798732	A	G	0.0199882	2.53003e-20	0.396507
HDL_cholesterol	1	150868102	C	A	0.0234988	4.04018e-20	0.21879
HDL_cholesterol	3	135880410	A	T	0.0247222	4.14111e-20	0.191557
HDL_cholesterol	11	68616074	GCACACA	G	-0.0208096	6.03725e-20	0.318476
HDL_cholesterol	19	33784657	T	C	-0.037853	1.10255e-19	0.0721116
HDL_cholesterol	19	52341757	T	A	-0.0201326	1.49442e-19	0.343704
HDL_cholesterol	20	33098248	ATT	A	-0.0195096	1.66085e-19	0.520512
HDL_cholesterol	6	41978609	ATCT	A	-0.022084	1.68737e-19	0.252165
HDL_cholesterol	6	139831981	T	C	0.0197521	1.76396e-19	0.628257
HDL_cholesterol	8	126645018	C	T	-0.0263078	1.76545e-19	0.156063
HDL_cholesterol	11	64018104	A	AC	-0.0453922	1.78602e-19	0.0465583
HDL_cholesterol	22	38599857	G	C	-0.0193338	1.93749e-19	0.581032
HDL_cholesterol	21	46271452	C	T	-0.0189669	3.90129e-19	0.531437
HDL_cholesterol	4	87985166	C	T	-0.0193257	4.35712e-19	0.399854
HDL_cholesterol	6	109641874	C	CA	-0.0192239	5.62352e-19	0.468112
HDL_cholesterol	6	30928757	C	T	0.0211427	6.62451e-19	0.27054
HDL_cholesterol	8	19923031	C	T	0.0908532	7.03822e-19	0.0108713
HDL_cholesterol	4	100270960	TTCTG	T	-0.0190204	7.60647e-19	0.417447
HDL_cholesterol	6	109257061	G	A	0.0248472	1.30223e-18	0.178605
HDL_cholesterol	3	52350745	G	A	0.0241275	1.32783e-18	0.181723
HDL_cholesterol	11	61594164	T	C	-0.0708582	1.35726e-18	0.0175657
HDL_cholesterol	8	121867780	T	C	-0.0199858	1.55945e-18	0.684586
HDL_cholesterol	1	230416832	T	A	0.0223525	2.23556e-18	0.221126
HDL_cholesterol	18	57913965	G	A	-0.0209294	4.60807e-18	0.269267
HDL_cholesterol	6	127454893	G	A	-0.0423403	6.09498e-18	0.0501775
HDL_cholesterol	17	66868574	G	C	-0.0189511	7.98096e-18	0.363734
HDL_cholesterol	10	94823343	C	T	-0.0184612	8.74111e-18	0.592958
HDL_cholesterol	12	9095905	T	TAC	0.0187186	9.86838e-18	0.378727
HDL_cholesterol	19	54816509	C	T	0.0181603	1.09287e-17	0.507168
HDL_cholesterol	4	26050450	AC	A	-0.0244085	1.35268e-17	0.165579
HDL_cholesterol	10	115798895	A	G	0.0203194	2.84407e-17	0.735507
HDL_cholesterol	1	149978525	TA	T	0.0332521	3.4473e-17	0.0784293
HDL_cholesterol	9	136151579	TGGTGCAGGCGCAGGAAAAAATTGTGGCAATTCCTCA	T	0.0229078	4.87796e-17	0.184825
HDL_cholesterol	1	234842856	G	C	0.0178819	6.32927e-17	0.52056
HDL_cholesterol	2	203487023	G	C	-0.0193138	6.5195e-17	0.295613
HDL_cholesterol	1	178513895	T	G	-0.0176309	9.41471e-17	0.534926
HDL_cholesterol	7	26397239	C	A	0.0175744	1.12917e-16	0.539661
HDL_cholesterol	3	12351223	A	G	-0.0551705	1.31961e-16	0.0260979
HDL_cholesterol	15	41886714	C	T	0.0191308	1.49051e-16	0.296502
HDL_cholesterol	2	3639921	C	G	-0.022899	1.71842e-16	0.816104
HDL_cholesterol	20	46413137	A	G	0.0482184	2.0246e-16	0.0341467
HDL_cholesterol	15	63344332	C	CATTA	0.0220226	2.37631e-16	0.801759
HDL_cholesterol	11	2941324	G	GGT	0.0295881	5.32873e-16	0.903861
HDL_cholesterol	3	50024027	CA	C	-0.0180754	5.83615e-16	0.564697
HDL_cholesterol	8	71338185	T	C	-0.0174059	6.48852e-16	0.408642
HDL_cholesterol	16	15130594	A	G	-0.0185888	7.23196e-16	0.30076
HDL_cholesterol	18	47214864	C	A	-0.0241784	7.90323e-16	0.144978
HDL_cholesterol	6	127452581	T	C	-0.0169143	1.20078e-15	0.519497
HDL_cholesterol	11	118949331	C	T	-0.0171501	1.39376e-15	0.410331
HDL_cholesterol	4	970112	A	G	0.016888	2.25433e-15	0.461975
HDL_cholesterol	12	121423376	G	A	-0.0172958	2.4143e-15	0.623461
HDL_cholesterol	9	15306292	A	C	0.0194564	2.69345e-15	0.247804
HDL_cholesterol	11	64046641	C	T	0.0167037	2.69357e-15	0.48033
HDL_cholesterol	2	211540507	C	A	-0.0178591	3.99318e-15	0.31565
HDL_cholesterol	15	58674730	C	G	0.0278634	5.90689e-15	0.902125
HDL_cholesterol	11	126225876	C	G	-0.0318458	6.01608e-15	0.0720632
HDL_cholesterol	17	41945776	G	A	-0.0225377	7.06122e-15	0.162366
HDL_cholesterol	19	8395612	C	CA	0.0165862	7.65467e-15	0.56129
HDL_cholesterol	19	54769205	T	C	-0.0174105	9.45623e-15	0.328837
HDL_cholesterol	7	150209636	G	T	-0.0195382	9.45852e-15	0.231365
HDL_cholesterol	5	75003678	T	C	0.0167157	1.19981e-14	0.39292
HDL_cholesterol	12	123285110	G	C	-0.0414947	1.31212e-14	0.0434593
HDL_cholesterol	4	103125969	T	A	0.0174424	1.6062e-14	0.324556
HDL_cholesterol	10	101912064	T	C	0.0162227	1.65526e-14	0.501044
HDL_cholesterol	6	161067813	T	C	0.0234986	1.68031e-14	0.138966
HDL_cholesterol	6	34455509	T	C	-0.0270778	1.70788e-14	0.0995375
HDL_cholesterol	12	9098995	G	GAAC	-0.0267446	1.81675e-14	0.102377
HDL_cholesterol	16	57152806	C	G	-0.0741452	1.84172e-14	0.0124874
HDL_cholesterol	8	19962962	A	G	0.0164785	2.43724e-14	0.412321
HDL_cholesterol	9	107624694	T	TTTG	0.0274097	2.45954e-14	0.106721
HDL_cholesterol	9	107690995	G	A	0.0163379	2.76658e-14	0.447408
HDL_cholesterol	11	65118587	C	T	0.0356664	2.99503e-14	0.0541526
HDL_cholesterol	1	150692541	C	CACCACAGCCAGCATAT	-0.0188633	4.00589e-14	0.281417
HDL_cholesterol	5	180308441	T	C	-0.0771748	4.04498e-14	0.0120473
HDL_cholesterol	4	110569620	C	T	-0.0561185	4.43421e-14	0.0206524
HDL_cholesterol	18	46877108	A	C	0.0638554	4.65768e-14	0.0171852
HDL_cholesterol	2	48962291	G	T	-0.0187325	4.84088e-14	0.238595
HDL_cholesterol	12	125339796	C	A	0.0767684	6.27561e-14	0.0125667
HDL_cholesterol	14	74250126	T	C	0.017986	6.64754e-14	0.279237
HDL_cholesterol	12	122334755	A	AG	0.01597	6.72344e-14	0.521887
HDL_cholesterol	1	66073952	C	T	0.0166918	6.94252e-14	0.348108
HDL_cholesterol	8	126445055	G	A	-0.0366022	7.47818e-14	0.0574255
HDL_cholesterol	3	47955346	GT	G	-0.0643336	7.87487e-14	0.0154015
HDL_cholesterol	9	107684286	A	G	-0.0192581	9.27805e-14	0.217004
HDL_cholesterol	18	47132187	A	G	0.0490956	1.16887e-13	0.0276261
HDL_cholesterol	11	10384303	G	A	-0.021012	1.75293e-13	0.164168
HDL_cholesterol	4	89753225	A	G	0.0189909	1.87101e-13	0.213171
HDL_cholesterol	20	33563611	C	T	-0.0203115	2.02531e-13	0.177621
HDL_cholesterol	8	126533955	C	CCTTCCTTT	0.0168637	3.15416e-13	0.413484
HDL_cholesterol	3	52693366	G	C	0.02656	3.33151e-13	0.0927915
HDL_cholesterol	10	95309022	C	T	0.0231887	3.60682e-13	0.874379
HDL_cholesterol	3	133478557	T	G	-0.0154334	3.75432e-13	0.534949
HDL_cholesterol	3	160025287	C	T	-0.0153906	3.80008e-13	0.481751
HDL_cholesterol	11	116350751	G	A	-0.0400662	3.84219e-13	0.0382417
HDL_cholesterol	11	48677046	A	G	0.0703483	3.96292e-13	0.012467
HDL_cholesterol	12	20592624	G	A	-0.0296307	4.19788e-13	0.0721707
HDL_cholesterol	2	219419690	A	G	-0.0690144	4.36133e-13	0.0140483
HDL_cholesterol	16	57011243	C	T	0.0286496	4.67403e-13	0.0770343
HDL_cholesterol	5	157999141	A	AAT	-0.0188403	4.69941e-13	0.21482
HDL_cholesterol	12	125299830	C	T	0.0154644	4.85852e-13	0.528091
HDL_cholesterol	11	64827087	C	T	-0.0168542	5.29234e-13	0.288369
HDL_cholesterol	12	112346368	AAAGG	A	0.0235705	5.61285e-13	0.135905
HDL_cholesterol	7	36178753	A	G	-0.0152932	5.63345e-13	0.452791
HDL_cholesterol	9	107775046	CTTT	C	-0.0158892	6.22889e-13	0.437531
HDL_cholesterol	1	40393160	A	G	-0.0172168	6.57564e-13	0.265858
HDL_cholesterol	12	125299542	C	T	0.0725624	6.72364e-13	0.0110105
HDL_cholesterol	7	1001545	C	T	0.0342837	7.45657e-13	0.0521115
HDL_cholesterol	6	32268953	G	A	-0.042175	8.02866e-13	0.0334746
HDL_cholesterol	1	219727779	T	C	0.0161964	8.53927e-13	0.320685
HDL_cholesterol	3	150097635	G	C	-0.0297563	1.0636e-12	0.0713619
HDL_cholesterol	11	109963745	C	G	-0.0164167	1.17387e-12	0.701753
HDL_cholesterol	3	12589896	G	A	-0.0151257	1.37134e-12	0.50454
HDL_cholesterol	17	7438834	T	A	0.0158528	1.37202e-12	0.657685
HDL_cholesterol	7	150540196	C	T	-0.0160255	1.456e-12	0.329604
HDL_cholesterol	19	33894688	A	G	0.0296168	1.48025e-12	0.0705776
HDL_cholesterol	11	14561945	G	C	0.0446597	1.60321e-12	0.028653
HDL_cholesterol	10	33636099	AT	A	0.0172723	1.64072e-12	0.747104
HDL_cholesterol	2	165568957	C	A	0.0152164	1.70318e-12	0.582051
HDL_cholesterol	6	35238154	C	T	-0.019097	1.76077e-12	0.811771
HDL_cholesterol	10	17254832	C	T	0.0153591	2.02415e-12	0.441741
HDL_cholesterol	9	117146043	C	G	0.0149418	2.16164e-12	0.486841
HDL_cholesterol	17	37815304	G	C	0.0474551	2.4494e-12	0.0247974
HDL_cholesterol	21	46899279	A	G	-0.0172591	2.71356e-12	0.255518
HDL_cholesterol	22	30835790	G	GA	0.0202629	2.71888e-12	0.165767
HDL_cholesterol	14	81635888	C	T	-0.0148002	3.22056e-12	0.523344
HDL_cholesterol	17	17434650	GT	G	-0.030694	3.40189e-12	0.061653
HDL_cholesterol	5	153358226	G	A	0.0165929	3.89138e-12	0.268306
HDL_cholesterol	15	64165974	C	G	-0.0162267	4.29908e-12	0.284374
HDL_cholesterol	16	67394890	G	A	0.0298636	5.40339e-12	0.0634172
HDL_cholesterol	11	27722278	G	T	-0.0165251	6.14031e-12	0.262725
HDL_cholesterol	14	69280049	G	T	-0.0169337	6.29225e-12	0.756171
HDL_cholesterol	11	68614062	G	T	-0.0344574	6.98263e-12	0.0464786
HDL_cholesterol	4	69361445	T	C	0.0153777	7.29022e-12	0.656399
HDL_cholesterol	2	242237902	C	T	0.0150691	7.59207e-12	0.360028
HDL_cholesterol	19	11296838	T	C	-0.0276054	7.70795e-12	0.0780134
HDL_cholesterol	3	185880200	T	C	0.0150868	9.35353e-12	0.645121
HDL_cholesterol	1	23710475	C	T	0.0146693	9.58875e-12	0.499585
HDL_cholesterol	12	125343248	A	G	-0.0145725	1.02421e-11	0.572173
HDL_cholesterol	16	88004092	A	G	-0.0144461	1.0938e-11	0.459288
HDL_cholesterol	8	105982216	A	C	-0.0187791	1.12359e-11	0.186736
HDL_cholesterol	17	37561131	C	A	0.0299473	1.14335e-11	0.0610651
HDL_cholesterol	7	50306810	C	G	0.0153863	1.27935e-11	0.319026
HDL_cholesterol	1	205677148	A	G	0.0145331	1.45817e-11	0.591463
HDL_cholesterol	7	95042426	A	C	0.0420269	1.48223e-11	0.0319468
HDL_cholesterol	19	7968168	G	A	-0.0146544	1.55247e-11	0.38069
HDL_cholesterol	6	153459904	T	A	0.014458	1.65597e-11	0.425578
HDL_cholesterol	5	118729286	C	T	0.0160826	1.70041e-11	0.271272
HDL_cholesterol	10	80954251	G	A	0.0144112	1.76857e-11	0.420234
HDL_cholesterol	8	25464656	C	T	0.015097	2.10606e-11	0.418447
HDL_cholesterol	6	116316896	A	G	0.0144204	2.39184e-11	0.400912
HDL_cholesterol	12	6731818	G	A	0.0182421	3.6137e-11	0.814608
HDL_cholesterol	9	107579632	C	G	0.0410636	3.76957e-11	0.0299783
HDL_cholesterol	20	17596155	C	A	-0.0192496	3.8348e-11	0.155037
HDL_cholesterol	2	163110536	A	G	-0.0142945	3.98528e-11	0.609578
HDL_cholesterol	2	136616754	C	T	-0.0166124	4.23005e-11	0.7573
HDL_cholesterol	14	103170765	A	G	0.01446	4.45316e-11	0.370762
HDL_cholesterol	19	47564643	C	T	-0.0149134	4.48082e-11	0.672377
HDL_cholesterol	19	44153100	A	G	-0.0191072	4.82268e-11	0.156426
HDL_cholesterol	13	41689067	A	G	-0.0264078	5.4396e-11	0.0766653
HDL_cholesterol	2	227202252	G	A	0.017231	5.44104e-11	0.20269
HDL_cholesterol	8	71129813	A	G	0.0274605	5.86125e-11	0.932
HDL_cholesterol	11	66066993	G	T	0.0140283	7.15075e-11	0.495548
HDL_cholesterol	2	226969659	G	T	-0.0465917	7.47293e-11	0.0253276
HDL_cholesterol	3	119529113	G	T	-0.0278678	1.01417e-10	0.934353
HDL_cholesterol	11	95320808	T	C	-0.0178825	1.03299e-10	0.180424
HDL_cholesterol	17	28731722	ATC	A	-0.0142803	1.04895e-10	0.35339
HDL_cholesterol	18	56118358	C	T	-0.0622912	1.22042e-10	0.0125477
HDL_cholesterol	3	185931174	T	C	0.0161985	1.23664e-10	0.22798
HDL_cholesterol	10	95039264	C	T	-0.013837	1.27324e-10	0.416503
HDL_cholesterol	11	14546481	G	A	0.0196138	1.32719e-10	0.140019
HDL_cholesterol	2	48956512	A	G	0.0155988	1.40554e-10	0.255065
HDL_cholesterol	14	75347585	C	A	0.0136042	1.41563e-10	0.455355
HDL_cholesterol	8	9104035	C	T	0.0169845	1.53473e-10	0.20014
HDL_cholesterol	1	212422567	C	A	0.0138394	1.83925e-10	nan
HDL_cholesterol	15	58717401	C	A	-0.0234612	2.04895e-10	0.0901669
HDL_cholesterol	3	12159193	T	C	-0.0153385	2.07777e-10	0.259908
HDL_cholesterol	5	132426851	GTT	G	0.023065	2.63017e-10	0.0926842
HDL_cholesterol	7	38265179	CTTGAAAAGACAACCTTTCCCCATTGTACTGAT	C	0.0136724	2.64447e-10	0.464529
HDL_cholesterol	1	182143934	T	G	-0.0286092	2.65544e-10	0.942122
HDL_cholesterol	12	20579392	G	C	0.0165798	2.90521e-10	0.204501
HDL_cholesterol	3	15853661	C	A	0.0142743	3.06426e-10	0.660997
HDL_cholesterol	8	12623463	G	A	-0.0142838	3.3534e-10	0.334389
HDL_cholesterol	4	39696766	C	T	0.0133073	3.43108e-10	0.503542
HDL_cholesterol	14	105261419	G	A	0.0577803	3.43454e-10	0.0133416
HDL_cholesterol	8	121857366	C	T	0.0529942	3.88393e-10	0.0158209
HDL_cholesterol	16	71646079	CT	C	0.0174134	4.04659e-10	0.816867
HDL_cholesterol	7	106801395	C	G	0.0163791	4.21842e-10	0.20486
HDL_cholesterol	1	61670759	A	G	0.0255887	4.35044e-10	0.0747088
HDL_cholesterol	4	146403165	A	G	0.0187712	4.61923e-10	0.852181
HDL_cholesterol	19	50042867	T	TG	0.0153237	4.84516e-10	0.248934
HDL_cholesterol	9	117098650	C	T	0.0233507	4.86084e-10	0.910483
HDL_cholesterol	18	57955945	T	G	-0.0139397	4.93442e-10	0.349948
HDL_cholesterol	12	125290437	C	G	-0.0428878	4.96546e-10	0.02442
HDL_cholesterol	19	11258592	AAAAAAAAAAAAAAAG	A	0.0145304	5.05958e-10	0.343456
HDL_cholesterol	18	293519	G	A	0.0238073	5.07707e-10	0.0833601
HDL_cholesterol	9	131561110	G	A	-0.0153745	5.11022e-10	0.24121
HDL_cholesterol	18	47117207	A	G	0.0199693	5.35087e-10	0.125723
HDL_cholesterol	20	46290250	T	C	0.0142557	5.38116e-10	0.304309
HDL_cholesterol	19	4028783	C	T	-0.0152606	5.71413e-10	0.75298
HDL_cholesterol	15	58833993	G	A	0.0394199	6.51946e-10	0.0282406
HDL_cholesterol	3	154088411	T	G	-0.0179446	6.52865e-10	0.84184
HDL_cholesterol	13	108960385	T	A	-0.0485595	6.72318e-10	0.0207031
HDL_cholesterol	6	137082948	A	G	-0.0133625	6.7247e-10	0.409382
HDL_cholesterol	5	67714246	A	G	-0.0134784	6.80021e-10	0.401004
HDL_cholesterol	5	53409920	TAAAC	T	-0.0275266	6.8887e-10	0.0615851
HDL_cholesterol	5	53283630	T	A	-0.0134417	6.89926e-10	0.61723
HDL_cholesterol	11	567630	G	A	-0.0133881	7.91633e-10	0.617794
HDL_cholesterol	1	161614490	T	G	0.013516	8.09492e-10	0.555841
HDL_cholesterol	14	103247844	C	A	0.0136527	8.31257e-10	0.658655
HDL_cholesterol	8	72500186	G	A	-0.0227925	8.43031e-10	0.089714
HDL_cholesterol	4	89672805	T	C	-0.0168011	8.91652e-10	0.818191
HDL_cholesterol	11	111845332	G	T	0.0213636	9.22001e-10	0.104705
HDL_cholesterol	1	145630111	G	C	0.057188	9.26385e-10	0.0128782
HDL_cholesterol	14	74218662	G	A	0.0165392	9.32045e-10	0.191794
HDL_cholesterol	1	151250825	G	GT	0.0176413	9.92577e-10	0.19653
HDL_cholesterol	22	30902277	T	A	-0.0158981	1.04424e-09	0.226197
HDL_cholesterol	15	58859594	C	A	0.0141415	1.09459e-09	0.705516
HDL_cholesterol	4	106081636	T	C	-0.0132875	1.25569e-09	0.371168
HDL_cholesterol	20	55836040	G	A	0.0147233	1.33282e-09	0.254005
HDL_cholesterol	4	69537915	T	C	0.0128376	1.36665e-09	0.475316
HDL_cholesterol	9	15275582	T	C	0.0197677	1.36877e-09	0.121454
HDL_cholesterol	7	73020301	T	C	0.0314507	1.37247e-09	0.956479
HDL_cholesterol	22	39076849	A	ATG	-0.0144513	1.4602e-09	0.289344
HDL_cholesterol	17	40812065	G	A	-0.0139944	1.4658e-09	0.300875
HDL_cholesterol	20	46341484	A	C	0.0161734	1.53635e-09	0.200939
HDL_cholesterol	4	103847267	G	A	0.0161524	1.65655e-09	0.195239
HDL_cholesterol	2	129067080	T	C	-0.0332439	1.88139e-09	0.0392603
HDL_cholesterol	1	228056868	T	C	0.0132579	2.11048e-09	0.377997
HDL_cholesterol	20	46455304	G	A	-0.0151014	2.281e-09	0.254043
HDL_cholesterol	19	7220013	C	G	-0.0127707	2.32426e-09	0.441278
HDL_cholesterol	15	31637569	G	C	-0.0167863	2.43305e-09	0.17084
HDL_cholesterol	4	69375630	G	A	0.01516	2.4341e-09	0.298576
HDL_cholesterol	3	47255349	C	T	-0.0165467	2.62661e-09	0.175398
HDL_cholesterol	11	46991808	C	T	0.0298039	2.97521e-09	0.0536796
HDL_cholesterol	14	69149372	A	G	0.0246069	3.00112e-09	0.0718903
HDL_cholesterol	15	58999288	G	GA	-0.016428	3.04102e-09	0.178898
HDL_cholesterol	19	41349978	A	G	0.0258221	3.10501e-09	0.06698
HDL_cholesterol	6	143247161	T	C	0.0181704	3.1073e-09	0.140929
HDL_cholesterol	19	33786208	C	T	-0.018333	3.16399e-09	0.136827
HDL_cholesterol	8	34395179	T	C	0.0127342	3.18333e-09	0.415645
HDL_cholesterol	3	46925539	T	C	-0.0129818	3.18641e-09	0.622116
HDL_cholesterol	1	63153953	C	T	-0.0132219	3.19133e-09	0.350352
HDL_cholesterol	11	126316025	A	G	-0.0142477	3.23572e-09	0.290427
HDL_cholesterol	22	30544516	G	A	0.0127949	3.28802e-09	0.604545
HDL_cholesterol	12	58251362	G	A	0.0134108	3.4766e-09	0.321687
HDL_cholesterol	20	46342056	C	A	0.0169349	3.56813e-09	0.168729
HDL_cholesterol	10	33641460	C	T	-0.039887	3.69328e-09	0.0251287
HDL_cholesterol	7	26160458	A	G	0.0153239	3.84192e-09	0.211428
HDL_cholesterol	18	19908497	C	A	0.0125314	3.94817e-09	0.536117
HDL_cholesterol	5	158635102	T	C	0.0143667	4.35687e-09	0.248865
HDL_cholesterol	16	75182147	G	A	0.0134541	4.49419e-09	0.307744
HDL_cholesterol	5	134444982	C	A	-0.0126204	4.62237e-09	0.406754
HDL_cholesterol	11	118416253	C	T	0.018541	4.85662e-09	0.128583
HDL_cholesterol	8	103883630	G	A	0.0158979	5.04104e-09	0.186185
HDL_cholesterol	11	67405766	A	T	0.0149587	5.04491e-09	0.219718
HDL_cholesterol	13	113927208	G	T	0.0148455	5.31754e-09	0.250173
HDL_cholesterol	7	36310034	A	G	-0.0125091	5.33395e-09	0.580366
HDL_cholesterol	9	1033773	C	G	-0.0134093	5.47825e-09	0.308066
HDL_cholesterol	3	127305355	C	T	-0.0154084	5.68179e-09	0.200533
HDL_cholesterol	10	81135853	T	A	0.0179934	5.76048e-09	0.138809
HDL_cholesterol	11	110101670	GA	G	-0.0132836	5.82138e-09	0.683332
HDL_cholesterol	2	85543222	C	T	0.0124453	6.04728e-09	0.484133
HDL_cholesterol	11	103870621	ATCTTG	A	-0.0157027	6.23158e-09	0.191554
HDL_cholesterol	16	56773301	C	T	0.0197414	6.41626e-09	0.11058
HDL_cholesterol	8	10644101	G	C	-0.0151553	6.54459e-09	0.207696
HDL_cholesterol	18	20080117	CA	C	-0.0139635	6.785e-09	0.258996
HDL_cholesterol	4	69297867	G	A	-0.0307852	7.15873e-09	0.048143
HDL_cholesterol	19	4058395	G	A	-0.0200027	7.90029e-09	0.111504
HDL_cholesterol	5	78549935	A	AT	0.0128825	8.10955e-09	0.566051
HDL_cholesterol	1	109666352	A	T	0.0169278	8.15685e-09	0.155637
HDL_cholesterol	1	145536716	T	A	0.0633064	8.34513e-09	0.0106326
HDL_cholesterol	1	235094643	T	A	0.0130952	8.4847e-09	0.327147
HDL_cholesterol	1	39651187	T	A	-0.0213681	8.62525e-09	0.0942352
HDL_cholesterol	17	26701123	T	TA	-0.0127403	8.9473e-09	0.543862
HDL_cholesterol	5	1283486	T	C	0.0125025	9.33489e-09	0.534966
HDL_cholesterol	10	65052205	T	C	0.0123325	9.45745e-09	0.415722
HDL_cholesterol	5	130729398	A	ACT	-0.0326833	1.02022e-08	0.036373
HDL_cholesterol	12	107156820	A	AAAT	-0.013975	1.04853e-08	0.25064
HDL_cholesterol	12	71106648	C	T	-0.0121838	1.0511e-08	0.497419
HDL_cholesterol	11	380315	C	T	-0.0318917	1.12912e-08	0.0371317
HDL_cholesterol	1	110435328	G	A	-0.0198688	1.1339e-08	0.11382
HDL_cholesterol	5	127350549	C	T	0.014023	1.15318e-08	0.248139
HDL_cholesterol	2	128587317	C	T	-0.01205	1.16263e-08	0.48393
HDL_cholesterol	12	109095947	G	A	0.0123747	1.30471e-08	0.38136
HDL_cholesterol	16	69541418	A	G	-0.014504	1.31033e-08	0.219203
HDL_cholesterol	8	64796303	C	A	0.0120387	1.32352e-08	0.473212
HDL_cholesterol	12	123382448	T	G	0.0431648	1.34056e-08	0.0209407
HDL_cholesterol	12	113671175	A	G	-0.0318104	1.36851e-08	0.0401228
HDL_cholesterol	12	67643414	T	A	0.0133958	1.3719e-08	0.673813
HDL_cholesterol	11	65563503	A	T	0.012479	1.40423e-08	0.403458
HDL_cholesterol	12	117175856	G	A	0.0194982	1.41339e-08	0.107506
HDL_cholesterol	2	283794	T	A	0.0133082	1.42115e-08	0.71498
HDL_cholesterol	20	571467	A	C	-0.0486935	1.5328e-08	0.0160676
HDL_cholesterol	6	161103805	T	A	0.0215725	1.53749e-08	0.0939596
HDL_cholesterol	1	23698120	C	G	-0.0238502	1.57075e-08	0.0674213
HDL_cholesterol	17	44078618	T	C	-0.0301622	1.59623e-08	0.0407371
HDL_cholesterol	3	108867705	C	T	0.012057	1.63617e-08	0.432851
HDL_cholesterol	19	3414088	G	A	-0.0130818	1.66032e-08	0.301789
HDL_cholesterol	7	95057510	G	A	0.0135262	1.70029e-08	0.267492
HDL_cholesterol	1	178677854	C	A	0.0121071	1.83569e-08	0.420743
HDL_cholesterol	17	42191796	G	A	0.0323565	1.87289e-08	0.0373924
HDL_cholesterol	11	45183379	C	T	-0.0183938	1.89536e-08	0.119265
HDL_cholesterol	15	57897054	A	C	0.0138317	1.91896e-08	0.754196
HDL_cholesterol	3	157299527	A	C	0.0194594	1.94348e-08	0.107416
HDL_cholesterol	13	28604007	T	C	-0.0542495	1.94747e-08	0.0131093
HDL_cholesterol	12	26456188	A	T	-0.0138287	2.00472e-08	0.242589
HDL_cholesterol	15	58671834	T	C	0.0275488	2.02355e-08	0.0494266
HDL_cholesterol	2	121347612	G	C	0.0138024	2.03435e-08	0.270387
HDL_cholesterol	18	58039276	C	T	0.0421401	2.04599e-08	0.0202036
HDL_cholesterol	11	823586	C	G	-0.0505572	2.0578e-08	0.0138498
HDL_cholesterol	19	7979801	G	C	0.0144633	2.07478e-08	0.226185
HDL_cholesterol	22	36042986	C	T	-0.0121994	2.12556e-08	0.42823
HDL_cholesterol	12	53999912	G	A	-0.012383	2.20716e-08	0.352554
HDL_cholesterol	6	153644070	T	C	-0.0136877	2.31661e-08	0.708183
HDL_cholesterol	10	88511326	G	T	-0.013284	2.33406e-08	0.272336
HDL_cholesterol	16	23825724	C	T	-0.0149216	2.34723e-08	0.194784
HDL_cholesterol	17	579729	G	C	-0.0137257	2.53406e-08	0.243109
HDL_cholesterol	19	7511798	G	A	0.0127543	2.54599e-08	0.35104
HDL_cholesterol	9	86593314	G	C	0.0143418	2.65711e-08	0.213168
HDL_cholesterol	17	74205149	CT	C	-0.0192465	2.86946e-08	0.107003
HDL_cholesterol	2	230019348	G	A	-0.0122221	2.91594e-08	0.362695
HDL_cholesterol	10	126323655	TTTTTTA	T	0.0118176	3.00857e-08	0.532434
HDL_cholesterol	4	83917037	A	G	0.0133089	3.03584e-08	0.73735
HDL_cholesterol	5	122183695	C	A	0.0121045	3.15072e-08	0.626963
HDL_cholesterol	10	71094504	T	C	-0.0186478	3.45423e-08	0.109809
HDL_cholesterol	9	139987756	A	G	0.012832	3.50021e-08	0.291575
HDL_cholesterol	19	48163688	A	C	-0.0117163	3.51202e-08	0.496247
HDL_cholesterol	10	5246210	AAAAC	A	-0.0170609	3.69661e-08	0.143184
HDL_cholesterol	22	44324727	C	G	-0.0140983	3.73167e-08	0.215785
HDL_cholesterol	13	49519535	A	ATATT	0.0119126	3.84715e-08	0.397873
HDL_cholesterol	20	62711459	C	T	0.0116481	4.01693e-08	0.489821
HDL_cholesterol	21	43724579	C	A	0.0116068	4.07389e-08	0.502453
HDL_cholesterol	11	62312394	A	G	-0.0119543	4.29463e-08	0.384463
HDL_cholesterol	4	99785789	T	C	0.0134029	4.45907e-08	0.256661
HDL_cholesterol	20	555352	G	A	-0.0119354	4.46013e-08	0.580557
HDL_cholesterol	4	26111262	CTG	C	-0.0128785	4.7918e-08	0.686738
HDL_cholesterol	10	94013238	A	AG	-0.0241946	4.99568e-08	0.0623347
Heel_quantitative_ultrasound_index_QUI_direct_entry	7	120962164	A	G	0.166821	2.3312e-308	0.399222
Heel_quantitative_ultrasound_index_QUI_direct_entry	10	54439699	A	G	-0.128739	3.44389e-163	0.108834
Heel_quantitative_ultrasound_index_QUI_direct_entry	6	151901409	C	T	-0.0839654	2.48123e-147	0.287776
Heel_quantitative_ultrasound_index_QUI_direct_entry	6	127468274	A	C	0.0754879	3.17468e-144	0.479823
Heel_quantitative_ultrasound_index_QUI_direct_entry	6	152010534	T	C	0.0754526	4.62291e-141	0.421018
Heel_quantitative_ultrasound_index_QUI_direct_entry	2	54683711	T	C	-0.0726491	1.13584e-122	0.64221
Heel_quantitative_ultrasound_index_QUI_direct_entry	6	151898506	C	T	-0.105138	7.90336e-120	0.121293
Heel_quantitative_ultrasound_index_QUI_direct_entry	22	19679303	G	A	-0.108747	1.06658e-112	0.108143
Heel_quantitative_ultrasound_index_QUI_direct_entry	11	86881074	C	CACACGTTATTTTATTAA	-0.0722252	1.10311e-110	0.303623
Heel_quantitative_ultrasound_index_QUI_direct_entry	1	240586695	C	T	0.0809322	3.24113e-104	0.192563
Heel_quantitative_ultrasound_index_QUI_direct_entry	6	151933175	A	G	-0.0632951	1.50514e-102	0.511171
Heel_quantitative_ultrasound_index_QUI_direct_entry	2	119510493	G	GC	0.343543	1.40894e-97	nan
Heel_quantitative_ultrasound_index_QUI_direct_entry	7	38093553	C	G	0.0776051	1.33311e-92	0.183813
Heel_quantitative_ultrasound_index_QUI_direct_entry	7	38110626	T	C	0.0607162	1.17684e-85	0.653954
Heel_quantitative_ultrasound_index_QUI_direct_entry	10	54412493	A	C	-0.0672182	2.76918e-80	0.778447
Heel_quantitative_ultrasound_index_QUI_direct_entry	14	54419106	A	C	0.0571019	1.49451e-75	0.40173
Heel_quantitative_ultrasound_index_QUI_direct_entry	2	119610406	C	T	0.185939	4.86802e-75	0.021764
Heel_quantitative_ultrasound_index_QUI_direct_entry	19	33544187	G	A	0.0920938	1.44371e-72	0.0922445
Heel_quantitative_ultrasound_index_QUI_direct_entry	11	112396795	C	G	-0.0543557	3.20168e-72	0.599957
Heel_quantitative_ultrasound_index_QUI_direct_entry	6	133575048	A	G	-0.0517709	2.12384e-68	0.541738
Heel_quantitative_ultrasound_index_QUI_direct_entry	4	1003022	C	T	0.0542383	2.99075e-64	0.307679
Heel_quantitative_ultrasound_index_QUI_direct_entry	12	90533915	C	T	0.0502427	7.34463e-63	0.400981
Heel_quantitative_ultrasound_index_QUI_direct_entry	17	2026417	GA	G	0.0528696	4.19696e-62	0.683168
Heel_quantitative_ultrasound_index_QUI_direct_entry	14	54425147	T	C	0.0492159	1.16917e-61	0.555085
Heel_quantitative_ultrasound_index_QUI_direct_entry	13	42952145	C	T	-0.0486053	3.79347e-61	0.489721
Heel_quantitative_ultrasound_index_QUI_direct_entry	1	22702077	C	A	0.0627	4.38307e-59	0.176064
Heel_quantitative_ultrasound_index_QUI_direct_entry	4	1004864	T	C	-0.0667023	9.88086e-58	0.148371
Heel_quantitative_ultrasound_index_QUI_direct_entry	2	119605586	G	C	0.0522299	3.85545e-56	0.274512
Heel_quantitative_ultrasound_index_QUI_direct_entry	2	119021118	G	C	0.0740531	2.50239e-55	0.109265
Heel_quantitative_ultrasound_index_QUI_direct_entry	18	13719510	G	A	-0.0479163	5.96338e-55	0.357986
Heel_quantitative_ultrasound_index_QUI_direct_entry	12	13328208	C	T	0.140087	2.90241e-54	0.0291492
Heel_quantitative_ultrasound_index_QUI_direct_entry	6	45106438	G	C	-0.104	8.85294e-54	0.0503337
Heel_quantitative_ultrasound_index_QUI_direct_entry	2	42220572	GTTT	G	0.055123	1.13273e-52	0.213886
Heel_quantitative_ultrasound_index_QUI_direct_entry	2	54804693	A	G	0.0503219	3.00435e-51	0.733373
Heel_quantitative_ultrasound_index_QUI_direct_entry	19	33517515	C	T	0.108712	2.18581e-50	0.0430284
Heel_quantitative_ultrasound_index_QUI_direct_entry	7	38025345	T	C	-0.0550549	3.13421e-49	0.805506
Heel_quantitative_ultrasound_index_QUI_direct_entry	3	41123984	G	A	0.0431692	3.53128e-48	0.557259
Heel_quantitative_ultrasound_index_QUI_direct_entry	8	9085295	A	T	-0.0424339	5.59042e-47	0.509575
Heel_quantitative_ultrasound_index_QUI_direct_entry	11	27317383	A	C	-0.0435773	1.58895e-46	0.622088
Heel_quantitative_ultrasound_index_QUI_direct_entry	6	151938003	C	T	-0.0497289	3.40455e-45	0.225717
Heel_quantitative_ultrasound_index_QUI_direct_entry	2	202832130	T	C	0.0489758	1.21321e-43	0.773625
Heel_quantitative_ultrasound_index_QUI_direct_entry	22	29474482	A	AAAG	-0.042695	4.10543e-43	0.643767
Heel_quantitative_ultrasound_index_QUI_direct_entry	10	54412481	C	A	-0.0424555	5.50694e-41	0.32538
Heel_quantitative_ultrasound_index_QUI_direct_entry	2	119168131	A	G	0.0531917	2.66061e-40	0.164013
Heel_quantitative_ultrasound_index_QUI_direct_entry	10	31042804	A	G	0.0392064	3.04084e-40	0.502426
Heel_quantitative_ultrasound_index_QUI_direct_entry	17	41798621	G	A	0.0727637	4.4455e-40	0.0821885
Heel_quantitative_ultrasound_index_QUI_direct_entry	7	96146489	T	C	0.0410138	2.06132e-39	0.663204
Heel_quantitative_ultrasound_index_QUI_direct_entry	14	103887615	A	G	-0.039979	6.5227e-38	0.342568
Heel_quantitative_ultrasound_index_QUI_direct_entry	6	152085517	C	T	0.0416767	9.0706e-38	0.708496
Heel_quantitative_ultrasound_index_QUI_direct_entry	2	54857801	T	C	-0.0608522	3.96156e-37	0.108513
Heel_quantitative_ultrasound_index_QUI_direct_entry	17	58997047	A	T	0.0518944	8.99526e-37	0.155571
Heel_quantitative_ultrasound_index_QUI_direct_entry	21	40350120	A	G	-0.0413053	3.36078e-36	0.714772
Heel_quantitative_ultrasound_index_QUI_direct_entry	11	62201239	T	C	-0.114712	8.10354e-36	0.0273788
Heel_quantitative_ultrasound_index_QUI_direct_entry	1	22531542	G	A	-0.0705992	1.80407e-35	0.0752812
Heel_quantitative_ultrasound_index_QUI_direct_entry	7	30955539	G	T	-0.0433102	5.92907e-35	0.230014
Heel_quantitative_ultrasound_index_QUI_direct_entry	20	10634675	C	T	-0.0672431	2.39566e-34	0.0779784
Heel_quantitative_ultrasound_index_QUI_direct_entry	12	49379537	G	T	-0.167046	3.48698e-34	0.0117948
Heel_quantitative_ultrasound_index_QUI_direct_entry	11	68218290	C	T	-0.0398275	1.1275e-33	0.277877
Heel_quantitative_ultrasound_index_QUI_direct_entry	20	10984360	T	C	0.0377875	4.80743e-33	nan
Heel_quantitative_ultrasound_index_QUI_direct_entry	7	120727232	T	G	0.0604393	5.61916e-33	0.906023
Heel_quantitative_ultrasound_index_QUI_direct_entry	4	1012300	T	C	-0.0822757	1.46737e-32	0.0482189
Heel_quantitative_ultrasound_index_QUI_direct_entry	1	22483649	T	TGGGGGG	-0.0400255	4.2541e-32	0.256288
Heel_quantitative_ultrasound_index_QUI_direct_entry	16	410178	G	A	-0.089164	1.89707e-31	0.0479367
Heel_quantitative_ultrasound_index_QUI_direct_entry	11	15226187	A	G	0.0677343	4.43848e-31	0.0689535
Heel_quantitative_ultrasound_index_QUI_direct_entry	20	7551554	G	A	-0.0366742	4.60507e-31	0.328506
Heel_quantitative_ultrasound_index_QUI_direct_entry	6	133340139	G	A	-0.0363897	6.41157e-31	0.674183
Heel_quantitative_ultrasound_index_QUI_direct_entry	7	120963965	A	G	0.0520975	1.28422e-30	0.120562
Heel_quantitative_ultrasound_index_QUI_direct_entry	11	115044850	C	A	0.0343901	1.74427e-30	0.413185
Heel_quantitative_ultrasound_index_QUI_direct_entry	3	156572334	C	T	-0.0436761	3.27563e-30	0.193365
Heel_quantitative_ultrasound_index_QUI_direct_entry	6	151892151	T	G	0.0398128	7.34564e-30	0.77118
Heel_quantitative_ultrasound_index_QUI_direct_entry	16	86714715	G	C	-0.042888	8.32462e-30	0.188443
Heel_quantitative_ultrasound_index_QUI_direct_entry	6	44727770	A	T	-0.0334319	1.36173e-29	0.535215
Heel_quantitative_ultrasound_index_QUI_direct_entry	7	37946540	C	A	0.0425677	1.82268e-29	0.186656
Heel_quantitative_ultrasound_index_QUI_direct_entry	11	68174189	G	A	-0.0756439	2.16456e-29	0.0508068
Heel_quantitative_ultrasound_index_QUI_direct_entry	16	51903981	C	A	-0.0659538	1.21239e-28	0.067912
Heel_quantitative_ultrasound_index_QUI_direct_entry	1	68664755	G	GAC	0.0347372	2.10031e-28	0.53872
Heel_quantitative_ultrasound_index_QUI_direct_entry	20	6364504	T	C	-0.0326267	5.13128e-28	0.549232
Heel_quantitative_ultrasound_index_QUI_direct_entry	12	1638214	A	ACCCT	0.038232	9.05636e-28	0.237534
Heel_quantitative_ultrasound_index_QUI_direct_entry	5	39382261	A	G	-0.0317767	6.55346e-27	0.485983
Heel_quantitative_ultrasound_index_QUI_direct_entry	2	119627701	A	G	-0.0334721	6.89935e-27	0.336106
Heel_quantitative_ultrasound_index_QUI_direct_entry	7	27970153	C	T	-0.0336782	1.16266e-26	0.327555
Heel_quantitative_ultrasound_index_QUI_direct_entry	2	54882381	G	A	0.0398318	1.5364e-26	0.192191
Heel_quantitative_ultrasound_index_QUI_direct_entry	15	51553909	A	G	0.0313844	1.92965e-26	0.477491
Heel_quantitative_ultrasound_index_QUI_direct_entry	11	46898771	T	C	-0.0327742	5.56823e-26	0.65876
Heel_quantitative_ultrasound_index_QUI_direct_entry	7	28725536	G	A	-0.0361733	9.13011e-26	0.751312
Heel_quantitative_ultrasound_index_QUI_direct_entry	16	51847798	G	A	0.0314694	2.69249e-25	0.533637
Heel_quantitative_ultrasound_index_QUI_direct_entry	11	112164861	CA	C	-0.0447238	4.85546e-25	0.141878
Heel_quantitative_ultrasound_index_QUI_direct_entry	7	15676019	G	A	0.0319657	9.91317e-25	0.657528
Heel_quantitative_ultrasound_index_QUI_direct_entry	19	1170445	C	T	-0.0328259	1.42662e-24	0.30908
Heel_quantitative_ultrasound_index_QUI_direct_entry	8	116663898	G	A	0.0332427	2.44661e-24	0.284355
Heel_quantitative_ultrasound_index_QUI_direct_entry	10	54413404	G	T	-0.0942112	2.56043e-24	0.0258403
Heel_quantitative_ultrasound_index_QUI_direct_entry	9	133452158	C	T	-0.0315665	2.82921e-24	0.352069
Heel_quantitative_ultrasound_index_QUI_direct_entry	12	90378586	T	TTCTATA	0.0377619	3.19585e-24	0.804094
Heel_quantitative_ultrasound_index_QUI_direct_entry	11	86886633	TAAAC	T	0.0579686	5.47692e-24	0.0729812
Heel_quantitative_ultrasound_index_QUI_direct_entry	13	99584305	T	C	-0.0322893	8.03274e-24	0.698839
Heel_quantitative_ultrasound_index_QUI_direct_entry	20	10629525	T	C	-0.0542557	8.97871e-24	0.0813163
Heel_quantitative_ultrasound_index_QUI_direct_entry	11	68855363	G	A	0.0300328	1.22771e-23	0.405565
Heel_quantitative_ultrasound_index_QUI_direct_entry	7	27984499	T	C	0.0321288	1.52376e-23	0.304073
Heel_quantitative_ultrasound_index_QUI_direct_entry	16	51758116	G	A	0.0354931	3.33858e-23	0.217546
Heel_quantitative_ultrasound_index_QUI_direct_entry	6	133816623	T	TACTCATTTATTTATA	0.0294055	4.40611e-23	0.449329
Heel_quantitative_ultrasound_index_QUI_direct_entry	4	88796699	A	G	-0.0414874	5.76076e-23	0.856611
Heel_quantitative_ultrasound_index_QUI_direct_entry	5	39426307	T	C	0.0323433	6.44866e-23	0.293077
Heel_quantitative_ultrasound_index_QUI_direct_entry	10	54470780	CTG	C	0.0292135	1.24731e-22	0.544402
Heel_quantitative_ultrasound_index_QUI_direct_entry	8	71488342	A	C	-0.0293146	1.77497e-22	0.427725
Heel_quantitative_ultrasound_index_QUI_direct_entry	9	98237796	A	G	-0.0299992	1.85593e-22	0.355267
Heel_quantitative_ultrasound_index_QUI_direct_entry	17	42164584	A	G	-0.0328763	3.00728e-22	0.744738
Heel_quantitative_ultrasound_index_QUI_direct_entry	20	10741175	A	T	-0.0336653	3.43105e-22	0.239244
Heel_quantitative_ultrasound_index_QUI_direct_entry	11	35094864	CA	C	0.0286122	4.53588e-22	0.539167
Heel_quantitative_ultrasound_index_QUI_direct_entry	16	51779675	A	AT	-0.0290233	4.91276e-22	0.400971
Heel_quantitative_ultrasound_index_QUI_direct_entry	12	589872	CCTG	C	0.0290432	8.63631e-22	0.40571
Heel_quantitative_ultrasound_index_QUI_direct_entry	12	1638772	G	C	-0.0546478	1.19669e-21	0.0721337
Heel_quantitative_ultrasound_index_QUI_direct_entry	1	68604094	A	G	-0.0287649	1.43532e-21	0.394457
Heel_quantitative_ultrasound_index_QUI_direct_entry	1	68725704	A	G	0.0384977	2.08941e-21	0.159321
Heel_quantitative_ultrasound_index_QUI_direct_entry	22	19677013	G	C	0.0310003	2.12382e-21	0.28785
Heel_quantitative_ultrasound_index_QUI_direct_entry	7	25696199	C	T	0.0349924	3.42723e-21	0.801746
Heel_quantitative_ultrasound_index_QUI_direct_entry	17	54257673	A	G	0.028341	3.75966e-21	0.405431
Heel_quantitative_ultrasound_index_QUI_direct_entry	4	38361120	A	G	-0.0470619	6.16603e-21	0.901915
Heel_quantitative_ultrasound_index_QUI_direct_entry	8	9181611	G	A	-0.0461475	6.53484e-21	0.899175
Heel_quantitative_ultrasound_index_QUI_direct_entry	3	156798732	A	G	-0.0281399	1.02738e-20	0.396507
Heel_quantitative_ultrasound_index_QUI_direct_entry	20	10647951	A	G	-0.0345959	1.08839e-20	0.791098
Heel_quantitative_ultrasound_index_QUI_direct_entry	13	51106788	G	A	0.0303093	3.00274e-20	0.278115
Heel_quantitative_ultrasound_index_QUI_direct_entry	1	172243879	T	TA	-0.0285488	3.47522e-20	0.619254
Heel_quantitative_ultrasound_index_QUI_direct_entry	19	815086	A	G	-0.0277264	3.80814e-20	0.564584
Heel_quantitative_ultrasound_index_QUI_direct_entry	20	10594363	G	A	-0.0873688	4.08643e-20	0.0248055
Heel_quantitative_ultrasound_index_QUI_direct_entry	15	70552313	G	A	-0.0288837	4.35737e-20	0.329332
Heel_quantitative_ultrasound_index_QUI_direct_entry	1	170683707	T	TA	0.0269508	1.02238e-19	0.46309
Heel_quantitative_ultrasound_index_QUI_direct_entry	6	7050935	G	C	0.0897624	1.09672e-19	0.023247
Heel_quantitative_ultrasound_index_QUI_direct_entry	17	41837182	G	C	0.0279256	1.65588e-19	0.640387
Heel_quantitative_ultrasound_index_QUI_direct_entry	16	51025468	G	A	0.0395481	1.94491e-19	0.148196
Heel_quantitative_ultrasound_index_QUI_direct_entry	21	40047176	G	A	0.0309235	1.99255e-19	0.751787
Heel_quantitative_ultrasound_index_QUI_direct_entry	8	119917642	T	C	0.100767	2.39051e-19	0.0181044
Heel_quantitative_ultrasound_index_QUI_direct_entry	16	81580088	G	A	-0.0265619	2.58844e-19	0.490065
Heel_quantitative_ultrasound_index_QUI_direct_entry	3	56169965	A	T	0.0410881	2.94193e-19	0.118523
Heel_quantitative_ultrasound_index_QUI_direct_entry	15	67432460	C	CA	0.0266142	6.67381e-19	0.462697
Heel_quantitative_ultrasound_index_QUI_direct_entry	7	95718496	T	TA	0.0271886	7.00157e-19	0.370942
Heel_quantitative_ultrasound_index_QUI_direct_entry	8	8186337	A	T	0.0339795	9.75102e-19	0.181033
Heel_quantitative_ultrasound_index_QUI_direct_entry	20	39832628	T	C	-0.0325547	1.08806e-18	0.199398
Heel_quantitative_ultrasound_index_QUI_direct_entry	10	134459388	A	G	0.0311484	1.57387e-18	0.222079
Heel_quantitative_ultrasound_index_QUI_direct_entry	5	148787469	G	A	0.027325	2.13603e-18	0.332048
Heel_quantitative_ultrasound_index_QUI_direct_entry	2	202956395	C	A	0.0280077	2.95778e-18	0.303111
Heel_quantitative_ultrasound_index_QUI_direct_entry	11	118477367	A	G	0.0276591	3.1934e-18	0.686145
Heel_quantitative_ultrasound_index_QUI_direct_entry	14	91453712	CA	C	0.0340438	4.3042e-18	0.171778
Heel_quantitative_ultrasound_index_QUI_direct_entry	2	42280066	G	A	-0.0387699	5.1122e-18	0.124387
Heel_quantitative_ultrasound_index_QUI_direct_entry	1	2904634	A	G	-0.102414	6.25574e-18	0.0166341
Heel_quantitative_ultrasound_index_QUI_direct_entry	6	55604267	C	T	0.0520463	6.71145e-18	0.0651571
Heel_quantitative_ultrasound_index_QUI_direct_entry	16	359953	A	G	-0.0268525	9.4707e-18	0.666101
Heel_quantitative_ultrasound_index_QUI_direct_entry	17	48337073	T	C	0.0300748	1.13208e-17	0.229401
Heel_quantitative_ultrasound_index_QUI_direct_entry	7	105494963	G	A	-0.0269483	1.15754e-17	0.672449
Heel_quantitative_ultrasound_index_QUI_direct_entry	13	22807941	A	G	-0.0270882	2.08143e-17	0.332064
Heel_quantitative_ultrasound_index_QUI_direct_entry	7	127015083	G	A	-0.0899879	3.41193e-17	0.0204409
Heel_quantitative_ultrasound_index_QUI_direct_entry	6	7231843	G	A	-0.0400023	4.06474e-17	0.115414
Heel_quantitative_ultrasound_index_QUI_direct_entry	6	2504051	G	C	-0.0247494	4.87248e-17	0.515531
Heel_quantitative_ultrasound_index_QUI_direct_entry	2	119527123	G	A	-0.0524504	7.23098e-17	0.941418
Heel_quantitative_ultrasound_index_QUI_direct_entry	11	59964992	G	A	-0.0250292	8.46352e-17	0.407389
Heel_quantitative_ultrasound_index_QUI_direct_entry	9	96461013	G	A	0.0282883	8.80115e-17	0.252541
Heel_quantitative_ultrasound_index_QUI_direct_entry	1	8445360	C	T	0.0256969	1.14452e-16	0.655035
Heel_quantitative_ultrasound_index_QUI_direct_entry	2	200487885	T	A	-0.0326736	1.17175e-16	0.169962
Heel_quantitative_ultrasound_index_QUI_direct_entry	16	51169234	C	G	0.0255715	1.46364e-16	0.346736
Heel_quantitative_ultrasound_index_QUI_direct_entry	5	50791314	C	T	0.040627	1.80436e-16	0.0989021
Heel_quantitative_ultrasound_index_QUI_direct_entry	1	16271180	T	C	0.0392433	2.24452e-16	0.10754
Heel_quantitative_ultrasound_index_QUI_direct_entry	7	27243221	C	T	-0.0461488	2.42873e-16	0.925899
Heel_quantitative_ultrasound_index_QUI_direct_entry	10	28442841	G	A	-0.0339351	2.7164e-16	0.14921
Heel_quantitative_ultrasound_index_QUI_direct_entry	11	8905871	G	T	-0.0325252	2.88331e-16	0.164177
Heel_quantitative_ultrasound_index_QUI_direct_entry	10	60264741	A	T	0.0244869	2.90191e-16	0.433427
Heel_quantitative_ultrasound_index_QUI_direct_entry	11	113036206	A	G	-0.0891862	4.12921e-16	0.0183636
Heel_quantitative_ultrasound_index_QUI_direct_entry	1	221476976	C	T	-0.0242546	8.03594e-16	0.406948
Heel_quantitative_ultrasound_index_QUI_direct_entry	4	88750804	T	C	-0.0342804	9.49991e-16	0.138578
Heel_quantitative_ultrasound_index_QUI_direct_entry	17	27948844	C	T	-0.0238241	1.02573e-15	0.441771
Heel_quantitative_ultrasound_index_QUI_direct_entry	20	45605548	A	AT	0.027206	1.4737e-15	0.745042
Heel_quantitative_ultrasound_index_QUI_direct_entry	6	55676621	C	T	0.0813574	1.53496e-15	0.0232312
Heel_quantitative_ultrasound_index_QUI_direct_entry	16	55059130	A	G	0.0256298	1.62349e-15	0.303332
Heel_quantitative_ultrasound_index_QUI_direct_entry	16	67233243	G	A	-0.0688211	1.70537e-15	0.0301516
Heel_quantitative_ultrasound_index_QUI_direct_entry	6	21894616	AAG	A	-0.0371098	1.7853e-15	0.113616
Heel_quantitative_ultrasound_index_QUI_direct_entry	6	131336787	C	A	-0.0241536	2.02409e-15	0.376545
Heel_quantitative_ultrasound_index_QUI_direct_entry	5	122702011	A	G	-0.0263887	2.05307e-15	0.269749
Heel_quantitative_ultrasound_index_QUI_direct_entry	15	91046712	G	C	0.0235558	2.23999e-15	0.548044
Heel_quantitative_ultrasound_index_QUI_direct_entry	7	96041558	G	C	-0.024231	3.23825e-15	0.368652
Heel_quantitative_ultrasound_index_QUI_direct_entry	18	13725433	A	G	-0.0415639	3.38026e-15	0.913965
Heel_quantitative_ultrasound_index_QUI_direct_entry	11	65390803	G	A	-0.027836	3.41509e-15	0.224306
Heel_quantitative_ultrasound_index_QUI_direct_entry	1	220122993	G	A	-0.0291131	3.44723e-15	0.795357
Heel_quantitative_ultrasound_index_QUI_direct_entry	14	23312594	G	A	-0.0281455	4.09394e-15	0.215468
Heel_quantitative_ultrasound_index_QUI_direct_entry	11	27520671	T	G	-0.0232339	4.31784e-15	0.554165
Heel_quantitative_ultrasound_index_QUI_direct_entry	8	72219699	A	G	-0.0262907	5.27035e-15	0.259543
Heel_quantitative_ultrasound_index_QUI_direct_entry	10	27892500	A	G	-0.0230771	5.73175e-15	0.506249
Heel_quantitative_ultrasound_index_QUI_direct_entry	16	11642910	T	TA	-0.0244436	5.82436e-15	0.342489
Heel_quantitative_ultrasound_index_QUI_direct_entry	6	130345791	G	A	0.0250596	6.08389e-15	0.695194
Heel_quantitative_ultrasound_index_QUI_direct_entry	1	68665023	T	C	0.024097	7.4493e-15	0.344992
Heel_quantitative_ultrasound_index_QUI_direct_entry	9	96623821	A	G	0.0232856	7.48991e-15	0.417716
Heel_quantitative_ultrasound_index_QUI_direct_entry	10	79399656	T	A	-0.0299193	7.75229e-15	0.178845
Heel_quantitative_ultrasound_index_QUI_direct_entry	21	28773868	T	G	0.0231635	8.31334e-15	0.443329
Heel_quantitative_ultrasound_index_QUI_direct_entry	7	96603943	T	A	-0.0337349	1.15283e-14	0.13207
Heel_quantitative_ultrasound_index_QUI_direct_entry	3	50029386	T	G	0.0448013	1.32616e-14	0.0759825
Heel_quantitative_ultrasound_index_QUI_direct_entry	5	39430811	C	G	-0.0360801	1.57284e-14	0.11119
Heel_quantitative_ultrasound_index_QUI_direct_entry	6	29899485	G	A	-0.0239006	1.59868e-14	0.424794
Heel_quantitative_ultrasound_index_QUI_direct_entry	17	926121	G	A	-0.0243921	1.61857e-14	0.312128
Heel_quantitative_ultrasound_index_QUI_direct_entry	1	210466932	C	T	0.0296213	2.10005e-14	0.176277
Heel_quantitative_ultrasound_index_QUI_direct_entry	20	6752183	C	T	0.0431251	2.3466e-14	0.0733559
Heel_quantitative_ultrasound_index_QUI_direct_entry	17	2139654	C	G	-0.0234657	2.43568e-14	0.636328
Heel_quantitative_ultrasound_index_QUI_direct_entry	5	80281743	G	GGT	0.0254271	2.44153e-14	0.278234
Heel_quantitative_ultrasound_index_QUI_direct_entry	13	94066952	T	C	-0.111491	2.44514e-14	0.0108808
Heel_quantitative_ultrasound_index_QUI_direct_entry	6	74509578	G	C	-0.0224807	2.53983e-14	0.514984
Heel_quantitative_ultrasound_index_QUI_direct_entry	11	65307402	C	T	0.0271171	3.08323e-14	0.21842
Heel_quantitative_ultrasound_index_QUI_direct_entry	4	1095281	A	G	-0.0239752	3.61012e-14	0.682691
Heel_quantitative_ultrasound_index_QUI_direct_entry	12	49385679	C	T	0.0251574	4.80752e-14	0.277407
Heel_quantitative_ultrasound_index_QUI_direct_entry	11	16630779	G	T	-0.0240571	5.72788e-14	0.303894
Heel_quantitative_ultrasound_index_QUI_direct_entry	10	114724473	A	G	-0.0274299	5.80777e-14	0.212292
Heel_quantitative_ultrasound_index_QUI_direct_entry	7	28759014	C	A	0.0225584	5.86965e-14	0.413521
Heel_quantitative_ultrasound_index_QUI_direct_entry	3	56192791	G	T	0.0223275	6.41525e-14	0.551341
Heel_quantitative_ultrasound_index_QUI_direct_entry	7	27239550	C	T	-0.0742773	6.75538e-14	0.0225885
Heel_quantitative_ultrasound_index_QUI_direct_entry	17	69845900	T	A	-0.0222015	6.84967e-14	0.450963
Heel_quantitative_ultrasound_index_QUI_direct_entry	12	28614139	C	G	-0.0261932	9.81552e-14	0.773001
Heel_quantitative_ultrasound_index_QUI_direct_entry	7	42606913	C	T	0.0493447	1.01639e-13	0.0520803
Heel_quantitative_ultrasound_index_QUI_direct_entry	4	146167657	G	A	0.0292875	1.37836e-13	0.833518
Heel_quantitative_ultrasound_index_QUI_direct_entry	1	220040069	T	TA	0.0251297	1.38264e-13	0.732936
Heel_quantitative_ultrasound_index_QUI_direct_entry	17	9154855	A	G	-0.0279601	1.56701e-13	0.186691
Heel_quantitative_ultrasound_index_QUI_direct_entry	19	2523781	G	T	0.0232119	2.09859e-13	0.326064
Heel_quantitative_ultrasound_index_QUI_direct_entry	20	33263828	TA	T	0.0230233	2.96556e-13	0.435125
Heel_quantitative_ultrasound_index_QUI_direct_entry	10	20143109	C	T	-0.029611	3.29177e-13	0.158948
Heel_quantitative_ultrasound_index_QUI_direct_entry	2	238353776	T	A	-0.0254186	3.40693e-13	0.238961
Heel_quantitative_ultrasound_index_QUI_direct_entry	11	65466496	AG	A	0.0225966	3.98526e-13	0.340457
Heel_quantitative_ultrasound_index_QUI_direct_entry	11	16253187	C	T	0.0242868	3.98554e-13	0.265637
Heel_quantitative_ultrasound_index_QUI_direct_entry	17	43130624	G	GGTTT	-0.022028	4.00575e-13	0.618216
Heel_quantitative_ultrasound_index_QUI_direct_entry	4	88846075	C	T	-0.0235679	4.40908e-13	0.629775
Heel_quantitative_ultrasound_index_QUI_direct_entry	6	164111348	T	A	-0.0316317	5.48893e-13	0.130694
Heel_quantitative_ultrasound_index_QUI_direct_entry	4	95134692	A	G	0.0272641	5.60152e-13	0.190236
Heel_quantitative_ultrasound_index_QUI_direct_entry	22	46388915	T	C	0.0291714	7.22233e-13	0.157712
Heel_quantitative_ultrasound_index_QUI_direct_entry	21	35717837	T	G	-0.0279967	7.69434e-13	0.174165
Heel_quantitative_ultrasound_index_QUI_direct_entry	2	40631355	T	C	-0.0256054	7.80861e-13	0.216481
Heel_quantitative_ultrasound_index_QUI_direct_entry	20	11150594	T	C	-0.0550369	9.76994e-13	0.0379817
Heel_quantitative_ultrasound_index_QUI_direct_entry	2	233790522	T	A	0.0213524	1.08853e-12	0.434177
Heel_quantitative_ultrasound_index_QUI_direct_entry	18	60054857	A	C	0.0242759	1.10216e-12	0.746723
Heel_quantitative_ultrasound_index_QUI_direct_entry	17	63267620	A	G	-0.0240352	1.11224e-12	0.25939
Heel_quantitative_ultrasound_index_QUI_direct_entry	17	7790048	C	A	-0.040444	1.22509e-12	0.0722252
Heel_quantitative_ultrasound_index_QUI_direct_entry	1	113055653	G	A	0.0255303	1.38848e-12	0.213975
Heel_quantitative_ultrasound_index_QUI_direct_entry	16	4021734	A	G	0.0287866	1.76347e-12	0.84555
Heel_quantitative_ultrasound_index_QUI_direct_entry	2	181940642	G	A	-0.022631	1.91433e-12	0.699607
Heel_quantitative_ultrasound_index_QUI_direct_entry	2	202803881	A	G	0.0316854	2.12729e-12	0.121993
Heel_quantitative_ultrasound_index_QUI_direct_entry	6	130341235	T	C	0.0234665	2.14296e-12	0.263758
Heel_quantitative_ultrasound_index_QUI_direct_entry	2	40666351	A	G	-0.0207957	2.6681e-12	0.481445
Heel_quantitative_ultrasound_index_QUI_direct_entry	5	132381340	C	A	0.0239165	2.92569e-12	0.250197
Heel_quantitative_ultrasound_index_QUI_direct_entry	5	127787610	T	C	-0.0205456	3.63459e-12	0.504851
Heel_quantitative_ultrasound_index_QUI_direct_entry	10	102075479	G	A	-0.0273002	3.84629e-12	0.168131
Heel_quantitative_ultrasound_index_QUI_direct_entry	8	127990833	T	G	-0.0219288	4.21047e-12	0.681144
Heel_quantitative_ultrasound_index_QUI_direct_entry	9	96907452	T	C	0.0246989	4.25483e-12	0.221678
Heel_quantitative_ultrasound_index_QUI_direct_entry	7	92237533	A	T	-0.0251711	4.79948e-12	0.208706
Heel_quantitative_ultrasound_index_QUI_direct_entry	2	28863486	G	A	0.0210475	4.8411e-12	0.374648
Heel_quantitative_ultrasound_index_QUI_direct_entry	7	96157189	T	C	-0.021971	4.8724e-12	0.683518
Heel_quantitative_ultrasound_index_QUI_direct_entry	4	17917781	A	C	0.0230752	5.00988e-12	0.735491
Heel_quantitative_ultrasound_index_QUI_direct_entry	17	80524546	G	C	0.0211668	5.33616e-12	0.638368
Heel_quantitative_ultrasound_index_QUI_direct_entry	6	168432467	G	A	-0.0267602	5.96672e-12	0.175035
Heel_quantitative_ultrasound_index_QUI_direct_entry	1	119517420	C	T	0.0204088	6.28858e-12	0.441022
Heel_quantitative_ultrasound_index_QUI_direct_entry	2	28941150	G	A	-0.0211473	6.62298e-12	0.642019
Heel_quantitative_ultrasound_index_QUI_direct_entry	4	87976359	A	T	0.0206869	7.34181e-12	0.398946
Heel_quantitative_ultrasound_index_QUI_direct_entry	2	68079666	T	TC	-0.0212443	7.48012e-12	nan
Heel_quantitative_ultrasound_index_QUI_direct_entry	4	1047354	C	A	-0.0304047	7.71858e-12	0.134715
Heel_quantitative_ultrasound_index_QUI_direct_entry	18	10348334	T	C	-0.0204324	7.89604e-12	0.436328
Heel_quantitative_ultrasound_index_QUI_direct_entry	7	20337532	A	G	0.0268519	8.18649e-12	0.171337
Heel_quantitative_ultrasound_index_QUI_direct_entry	6	136227254	G	A	-0.0295679	8.20263e-12	0.135067
Heel_quantitative_ultrasound_index_QUI_direct_entry	17	63549979	G	A	0.0209555	8.47709e-12	0.637797
Heel_quantitative_ultrasound_index_QUI_direct_entry	7	96647184	T	C	0.0322308	8.66071e-12	0.110609
Heel_quantitative_ultrasound_index_QUI_direct_entry	2	118925842	A	C	-0.0201476	9.09201e-12	0.524016
Heel_quantitative_ultrasound_index_QUI_direct_entry	21	40070500	C	CT	0.0232881	9.68212e-12	0.253927
Heel_quantitative_ultrasound_index_QUI_direct_entry	8	116932199	A	AT	0.0419581	1.06494e-11	0.0624751
Heel_quantitative_ultrasound_index_QUI_direct_entry	5	135430668	G	A	-0.0313051	1.167e-11	0.117356
Heel_quantitative_ultrasound_index_QUI_direct_entry	2	218070164	T	A	0.0276017	1.16809e-11	0.156911
Heel_quantitative_ultrasound_index_QUI_direct_entry	17	29828695	C	T	-0.0259391	1.28444e-11	0.182854
Heel_quantitative_ultrasound_index_QUI_direct_entry	5	72608740	T	TCTC	-0.0218656	1.29571e-11	0.688805
Heel_quantitative_ultrasound_index_QUI_direct_entry	14	35221239	T	A	0.0200655	1.31369e-11	0.493288
Heel_quantitative_ultrasound_index_QUI_direct_entry	17	43511281	TGGCTAACACGGTGAAACCCC	T	-0.0278874	1.32596e-11	0.16442
Heel_quantitative_ultrasound_index_QUI_direct_entry	1	22732944	A	C	-0.020458	1.40993e-11	0.608905
Heel_quantitative_ultrasound_index_QUI_direct_entry	11	65326804	G	T	-0.0767423	1.6462e-11	0.0187245
Heel_quantitative_ultrasound_index_QUI_direct_entry	10	131313824	C	T	-0.0212014	1.70972e-11	0.329668
Heel_quantitative_ultrasound_index_QUI_direct_entry	10	115092123	C	G	-0.0222914	1.76515e-11	0.728945
Heel_quantitative_ultrasound_index_QUI_direct_entry	11	112833246	G	T	0.0310162	1.78038e-11	0.117281
Heel_quantitative_ultrasound_index_QUI_direct_entry	3	11564940	C	A	0.0251354	1.96661e-11	0.192122
Heel_quantitative_ultrasound_index_QUI_direct_entry	8	117167843	C	T	-0.0227407	2.05099e-11	0.737297
Heel_quantitative_ultrasound_index_QUI_direct_entry	2	203046418	G	T	0.0197836	2.10046e-11	0.48369
Heel_quantitative_ultrasound_index_QUI_direct_entry	1	149995265	G	A	0.0207966	2.10529e-11	0.397346
Heel_quantitative_ultrasound_index_QUI_direct_entry	6	127785894	G	A	0.0205459	2.13684e-11	0.635836
Heel_quantitative_ultrasound_index_QUI_direct_entry	16	88453759	T	C	-0.0210033	2.17453e-11	0.638675
Heel_quantitative_ultrasound_index_QUI_direct_entry	4	86743432	TTGG	T	0.0316665	2.20895e-11	0.110111
Heel_quantitative_ultrasound_index_QUI_direct_entry	1	21929456	GC	G	-0.0239547	2.33889e-11	0.778925
Heel_quantitative_ultrasound_index_QUI_direct_entry	22	36677914	A	G	0.0216264	2.35492e-11	0.306907
Heel_quantitative_ultrasound_index_QUI_direct_entry	17	29818258	T	C	-0.0204992	2.42647e-11	0.631804
Heel_quantitative_ultrasound_index_QUI_direct_entry	15	85660184	T	C	-0.0442896	2.44636e-11	0.0523696
Heel_quantitative_ultrasound_index_QUI_direct_entry	17	2045819	T	TTCTA	0.0704297	2.49426e-11	0.0202793
Heel_quantitative_ultrasound_index_QUI_direct_entry	6	152101029	C	T	0.064181	2.80997e-11	0.0256456
Heel_quantitative_ultrasound_index_QUI_direct_entry	9	95643890	C	CA	-0.0211837	2.83005e-11	0.346901
Heel_quantitative_ultrasound_index_QUI_direct_entry	6	55379442	T	A	-0.0203521	2.86056e-11	0.366561
Heel_quantitative_ultrasound_index_QUI_direct_entry	5	158242545	G	A	-0.0260261	3.04725e-11	0.1701
Heel_quantitative_ultrasound_index_QUI_direct_entry	11	121671490	A	C	-0.0395547	3.39593e-11	0.0663214
Heel_quantitative_ultrasound_index_QUI_direct_entry	1	89255039	C	T	-0.0200551	3.52693e-11	0.614037
Heel_quantitative_ultrasound_index_QUI_direct_entry	8	80822461	A	G	-0.0206552	3.55521e-11	0.658171
Heel_quantitative_ultrasound_index_QUI_direct_entry	20	32280829	G	T	0.0215057	3.57861e-11	0.299266
Heel_quantitative_ultrasound_index_QUI_direct_entry	2	202793520	G	A	-0.0332885	3.58134e-11	0.0948907
Heel_quantitative_ultrasound_index_QUI_direct_entry	5	50590195	G	T	-0.0197538	4.06327e-11	0.427236
Heel_quantitative_ultrasound_index_QUI_direct_entry	16	51016591	G	C	-0.0198808	4.57421e-11	0.468792
Heel_quantitative_ultrasound_index_QUI_direct_entry	1	38445654	T	A	-0.019682	4.59301e-11	0.415384
Heel_quantitative_ultrasound_index_QUI_direct_entry	16	55510925	GGA	G	0.0222261	4.6437e-11	0.256497
Heel_quantitative_ultrasound_index_QUI_direct_entry	1	19720151	G	T	-0.0195771	4.83492e-11	0.570037
Heel_quantitative_ultrasound_index_QUI_direct_entry	11	115487772	A	G	-0.0275033	4.99095e-11	0.852378
Heel_quantitative_ultrasound_index_QUI_direct_entry	14	75787011	A	G	0.022004	5.03277e-11	0.291319
Heel_quantitative_ultrasound_index_QUI_direct_entry	3	41042249	G	A	0.0408965	5.11744e-11	0.074678
Heel_quantitative_ultrasound_index_QUI_direct_entry	6	2041171	T	C	0.0226788	5.24014e-11	0.238133
Heel_quantitative_ultrasound_index_QUI_direct_entry	5	54787875	A	AT	0.0316863	5.61245e-11	0.896753
Heel_quantitative_ultrasound_index_QUI_direct_entry	6	133704826	G	A	-0.0261222	5.72285e-11	0.163269
Heel_quantitative_ultrasound_index_QUI_direct_entry	2	159884324	C	T	0.0198765	6.2629e-11	0.376515
Heel_quantitative_ultrasound_index_QUI_direct_entry	6	83759052	TG	T	-0.0209418	7.58375e-11	0.697994
Heel_quantitative_ultrasound_index_QUI_direct_entry	5	42531369	C	CA	0.0194533	7.82028e-11	0.463011
Heel_quantitative_ultrasound_index_QUI_direct_entry	2	19870341	C	T	-0.0215617	7.96228e-11	0.273262
Heel_quantitative_ultrasound_index_QUI_direct_entry	1	219783674	G	A	-0.0367783	8.63704e-11	0.0735218
Heel_quantitative_ultrasound_index_QUI_direct_entry	4	54338855	A	C	0.0236848	9.04806e-11	0.222103
Heel_quantitative_ultrasound_index_QUI_direct_entry	17	62479273	A	C	-0.0209442	9.245e-11	0.29346
Heel_quantitative_ultrasound_index_QUI_direct_entry	19	3375572	A	G	-0.0307221	9.50702e-11	0.120576
Heel_quantitative_ultrasound_index_QUI_direct_entry	21	35591826	T	C	0.0238732	9.78083e-11	0.199869
Heel_quantitative_ultrasound_index_QUI_direct_entry	1	218988754	T	C	-0.0194525	1.03637e-10	0.395676
Heel_quantitative_ultrasound_index_QUI_direct_entry	12	29103922	A	G	-0.0261821	1.07567e-10	0.155516
Heel_quantitative_ultrasound_index_QUI_direct_entry	1	6693641	C	CATT	-0.0200304	1.11244e-10	0.349029
Heel_quantitative_ultrasound_index_QUI_direct_entry	1	22447148	G	C	-0.0352604	1.13043e-10	0.921111
Heel_quantitative_ultrasound_index_QUI_direct_entry	12	65995687	G	A	-0.0209676	1.18726e-10	0.711602
Heel_quantitative_ultrasound_index_QUI_direct_entry	3	156514499	G	T	-0.0219964	1.19729e-10	0.248989
Heel_quantitative_ultrasound_index_QUI_direct_entry	10	29093379	A	G	0.0193209	1.21606e-10	0.584405
Heel_quantitative_ultrasound_index_QUI_direct_entry	15	85679984	G	A	-0.0288117	1.40296e-10	0.122863
Heel_quantitative_ultrasound_index_QUI_direct_entry	3	25540391	T	C	-0.0243441	1.54736e-10	0.18541
Heel_quantitative_ultrasound_index_QUI_direct_entry	1	162043427	T	G	0.0198735	1.66277e-10	0.656203
Heel_quantitative_ultrasound_index_QUI_direct_entry	13	43153869	A	T	0.0551117	1.78035e-10	0.032088
Heel_quantitative_ultrasound_index_QUI_direct_entry	1	172098794	G	A	0.0202363	1.8325e-10	0.315499
Heel_quantitative_ultrasound_index_QUI_direct_entry	6	168128170	G	GTAA	0.0308647	1.99724e-10	0.103411
Heel_quantitative_ultrasound_index_QUI_direct_entry	1	221370874	C	T	-0.022618	2.1738e-10	0.780424
Heel_quantitative_ultrasound_index_QUI_direct_entry	12	90725382	A	G	-0.0189479	2.40904e-10	0.465887
Heel_quantitative_ultrasound_index_QUI_direct_entry	5	112279653	A	AAAAAG	0.0194743	2.51929e-10	0.407996
Heel_quantitative_ultrasound_index_QUI_direct_entry	5	36646946	C	T	0.0242763	2.62505e-10	0.181103
Heel_quantitative_ultrasound_index_QUI_direct_entry	2	176966190	T	C	-0.0197748	2.78725e-10	0.331223
Heel_quantitative_ultrasound_index_QUI_direct_entry	1	8752403	C	CT	-0.0233409	2.79622e-10	0.786908
Heel_quantitative_ultrasound_index_QUI_direct_entry	18	46465540	A	C	0.0186902	3.0794e-10	0.516781
Heel_quantitative_ultrasound_index_QUI_direct_entry	7	96722041	A	G	-0.0193687	3.10072e-10	0.365317
Heel_quantitative_ultrasound_index_QUI_direct_entry	19	33567450	A	AAAAAT	0.0249264	3.15076e-10	0.168623
Heel_quantitative_ultrasound_index_QUI_direct_entry	10	54354587	C	T	0.0319383	3.27933e-10	0.0922735
Heel_quantitative_ultrasound_index_QUI_direct_entry	5	54832387	G	A	0.0343212	3.28824e-10	0.0787007
Heel_quantitative_ultrasound_index_QUI_direct_entry	13	110435231	C	T	-0.01967	3.31584e-10	0.330976
Heel_quantitative_ultrasound_index_QUI_direct_entry	14	53752240	T	G	-0.0198737	3.42146e-10	0.322087
Heel_quantitative_ultrasound_index_QUI_direct_entry	10	28584624	G	A	0.0483709	3.47221e-10	0.0380615
Heel_quantitative_ultrasound_index_QUI_direct_entry	1	163874234	A	G	-0.0184987	3.5243e-10	0.485241
Heel_quantitative_ultrasound_index_QUI_direct_entry	2	71630041	A	C	0.0189385	3.611e-10	0.611114
Heel_quantitative_ultrasound_index_QUI_direct_entry	16	55538872	GT	G	-0.0185879	3.68056e-10	0.487206
Heel_quantitative_ultrasound_index_QUI_direct_entry	13	50518052	A	AT	0.0210633	3.76821e-10	0.72569
Heel_quantitative_ultrasound_index_QUI_direct_entry	1	85331808	G	GAGA	-0.0207512	4.06385e-10	0.709071
Heel_quantitative_ultrasound_index_QUI_direct_entry	6	127399056	T	C	0.0202163	4.09763e-10	0.293626
Heel_quantitative_ultrasound_index_QUI_direct_entry	9	111498264	A	C	0.0257327	4.5132e-10	0.847663
Heel_quantitative_ultrasound_index_QUI_direct_entry	11	115459742	C	T	-0.0258478	4.62263e-10	0.150141
Heel_quantitative_ultrasound_index_QUI_direct_entry	5	51948395	A	AT	-0.0233747	5.06729e-10	0.810703
Heel_quantitative_ultrasound_index_QUI_direct_entry	9	130320557	C	T	0.0251532	5.07535e-10	0.172331
Heel_quantitative_ultrasound_index_QUI_direct_entry	4	88639876	T	C	0.0182929	5.14927e-10	0.516523
Heel_quantitative_ultrasound_index_QUI_direct_entry	17	7366619	T	C	-0.0270593	5.30505e-10	0.132506
Heel_quantitative_ultrasound_index_QUI_direct_entry	5	51974066	T	C	-0.0223044	5.61569e-10	0.214803
Heel_quantitative_ultrasound_index_QUI_direct_entry	15	70463830	G	C	0.0277883	5.86368e-10	0.129579
Heel_quantitative_ultrasound_index_QUI_direct_entry	10	20329943	A	G	-0.0184631	5.88966e-10	0.423884
Heel_quantitative_ultrasound_index_QUI_direct_entry	20	6776498	C	T	0.019191	6.18812e-10	0.34898
Heel_quantitative_ultrasound_index_QUI_direct_entry	6	155330478	T	C	0.0257936	6.2396e-10	0.147117
Heel_quantitative_ultrasound_index_QUI_direct_entry	10	77621818	A	G	0.0183744	6.34645e-10	0.563848
Heel_quantitative_ultrasound_index_QUI_direct_entry	2	238227919	A	G	0.0195703	6.70956e-10	0.316609
Heel_quantitative_ultrasound_index_QUI_direct_entry	9	136145425	C	A	-0.0227218	7.0755e-10	0.222442
Heel_quantitative_ultrasound_index_QUI_direct_entry	12	26428677	T	C	0.0206678	7.14213e-10	0.737155
Heel_quantitative_ultrasound_index_QUI_direct_entry	11	67994562	A	T	-0.0816657	7.20527e-10	0.0134814
Heel_quantitative_ultrasound_index_QUI_direct_entry	11	121800971	G	A	0.0185809	7.26939e-10	0.394174
Heel_quantitative_ultrasound_index_QUI_direct_entry	22	29208838	C	A	-0.0398121	7.51986e-10	0.0549389
Heel_quantitative_ultrasound_index_QUI_direct_entry	6	24900468	C	A	0.0437459	7.83763e-10	0.0454439
Heel_quantitative_ultrasound_index_QUI_direct_entry	8	130718859	A	G	0.0225116	8.52566e-10	0.202058
Heel_quantitative_ultrasound_index_QUI_direct_entry	7	27241473	T	G	-0.0240417	8.55555e-10	0.175485
Heel_quantitative_ultrasound_index_QUI_direct_entry	22	39125074	C	G	0.0196122	9.03237e-10	0.692553
Heel_quantitative_ultrasound_index_QUI_direct_entry	4	106034930	A	C	0.019519	1.02592e-09	0.311155
Heel_quantitative_ultrasound_index_QUI_direct_entry	6	133235936	T	G	0.0312939	1.04314e-09	0.091401
Heel_quantitative_ultrasound_index_QUI_direct_entry	9	16686323	C	G	0.022623	1.16556e-09	0.80383
Heel_quantitative_ultrasound_index_QUI_direct_entry	8	10997589	C	A	-0.0613028	1.18772e-09	0.0234332
Heel_quantitative_ultrasound_index_QUI_direct_entry	19	18157742	C	CTTTGTTTGTTTG	0.0201566	1.19462e-09	0.309262
Heel_quantitative_ultrasound_index_QUI_direct_entry	12	2502996	T	G	0.025055	1.21474e-09	0.15184
Heel_quantitative_ultrasound_index_QUI_direct_entry	6	155349999	C	A	0.0192692	1.28209e-09	0.340955
Heel_quantitative_ultrasound_index_QUI_direct_entry	12	66336692	C	T	0.0223285	1.35594e-09	0.201337
Heel_quantitative_ultrasound_index_QUI_direct_entry	16	88854008	C	T	-0.0214323	1.51364e-09	0.227192
Heel_quantitative_ultrasound_index_QUI_direct_entry	11	48085189	G	A	-0.0218264	1.56408e-09	0.208415
Heel_quantitative_ultrasound_index_QUI_direct_entry	16	23052797	C	CA	0.019349	1.67013e-09	0.685438
Heel_quantitative_ultrasound_index_QUI_direct_entry	5	127560659	C	A	0.0202666	1.68187e-09	0.73983
Heel_quantitative_ultrasound_index_QUI_direct_entry	6	152171147	G	T	0.0322534	1.70264e-09	0.0859374
Heel_quantitative_ultrasound_index_QUI_direct_entry	2	54338591	G	A	-0.0219491	1.76702e-09	0.206117
Heel_quantitative_ultrasound_index_QUI_direct_entry	15	51619236	ACT	A	0.0183375	1.82683e-09	0.384077
Heel_quantitative_ultrasound_index_QUI_direct_entry	17	79394536	A	G	0.0214675	1.94861e-09	0.780565
Heel_quantitative_ultrasound_index_QUI_direct_entry	9	110893557	A	G	-0.0211631	1.9678e-09	0.226884
Heel_quantitative_ultrasound_index_QUI_direct_entry	4	71992629	G	A	0.0271784	1.97084e-09	0.120806
Heel_quantitative_ultrasound_index_QUI_direct_entry	11	16699145	C	T	0.0182224	2.0048e-09	0.388087
Heel_quantitative_ultrasound_index_QUI_direct_entry	10	89555811	TGTAA	T	0.0579784	2.11593e-09	0.0246028
Heel_quantitative_ultrasound_index_QUI_direct_entry	16	53808258	A	G	0.0181563	2.26438e-09	0.620956
Heel_quantitative_ultrasound_index_QUI_direct_entry	5	31134837	G	A	-0.0182103	2.27364e-09	0.624405
Heel_quantitative_ultrasound_index_QUI_direct_entry	18	77238078	C	T	0.030919	2.30156e-09	0.0945789
Heel_quantitative_ultrasound_index_QUI_direct_entry	2	112591057	CA	C	0.0239696	2.32389e-09	0.164914
Heel_quantitative_ultrasound_index_QUI_direct_entry	11	92625457	G	A	-0.0198857	2.33222e-09	0.270726
Heel_quantitative_ultrasound_index_QUI_direct_entry	7	25908234	A	G	-0.021936	2.37377e-09	0.209444
Heel_quantitative_ultrasound_index_QUI_direct_entry	16	86727299	A	G	-0.0255727	2.5658e-09	0.136731
Heel_quantitative_ultrasound_index_QUI_direct_entry	7	28609388	C	A	0.0209441	2.57659e-09	0.228519
Heel_quantitative_ultrasound_index_QUI_direct_entry	6	126389472	G	A	0.0180442	2.72802e-09	0.406235
Heel_quantitative_ultrasound_index_QUI_direct_entry	6	107962470	C	T	0.0278448	2.76594e-09	0.111413
Heel_quantitative_ultrasound_index_QUI_direct_entry	21	36575097	T	G	0.023094	2.77741e-09	0.175329
Heel_quantitative_ultrasound_index_QUI_direct_entry	15	67151257	T	C	0.0220024	2.95872e-09	0.197997
Heel_quantitative_ultrasound_index_QUI_direct_entry	2	40868468	C	G	-0.0176805	3.03556e-09	0.560475
Heel_quantitative_ultrasound_index_QUI_direct_entry	12	1629523	G	A	-0.0267944	3.14601e-09	0.120975
Heel_quantitative_ultrasound_index_QUI_direct_entry	17	48229157	C	T	0.0260901	3.15161e-09	0.131992
Heel_quantitative_ultrasound_index_QUI_direct_entry	20	10880155	C	T	-0.0180318	3.19678e-09	0.486063
Heel_quantitative_ultrasound_index_QUI_direct_entry	1	68664913	T	A	-0.031018	3.31766e-09	0.905853
Heel_quantitative_ultrasound_index_QUI_direct_entry	9	111133954	C	A	0.0205616	3.60878e-09	0.238036
Heel_quantitative_ultrasound_index_QUI_direct_entry	12	3209494	C	G	0.0176453	3.61532e-09	0.587733
Heel_quantitative_ultrasound_index_QUI_direct_entry	5	127763054	T	TA	-0.0257948	3.66492e-09	0.131898
Heel_quantitative_ultrasound_index_QUI_direct_entry	6	148829441	G	A	-0.0182727	3.68165e-09	0.553404
Heel_quantitative_ultrasound_index_QUI_direct_entry	12	26457190	A	G	0.0201983	3.97829e-09	0.242517
Heel_quantitative_ultrasound_index_QUI_direct_entry	2	119529829	T	C	0.047847	4.02545e-09	0.0370743
Heel_quantitative_ultrasound_index_QUI_direct_entry	17	43060255	C	T	0.0203208	4.12561e-09	0.237869
Heel_quantitative_ultrasound_index_QUI_direct_entry	1	22512818	C	T	0.0319205	4.20703e-09	0.0811531
Heel_quantitative_ultrasound_index_QUI_direct_entry	11	68089119	C	T	-0.0503379	4.5212e-09	0.0309062
Heel_quantitative_ultrasound_index_QUI_direct_entry	7	121516572	G	A	-0.046954	4.81154e-09	0.0372139
Heel_quantitative_ultrasound_index_QUI_direct_entry	2	208744554	T	G	0.0357527	4.84832e-09	0.0653913
Heel_quantitative_ultrasound_index_QUI_direct_entry	21	36878925	CAA	C	-0.0174399	4.8586e-09	0.436765
Heel_quantitative_ultrasound_index_QUI_direct_entry	2	153339823	T	C	-0.0193056	4.86694e-09	0.274797
Heel_quantitative_ultrasound_index_QUI_direct_entry	11	115286117	C	T	-0.0173026	5.03655e-09	0.487347
Heel_quantitative_ultrasound_index_QUI_direct_entry	1	10370712	CTGTG	C	0.0258555	5.04212e-09	0.127798
Heel_quantitative_ultrasound_index_QUI_direct_entry	11	10922033	A	C	-0.0223978	5.07398e-09	0.187076
Heel_quantitative_ultrasound_index_QUI_direct_entry	7	121441980	T	A	0.0184034	5.12737e-09	0.324932
Heel_quantitative_ultrasound_index_QUI_direct_entry	22	29417909	A	G	0.0205528	5.54277e-09	0.23467
Heel_quantitative_ultrasound_index_QUI_direct_entry	2	145767243	G	A	0.0197089	5.60378e-09	0.255791
Heel_quantitative_ultrasound_index_QUI_direct_entry	8	96649998	C	CAAA	0.0221628	5.74377e-09	0.203548
Heel_quantitative_ultrasound_index_QUI_direct_entry	16	51211721	C	T	-0.0521226	5.79818e-09	0.0281008
Heel_quantitative_ultrasound_index_QUI_direct_entry	16	12046186	T	C	-0.0803266	5.87058e-09	0.0117258
Heel_quantitative_ultrasound_index_QUI_direct_entry	7	15995815	T	C	-0.0188101	6.02472e-09	0.295951
Heel_quantitative_ultrasound_index_QUI_direct_entry	10	123663944	C	T	0.0178724	6.06354e-09	0.3592
Heel_quantitative_ultrasound_index_QUI_direct_entry	16	67005605	C	CA	0.0234692	6.27129e-09	0.158301
Heel_quantitative_ultrasound_index_QUI_direct_entry	20	6467481	C	T	0.0192443	6.49814e-09	0.721835
Heel_quantitative_ultrasound_index_QUI_direct_entry	6	158877524	C	CCAAAAGAT	0.0182075	6.63391e-09	0.332458
Heel_quantitative_ultrasound_index_QUI_direct_entry	1	218518422	GTCCT	G	0.0237103	6.65763e-09	0.846759
Heel_quantitative_ultrasound_index_QUI_direct_entry	7	83306489	G	A	-0.0183988	6.73096e-09	0.317148
Heel_quantitative_ultrasound_index_QUI_direct_entry	10	78299227	G	A	-0.0229026	6.78048e-09	0.833302
Heel_quantitative_ultrasound_index_QUI_direct_entry	16	2144299	T	G	0.0223149	6.93781e-09	0.179198
Heel_quantitative_ultrasound_index_QUI_direct_entry	5	122803786	A	G	0.0190887	7.01852e-09	0.281718
Heel_quantitative_ultrasound_index_QUI_direct_entry	8	70179978	G	A	-0.0205691	7.47892e-09	0.221559
Heel_quantitative_ultrasound_index_QUI_direct_entry	7	99075038	T	C	-0.0430007	7.72739e-09	0.0412717
Heel_quantitative_ultrasound_index_QUI_direct_entry	12	12308013	T	C	-0.0216374	8.00574e-09	0.808371
Heel_quantitative_ultrasound_index_QUI_direct_entry	19	41724885	G	A	-0.0198669	8.10066e-09	0.247489
Heel_quantitative_ultrasound_index_QUI_direct_entry	17	49154382	T	G	0.0208585	8.11837e-09	0.258125
Heel_quantitative_ultrasound_index_QUI_direct_entry	4	17674888	T	C	0.0643934	8.20389e-09	0.0185852
Heel_quantitative_ultrasound_index_QUI_direct_entry	3	30730872	G	A	-0.0172378	8.26344e-09	0.436935
Heel_quantitative_ultrasound_index_QUI_direct_entry	8	119773438	G	C	-0.0210748	8.53337e-09	0.795227
Heel_quantitative_ultrasound_index_QUI_direct_entry	1	27303884	C	T	-0.0174995	8.63932e-09	0.389083
Heel_quantitative_ultrasound_index_QUI_direct_entry	18	46474178	T	C	0.0171424	8.97797e-09	0.492423
Heel_quantitative_ultrasound_index_QUI_direct_entry	22	50724733	G	T	-0.0187161	9.09531e-09	0.291897
Heel_quantitative_ultrasound_index_QUI_direct_entry	5	142577296	A	G	-0.0233436	9.14843e-09	0.155842
Heel_quantitative_ultrasound_index_QUI_direct_entry	17	75316880	A	G	-0.0177178	9.19958e-09	0.35909
Heel_quantitative_ultrasound_index_QUI_direct_entry	16	54993053	G	A	0.0213204	9.4875e-09	0.779481
Heel_quantitative_ultrasound_index_QUI_direct_entry	7	26989211	G	C	-0.0183844	9.59918e-09	0.305229
Heel_quantitative_ultrasound_index_QUI_direct_entry	5	42949635	A	G	0.0398478	9.67023e-09	0.0471049
Heel_quantitative_ultrasound_index_QUI_direct_entry	12	1639708	T	C	0.018591	9.9212e-09	0.693391
Heel_quantitative_ultrasound_index_QUI_direct_entry	15	65743627	G	A	-0.0196607	1.00915e-08	0.245112
Heel_quantitative_ultrasound_index_QUI_direct_entry	1	150658287	A	G	-0.0199107	1.0675e-08	0.234268
Heel_quantitative_ultrasound_index_QUI_direct_entry	17	17184097	C	A	-0.0168487	1.07877e-08	0.501225
Heel_quantitative_ultrasound_index_QUI_direct_entry	3	40987921	T	C	-0.0255215	1.09142e-08	0.132737
Heel_quantitative_ultrasound_index_QUI_direct_entry	7	83684616	C	T	-0.0183007	1.105e-08	0.646063
Heel_quantitative_ultrasound_index_QUI_direct_entry	5	73739663	A	G	0.0230028	1.20902e-08	0.160776
Heel_quantitative_ultrasound_index_QUI_direct_entry	21	37050724	GACAGATGGATGGATGA	G	0.0229518	1.22492e-08	0.161569
Heel_quantitative_ultrasound_index_QUI_direct_entry	12	124460167	G	T	0.0177691	1.23295e-08	0.333523
Heel_quantitative_ultrasound_index_QUI_direct_entry	4	145597759	A	G	-0.017021	1.25152e-08	0.581937
Heel_quantitative_ultrasound_index_QUI_direct_entry	13	100300559	C	T	0.0280781	1.41859e-08	0.0982123
Heel_quantitative_ultrasound_index_QUI_direct_entry	6	152590617	T	G	-0.0173384	1.44173e-08	0.625378
Heel_quantitative_ultrasound_index_QUI_direct_entry	4	88659935	T	TGTTGG	-0.0568465	1.46757e-08	0.0230936
Heel_quantitative_ultrasound_index_QUI_direct_entry	7	120366751	A	G	0.0320828	1.48014e-08	0.0723482
Heel_quantitative_ultrasound_index_QUI_direct_entry	17	76918972	A	G	-0.0224893	1.53173e-08	0.834354
Heel_quantitative_ultrasound_index_QUI_direct_entry	5	154045280	G	A	-0.0206775	1.54436e-08	0.204184
Heel_quantitative_ultrasound_index_QUI_direct_entry	12	4384844	T	G	-0.0645553	1.57209e-08	0.0210554
Heel_quantitative_ultrasound_index_QUI_direct_entry	2	45878760	G	T	-0.0192942	1.5994e-08	0.251864
Heel_quantitative_ultrasound_index_QUI_direct_entry	2	119025904	C	T	-0.0712727	1.66417e-08	0.0145337
Heel_quantitative_ultrasound_index_QUI_direct_entry	6	31238507	C	T	-0.0562423	1.68022e-08	0.0236606
Heel_quantitative_ultrasound_index_QUI_direct_entry	2	72331116	A	C	0.0176362	1.74829e-08	0.341516
Heel_quantitative_ultrasound_index_QUI_direct_entry	5	173000834	A	ACT	0.0170992	1.76665e-08	0.604006
Heel_quantitative_ultrasound_index_QUI_direct_entry	11	58162382	G	A	0.0305203	1.77344e-08	0.0810479
Heel_quantitative_ultrasound_index_QUI_direct_entry	3	32937596	C	T	-0.0166978	1.78103e-08	0.556271
Heel_quantitative_ultrasound_index_QUI_direct_entry	12	123748666	AAAAG	A	-0.0213804	1.84742e-08	0.193662
Heel_quantitative_ultrasound_index_QUI_direct_entry	22	46177845	T	C	0.0405017	1.87289e-08	0.0437987
Heel_quantitative_ultrasound_index_QUI_direct_entry	22	45727565	T	G	-0.0188241	1.9423e-08	0.25832
Heel_quantitative_ultrasound_index_QUI_direct_entry	6	129971059	G	GT	0.0212616	2.02565e-08	0.20147
Heel_quantitative_ultrasound_index_QUI_direct_entry	3	101242751	A	G	0.0174552	2.04714e-08	0.337516
Heel_quantitative_ultrasound_index_QUI_direct_entry	6	53594001	C	T	-0.0197485	2.07547e-08	0.229566
Heel_quantitative_ultrasound_index_QUI_direct_entry	9	113570699	T	A	0.016755	2.24221e-08	0.586919
Heel_quantitative_ultrasound_index_QUI_direct_entry	10	3744022	C	CT	-0.019809	2.25711e-08	0.241587
Heel_quantitative_ultrasound_index_QUI_direct_entry	1	22132518	G	A	0.0222885	2.2677e-08	0.167519
Heel_quantitative_ultrasound_index_QUI_direct_entry	4	124534992	A	T	-0.0319411	2.32153e-08	0.0757934
Heel_quantitative_ultrasound_index_QUI_direct_entry	13	41138020	T	C	-0.0211707	2.35483e-08	0.186834
Heel_quantitative_ultrasound_index_QUI_direct_entry	12	94151844	C	T	0.0164948	2.38066e-08	0.505295
Heel_quantitative_ultrasound_index_QUI_direct_entry	16	11919274	A	G	0.019575	2.40598e-08	0.245309
Heel_quantitative_ultrasound_index_QUI_direct_entry	18	60102383	C	T	0.0174437	2.49434e-08	0.357932
Heel_quantitative_ultrasound_index_QUI_direct_entry	12	54387102	G	A	0.0235072	2.53805e-08	0.143141
Heel_quantitative_ultrasound_index_QUI_direct_entry	9	96716158	C	T	0.0167697	2.58901e-08	0.397709
Heel_quantitative_ultrasound_index_QUI_direct_entry	22	38351685	C	A	0.0195058	2.68444e-08	0.238543
Heel_quantitative_ultrasound_index_QUI_direct_entry	12	104320873	A	ACAGG	-0.017493	2.82714e-08	0.322166
Heel_quantitative_ultrasound_index_QUI_direct_entry	8	6389322	TA	T	0.0183082	2.89235e-08	0.721513
Heel_quantitative_ultrasound_index_QUI_direct_entry	16	1129010	C	A	0.0361249	2.97954e-08	0.0572067
Heel_quantitative_ultrasound_index_QUI_direct_entry	11	125461787	A	G	0.0252303	3.08216e-08	0.881743
Heel_quantitative_ultrasound_index_QUI_direct_entry	10	28010189	GA	G	0.0316027	3.18749e-08	0.925145
Heel_quantitative_ultrasound_index_QUI_direct_entry	10	134206953	T	C	0.0164456	3.34981e-08	0.485385
Heel_quantitative_ultrasound_index_QUI_direct_entry	9	89725269	T	C	0.0175411	3.36785e-08	0.314496
Heel_quantitative_ultrasound_index_QUI_direct_entry	13	52188460	G	A	-0.0205864	3.5436e-08	0.193541
Heel_quantitative_ultrasound_index_QUI_direct_entry	19	2173136	G	A	-0.0166409	3.59776e-08	0.388712
Heel_quantitative_ultrasound_index_QUI_direct_entry	19	45973166	G	C	-0.0254225	3.7003e-08	0.115644
Heel_quantitative_ultrasound_index_QUI_direct_entry	7	100525146	C	T	-0.0168388	3.98691e-08	0.382625
Heel_quantitative_ultrasound_index_QUI_direct_entry	4	109183381	A	T	-0.0192279	4.04003e-08	0.771001
Heel_quantitative_ultrasound_index_QUI_direct_entry	7	29853084	C	T	0.0211589	4.16218e-08	0.178746
Heel_quantitative_ultrasound_index_QUI_direct_entry	13	24165195	T	C	0.017265	4.20151e-08	0.323809
Heel_quantitative_ultrasound_index_QUI_direct_entry	12	49470128	T	A	-0.046151	4.25692e-08	0.0344311
Heel_quantitative_ultrasound_index_QUI_direct_entry	13	94380457	T	TTTTG	0.0359877	4.34569e-08	0.945701
Heel_quantitative_ultrasound_index_QUI_direct_entry	20	30207379	C	T	0.0428818	4.3969e-08	0.0388328
Heel_quantitative_ultrasound_index_QUI_direct_entry	13	53185730	T	G	0.0161967	4.52766e-08	0.452869
Heel_quantitative_ultrasound_index_QUI_direct_entry	20	33584304	G	A	0.0454483	4.56907e-08	0.033911
Heel_quantitative_ultrasound_index_QUI_direct_entry	11	15850304	G	T	-0.0557626	4.61163e-08	0.0215883
Heel_quantitative_ultrasound_index_QUI_direct_entry	2	43671176	C	T	0.0253005	4.64374e-08	0.114757
Heel_quantitative_ultrasound_index_QUI_direct_entry	3	71393725	C	T	-0.0161223	4.64426e-08	0.482061
Heel_quantitative_ultrasound_index_QUI_direct_entry	13	100601327	T	C	-0.0202408	4.67445e-08	0.800736
Heel_quantitative_ultrasound_index_QUI_direct_entry	14	63665235	C	G	0.0161344	4.67566e-08	0.465816
Heel_quantitative_ultrasound_index_QUI_direct_entry	2	25457708	T	A	0.0171364	4.70276e-08	0.33216
Heel_quantitative_ultrasound_index_QUI_direct_entry	1	75188321	G	A	0.0191078	4.72415e-08	0.232138
Heel_quantitative_ultrasound_index_QUI_direct_entry	3	46012694	G	T	0.0220474	4.81746e-08	0.162933
Heel_quantitative_ultrasound_index_QUI_direct_entry	11	112913053	C	A	-0.0251353	4.8457e-08	0.116697
Heel_quantitative_ultrasound_index_QUI_direct_entry	10	94961320	A	T	-0.0160988	4.91279e-08	0.480463
Heel_quantitative_ultrasound_index_QUI_direct_entry	21	35443829	T	C	0.0563106	4.94198e-08	0.021931
Heel_quantitative_ultrasound_index_QUI_direct_entry	1	67040380	T	C	-0.0237213	4.9824e-08	0.133064
High_light_scatter_reticulocyte_percentage	6	139840693	A	C	-0.102193	2.58767387145834e-310	0.553566
High_light_scatter_reticulocyte_percentage	20	4157072	C	G	-0.148447	2.58767387145834e-310	0.390668
High_light_scatter_reticulocyte_percentage	3	50329826	A	G	-0.0949749	2.58767387145834e-310	0.68367
High_light_scatter_reticulocyte_percentage	10	25218243	G	T	-0.0968303	2.58767387145834e-310	0.371866
High_light_scatter_reticulocyte_percentage	6	139841653	T	C	-0.231168	0	0.962586
High_light_scatter_reticulocyte_percentage	19	11293467	C	T	0.143813	1.93135e-263	0.0852448
High_light_scatter_reticulocyte_percentage	5	52083226	A	G	0.172555	9.83444e-194	0.0414666
High_light_scatter_reticulocyte_percentage	12	120880133	C	T	-0.0670786	3.18304e-164	0.332623
High_light_scatter_reticulocyte_percentage	1	248039294	G	A	0.100231	7.80792e-162	0.109583
High_light_scatter_reticulocyte_percentage	2	8762414	T	G	0.0580902	4.37424e-130	0.382002
High_light_scatter_reticulocyte_percentage	1	158586966	A	T	-0.0605448	1.23614e-121	0.27805
High_light_scatter_reticulocyte_percentage	17	33873772	A	G	0.0549943	6.43875e-118	0.383557
High_light_scatter_reticulocyte_percentage	8	41630447	G	A	-0.061122	2.1462e-108	0.228287
High_light_scatter_reticulocyte_percentage	10	71094504	T	C	0.0815564	1.95051e-107	0.109809
High_light_scatter_reticulocyte_percentage	4	144917942	A	AG	0.0552641	1.45419e-105	0.692561
High_light_scatter_reticulocyte_percentage	2	24209968	G	GA	-0.0713129	2.27241e-97	0.134603
High_light_scatter_reticulocyte_percentage	10	104649933	AT	A	-0.0492567	7.98934e-96	0.391572
High_light_scatter_reticulocyte_percentage	5	95162475	G	A	-0.069451	3.3518e-90	0.12929
High_light_scatter_reticulocyte_percentage	6	26098474	T	C	0.0860545	8.64494e-89	0.0780637
High_light_scatter_reticulocyte_percentage	5	173287763	G	A	-0.0460161	6.97056e-85	0.405811
High_light_scatter_reticulocyte_percentage	6	30077229	A	G	-0.0447866	6.42382e-83	0.540357
High_light_scatter_reticulocyte_percentage	12	120864016	TAA	T	-0.0471816	9.03654e-83	0.336865
High_light_scatter_reticulocyte_percentage	12	111884608	T	C	-0.0445914	9.3069e-83	0.518003
High_light_scatter_reticulocyte_percentage	19	11294537	A	C	0.0463231	1.18492e-81	0.365085
High_light_scatter_reticulocyte_percentage	6	29849531	T	C	-0.049377	5.96538e-81	0.723617
High_light_scatter_reticulocyte_percentage	3	49380441	A	T	-0.0580232	4.45843e-79	0.170659
High_light_scatter_reticulocyte_percentage	12	112327057	T	G	-0.0781225	4.21813e-76	0.0813163
High_light_scatter_reticulocyte_percentage	19	913048	G	C	-0.0455844	2.47332e-75	0.519023
High_light_scatter_reticulocyte_percentage	1	158638260	G	A	0.196406	9.44996e-73	0.0114481
High_light_scatter_reticulocyte_percentage	5	52095943	G	A	0.13664	1.51762e-69	0.022713
High_light_scatter_reticulocyte_percentage	6	135418635	C	T	0.0463655	1.94048e-69	0.26232
High_light_scatter_reticulocyte_percentage	19	10742287	C	T	0.0481919	2.50049e-67	0.776397
High_light_scatter_reticulocyte_percentage	5	52096889	C	A	-0.0722666	2.01761e-65	0.918513
High_light_scatter_reticulocyte_percentage	5	154035237	C	T	0.0667628	2.7557e-64	0.0959787
High_light_scatter_reticulocyte_percentage	7	134382330	G	C	-0.0409969	3.50977e-64	0.351242
High_light_scatter_reticulocyte_percentage	1	3691528	A	G	0.0469381	1.26094e-63	0.230807
High_light_scatter_reticulocyte_percentage	1	118156985	T	G	-0.0521404	2.06295e-63	0.167172
High_light_scatter_reticulocyte_percentage	6	135363951	CAAAAAAAAAAAACAA	C	0.0389808	4.51031e-58	0.462093
High_light_scatter_reticulocyte_percentage	17	33976619	C	T	0.0761395	2.20597e-57	0.0628752
High_light_scatter_reticulocyte_percentage	2	24246679	A	G	-0.0428382	1.07628e-55	0.762091
High_light_scatter_reticulocyte_percentage	10	45953767	A	G	0.0387903	1.03773e-54	0.315873
High_light_scatter_reticulocyte_percentage	8	116663898	G	A	-0.0397954	3.54277e-54	0.284355
High_light_scatter_reticulocyte_percentage	17	34055876	G	A	0.039438	1.50125e-52	0.27929
High_light_scatter_reticulocyte_percentage	1	22014471	G	T	0.0354776	4.36963e-52	0.45438
High_light_scatter_reticulocyte_percentage	1	56292340	G	A	-0.0351239	8.76455e-52	0.494789
High_light_scatter_reticulocyte_percentage	1	56624095	C	G	0.036572	4.64431e-51	0.40396
High_light_scatter_reticulocyte_percentage	8	41543675	G	A	0.0948657	1.28905e-50	0.0345692
High_light_scatter_reticulocyte_percentage	14	23495048	T	C	-0.0381797	2.69095e-49	0.278005
High_light_scatter_reticulocyte_percentage	17	33876859	G	T	0.0824655	3.63629e-49	0.0446777
High_light_scatter_reticulocyte_percentage	17	74419333	C	T	0.0341394	3.96562e-49	0.467263
High_light_scatter_reticulocyte_percentage	20	55971012	A	C	0.0433474	8.64691e-49	0.18972
High_light_scatter_reticulocyte_percentage	17	42330171	A	C	-0.036869	2.43754e-47	0.700894
High_light_scatter_reticulocyte_percentage	6	30121611	C	T	-0.165062	4.95756e-47	0.0103268
High_light_scatter_reticulocyte_percentage	16	215106	C	A	-0.0555308	1.09612e-46	0.105678
High_light_scatter_reticulocyte_percentage	9	137117496	C	T	0.0335021	3.78025e-46	0.439338
High_light_scatter_reticulocyte_percentage	1	248039451	C	T	0.0349049	4.19696e-46	0.334151
High_light_scatter_reticulocyte_percentage	8	41665954	G	A	0.0362141	3.03598e-45	0.289472
High_light_scatter_reticulocyte_percentage	19	906510	G	A	0.136052	4.65426e-45	0.0161116
High_light_scatter_reticulocyte_percentage	14	74223967	C	A	0.107666	7.54471e-45	0.0237119
High_light_scatter_reticulocyte_percentage	5	95163437	A	G	0.0537645	1.9805e-44	0.101104
High_light_scatter_reticulocyte_percentage	1	56325460	T	G	-0.0372662	7.45264e-44	0.751673
High_light_scatter_reticulocyte_percentage	17	78111877	T	C	0.0321557	1.12001e-43	0.471136
High_light_scatter_reticulocyte_percentage	1	22003793	T	C	0.0380828	4.26995e-43	0.230317
High_light_scatter_reticulocyte_percentage	6	30128442	C	T	-0.0644195	2.48856e-42	0.0640568
High_light_scatter_reticulocyte_percentage	6	26104632	T	G	-0.0436184	1.88444e-41	0.848871
High_light_scatter_reticulocyte_percentage	7	6067147	C	T	0.0768636	2.46758e-41	0.0428423
High_light_scatter_reticulocyte_percentage	20	52230030	TAGATAGCG	T	0.12599	2.88205e-40	0.0170806
High_light_scatter_reticulocyte_percentage	16	218532	T	C	0.0402192	9.4535e-40	0.177038
High_light_scatter_reticulocyte_percentage	2	218683154	A	G	0.0306992	1.61338e-38	0.604376
High_light_scatter_reticulocyte_percentage	12	95862362	G	A	-0.0317775	1.69207e-38	0.338427
High_light_scatter_reticulocyte_percentage	7	16686501	T	G	-0.0310041	1.09442e-37	0.62877
High_light_scatter_reticulocyte_percentage	10	104395879	C	CT	-0.0319066	1.16775e-37	0.625335
High_light_scatter_reticulocyte_percentage	6	139834349	A	G	0.0782498	3.20898e-37	0.0370435
High_light_scatter_reticulocyte_percentage	7	16731042	G	T	-0.036216	4.18473e-37	0.212085
High_light_scatter_reticulocyte_percentage	6	31575073	C	T	0.036659	6.99704e-37	0.20209
High_light_scatter_reticulocyte_percentage	19	12998205	G	C	-0.0343924	1.01858e-36	0.239369
High_light_scatter_reticulocyte_percentage	15	62782248	T	G	0.0329036	1.24175e-36	0.274961
High_light_scatter_reticulocyte_percentage	19	45413233	G	T	-0.0537032	2.00312e-36	0.0802496
High_light_scatter_reticulocyte_percentage	3	24334511	T	TTTTG	0.0314641	2.62689e-36	0.673057
High_light_scatter_reticulocyte_percentage	4	55408999	T	C	0.0403288	9.55881e-36	0.154748
High_light_scatter_reticulocyte_percentage	2	220081416	G	A	0.116642	4.90386e-35	0.0151863
High_light_scatter_reticulocyte_percentage	6	16281187	C	T	-0.0324038	6.58581e-35	0.262486
High_light_scatter_reticulocyte_percentage	19	1170445	C	T	-0.0305864	7.412e-34	0.30908
High_light_scatter_reticulocyte_percentage	16	68755132	CTTT	C	-0.0305279	3.73668e-33	0.299211
High_light_scatter_reticulocyte_percentage	19	897215	C	T	-0.0292391	4.86392e-33	0.392311
High_light_scatter_reticulocyte_percentage	5	52116748	C	T	-0.0413089	6.91672e-33	0.128302
High_light_scatter_reticulocyte_percentage	9	135864436	C	G	-0.0585626	8.78915e-33	0.0604096
High_light_scatter_reticulocyte_percentage	10	45980409	GA	G	0.0531714	3.02504e-32	0.0717067
High_light_scatter_reticulocyte_percentage	9	33832306	C	CA	0.0277022	7.20243e-32	0.533643
High_light_scatter_reticulocyte_percentage	1	199012478	A	C	0.0309274	1.46224e-31	0.739093
High_light_scatter_reticulocyte_percentage	19	10350649	C	T	-0.0346029	1.99673e-31	0.187899
High_light_scatter_reticulocyte_percentage	9	140100317	C	G	0.0397659	5.89261e-31	0.131571
High_light_scatter_reticulocyte_percentage	17	40012971	TA	T	0.0462022	6.51955e-30	0.909401
High_light_scatter_reticulocyte_percentage	6	110760008	A	G	0.0308078	1.43053e-29	0.236057
High_light_scatter_reticulocyte_percentage	1	205206173	T	A	-0.0266214	3.51273e-29	0.396409
High_light_scatter_reticulocyte_percentage	8	9032646	A	G	0.0329521	1.17934e-28	0.193824
High_light_scatter_reticulocyte_percentage	19	35693120	T	C	-0.0264718	2.02605e-28	0.405854
High_light_scatter_reticulocyte_percentage	1	155484430	T	C	0.0511193	2.72208e-28	0.0683545
High_light_scatter_reticulocyte_percentage	21	30339120	C	A	-0.0354384	9.62953e-28	0.149745
High_light_scatter_reticulocyte_percentage	11	95308854	T	A	0.03345	1.33736e-27	0.171264
High_light_scatter_reticulocyte_percentage	11	100460037	G	A	0.042557	1.56665e-27	0.0971328
High_light_scatter_reticulocyte_percentage	6	41925159	G	A	0.0289091	1.91074e-27	0.251842
High_light_scatter_reticulocyte_percentage	6	31197143	A	C	0.0265902	2.04802e-27	0.333629
High_light_scatter_reticulocyte_percentage	17	42278406	T	A	0.0382784	2.47554e-27	0.875812
High_light_scatter_reticulocyte_percentage	19	10334663	T	G	-0.025925	7.48855e-27	0.604105
High_light_scatter_reticulocyte_percentage	17	27189004	C	CCCTTCCTCTT	0.0308408	8.60158e-27	0.796794
High_light_scatter_reticulocyte_percentage	11	8844909	G	A	0.0248031	1.08102e-26	0.494715
High_light_scatter_reticulocyte_percentage	18	43856297	G	A	0.0248721	1.287e-26	0.552489
High_light_scatter_reticulocyte_percentage	6	31522669	G	A	0.0332035	2.56653e-26	0.163505
High_light_scatter_reticulocyte_percentage	14	35342739	T	C	-0.0407561	2.63294e-26	0.101092
High_light_scatter_reticulocyte_percentage	9	91392686	TTC	T	0.055562	2.76005e-26	0.0537322
High_light_scatter_reticulocyte_percentage	22	29757090	C	T	-0.0273241	3.54887e-26	0.286726
High_light_scatter_reticulocyte_percentage	17	44082528	A	T	0.0293362	4.22855e-26	0.22595
High_light_scatter_reticulocyte_percentage	20	38563245	A	G	0.0249833	4.28964e-26	0.407261
High_light_scatter_reticulocyte_percentage	7	116200092	T	C	0.0398096	4.84597e-26	0.105539
High_light_scatter_reticulocyte_percentage	1	24202842	A	G	-0.0247094	5.15055e-26	0.569681
High_light_scatter_reticulocyte_percentage	19	900951	A	G	-0.109423	5.38106e-26	0.0126084
High_light_scatter_reticulocyte_percentage	17	19941879	C	A	-0.0243847	8.05061e-26	0.528743
High_light_scatter_reticulocyte_percentage	22	37470041	C	A	0.0243269	9.15908e-26	0.537174
High_light_scatter_reticulocyte_percentage	14	65487694	T	C	0.0244473	1.08118e-25	0.449845
High_light_scatter_reticulocyte_percentage	2	24343386	ATC	A	-0.0867475	2.85337e-25	0.019704
High_light_scatter_reticulocyte_percentage	17	21280069	GA	G	-0.0252971	2.91683e-25	0.62447
High_light_scatter_reticulocyte_percentage	1	56907720	G	A	0.0242554	2.97503e-25	0.543794
High_light_scatter_reticulocyte_percentage	6	132834518	C	T	-0.0243589	3.37312e-25	0.450554
High_light_scatter_reticulocyte_percentage	1	118175425	CCTCT	C	0.0251735	3.73542e-25	0.35951
High_light_scatter_reticulocyte_percentage	5	75996909	G	A	0.0573881	4.42171e-25	0.0455923
High_light_scatter_reticulocyte_percentage	6	108877653	G	GT	-0.0258221	1.72688e-24	0.316955
High_light_scatter_reticulocyte_percentage	11	16758246	A	G	0.0260951	1.97053e-24	0.289586
High_light_scatter_reticulocyte_percentage	19	49377436	G	C	0.0249314	2.85182e-24	0.33164
High_light_scatter_reticulocyte_percentage	17	76247158	T	C	-0.025437	4.12129e-24	0.306153
High_light_scatter_reticulocyte_percentage	17	75370468	T	G	0.0254679	6.61293e-24	0.695216
High_light_scatter_reticulocyte_percentage	3	195804021	G	A	-0.0271194	1.30809e-23	0.240633
High_light_scatter_reticulocyte_percentage	1	248027532	G	A	-0.0235257	1.89069e-23	0.582495
High_light_scatter_reticulocyte_percentage	10	81126380	T	C	0.0231524	1.93692e-23	0.460306
High_light_scatter_reticulocyte_percentage	19	17258614	G	GCTT	-0.0241523	2.58839e-23	0.388725
High_light_scatter_reticulocyte_percentage	15	80398898	C	A	-0.0239095	4.09053e-23	0.642235
High_light_scatter_reticulocyte_percentage	1	22692078	A	T	-0.0298974	6.95693e-23	0.176379
High_light_scatter_reticulocyte_percentage	6	32447644	C	T	0.0230525	7.40994e-23	0.553199
High_light_scatter_reticulocyte_percentage	6	47440565	C	A	0.0253534	1.4307e-22	0.27736
High_light_scatter_reticulocyte_percentage	1	158724537	T	C	-0.0246241	1.43527e-22	0.306335
High_light_scatter_reticulocyte_percentage	14	25445362	G	A	-0.0230683	2.6077e-22	0.393239
High_light_scatter_reticulocyte_percentage	1	56916499	A	G	0.0357792	4.21387e-22	0.889481
High_light_scatter_reticulocyte_percentage	7	73039406	C	G	-0.0277348	5.58965e-22	0.204048
High_light_scatter_reticulocyte_percentage	5	53606295	T	C	-0.0308044	5.78394e-22	0.845182
High_light_scatter_reticulocyte_percentage	1	45810865	G	A	0.040644	6.56372e-22	0.0815176
High_light_scatter_reticulocyte_percentage	17	31149426	A	G	0.0285637	7.06623e-22	0.187556
High_light_scatter_reticulocyte_percentage	15	62817046	A	G	0.0230235	8.04439e-22	0.367762
High_light_scatter_reticulocyte_percentage	1	220094000	T	C	0.0282269	8.2944e-22	0.809546
High_light_scatter_reticulocyte_percentage	14	74294932	C	T	0.0876329	8.75469e-22	0.0165317
High_light_scatter_reticulocyte_percentage	19	49375525	G	T	0.0655574	2.07602e-21	0.0294739
High_light_scatter_reticulocyte_percentage	1	247712303	T	C	-0.0221973	2.34456e-21	0.476735
High_light_scatter_reticulocyte_percentage	20	10646671	T	G	-0.0237744	5.35678e-21	0.680047
High_light_scatter_reticulocyte_percentage	4	145026126	C	T	0.0596623	5.70712e-21	0.0343372
High_light_scatter_reticulocyte_percentage	12	120787893	T	G	-0.0857284	6.06299e-21	0.0165675
High_light_scatter_reticulocyte_percentage	8	86253375	G	GA	0.0219534	9.86182e-21	0.587711
High_light_scatter_reticulocyte_percentage	17	78106315	G	A	0.0582519	1.03279e-20	0.0367092
High_light_scatter_reticulocyte_percentage	7	100240191	A	G	0.0215471	1.25076e-20	0.493642
High_light_scatter_reticulocyte_percentage	22	21983260	A	G	-0.0277625	1.43236e-20	0.184173
High_light_scatter_reticulocyte_percentage	9	4852599	A	G	-0.0264492	1.43268e-20	0.209775
High_light_scatter_reticulocyte_percentage	14	103992096	C	G	0.0235191	2.57875e-20	0.290998
High_light_scatter_reticulocyte_percentage	20	56001142	A	C	0.0220843	3.0518e-20	0.386944
High_light_scatter_reticulocyte_percentage	10	45399946	T	TA	0.0221339	7.47388e-20	0.580804
High_light_scatter_reticulocyte_percentage	3	58032182	G	GT	-0.0227054	9.83395e-20	0.339855
High_light_scatter_reticulocyte_percentage	5	154182236	T	C	-0.0210166	1.48434e-19	0.462766
High_light_scatter_reticulocyte_percentage	1	3691997	AGTCAGCCTAGGGGCTGT	A	-0.0967656	1.60656e-19	0.0133518
High_light_scatter_reticulocyte_percentage	17	76124846	G	C	-0.026668	1.65152e-19	0.191896
High_light_scatter_reticulocyte_percentage	6	31323766	T	C	-0.0257614	1.90132e-19	0.792646
High_light_scatter_reticulocyte_percentage	11	65473798	C	A	0.0229699	2.5215e-19	0.710714
High_light_scatter_reticulocyte_percentage	16	89939929	T	C	0.0242893	2.9053e-19	0.251027
High_light_scatter_reticulocyte_percentage	14	65283676	G	A	-0.02327	3.09037e-19	0.282935
High_light_scatter_reticulocyte_percentage	14	105644421	G	A	-0.0212524	3.41067e-19	0.608866
High_light_scatter_reticulocyte_percentage	2	86977625	CAT	C	0.0219954	3.85551e-19	0.668479
High_light_scatter_reticulocyte_percentage	9	136919416	A	G	0.0233917	4.1448e-19	0.268485
High_light_scatter_reticulocyte_percentage	7	98974038	T	A	-0.0529273	4.19897e-19	0.0397821
High_light_scatter_reticulocyte_percentage	1	247645150	A	ATT	-0.0213637	4.75088e-19	0.464079
High_light_scatter_reticulocyte_percentage	2	182395345	G	A	-0.0219124	5.39374e-19	0.668327
High_light_scatter_reticulocyte_percentage	1	118251143	C	T	0.0278354	1.24132e-18	0.162122
High_light_scatter_reticulocyte_percentage	2	26106314	C	A	-0.0203475	1.60198e-18	0.504424
High_light_scatter_reticulocyte_percentage	3	52532118	A	G	0.0251132	1.64848e-18	0.794789
High_light_scatter_reticulocyte_percentage	20	4130590	A	G	0.0821166	1.92316e-18	0.0158272
High_light_scatter_reticulocyte_percentage	15	63888495	G	A	-0.0208939	2.08558e-18	0.592126
High_light_scatter_reticulocyte_percentage	3	47813808	G	A	0.062129	3.0807e-18	0.0287285
High_light_scatter_reticulocyte_percentage	11	16630779	G	T	-0.0218266	4.12277e-18	0.303894
High_light_scatter_reticulocyte_percentage	14	67883624	A	C	-0.033173	6.99506e-18	0.100928
High_light_scatter_reticulocyte_percentage	6	109625879	G	A	0.0199247	1.19139e-17	0.449595
High_light_scatter_reticulocyte_percentage	6	25671265	AAG	A	-0.0263391	1.22196e-17	0.171213
High_light_scatter_reticulocyte_percentage	9	89371743	C	T	-0.0202215	1.3036e-17	0.580124
High_light_scatter_reticulocyte_percentage	15	63092900	G	C	0.0822213	1.42355e-17	0.0146341
High_light_scatter_reticulocyte_percentage	11	100624538	T	G	0.0223656	1.63034e-17	0.732683
High_light_scatter_reticulocyte_percentage	15	78561838	TTTATC	T	-0.0314744	1.71778e-17	0.111999
High_light_scatter_reticulocyte_percentage	8	41589736	T	G	0.0968674	1.82131e-17	0.0112167
High_light_scatter_reticulocyte_percentage	1	2176561	C	T	0.0382904	1.83537e-17	0.0716087
High_light_scatter_reticulocyte_percentage	16	133280	G	C	0.0693128	2.26584e-17	0.0217327
High_light_scatter_reticulocyte_percentage	8	9017979	A	G	-0.0205299	2.31099e-17	0.365604
High_light_scatter_reticulocyte_percentage	2	219124222	G	A	-0.0197955	2.57143e-17	0.56239
High_light_scatter_reticulocyte_percentage	2	165513091	T	C	-0.0199572	2.7423e-17	0.406135
High_light_scatter_reticulocyte_percentage	20	31108108	A	C	-0.0213653	3.70013e-17	0.298306
High_light_scatter_reticulocyte_percentage	19	17252041	G	A	0.0341324	4.93202e-17	0.0928636
High_light_scatter_reticulocyte_percentage	3	195922427	A	G	0.021351	6.07256e-17	0.707875
High_light_scatter_reticulocyte_percentage	13	45605747	T	G	-0.037065	7.49187e-17	0.0737177
High_light_scatter_reticulocyte_percentage	12	8831954	T	A	-0.0205759	7.83607e-17	0.325196
High_light_scatter_reticulocyte_percentage	8	142234747	T	C	0.0192207	1.14727e-16	0.515994
High_light_scatter_reticulocyte_percentage	7	6053587	C	CA	0.0194289	1.17542e-16	0.436778
High_light_scatter_reticulocyte_percentage	6	2485468	A	G	-0.0191089	1.77464e-16	0.519206
High_light_scatter_reticulocyte_percentage	2	191808922	A	AT	0.0200062	1.85744e-16	0.617927
High_light_scatter_reticulocyte_percentage	4	57718195	G	A	0.0192638	2.09199e-16	0.419077
High_light_scatter_reticulocyte_percentage	16	53802494	C	T	0.0193471	2.61093e-16	0.402123
High_light_scatter_reticulocyte_percentage	20	10719307	A	T	0.0358383	3.62742e-16	0.0751952
High_light_scatter_reticulocyte_percentage	9	91987048	TGGG	T	-0.022232	4.03326e-16	0.251178
High_light_scatter_reticulocyte_percentage	17	76119293	C	T	0.0349104	6.1514e-16	0.0778325
High_light_scatter_reticulocyte_percentage	2	111927379	A	G	-0.0186668	8.28834e-16	0.498021
High_light_scatter_reticulocyte_percentage	20	33869735	C	T	0.0230926	1.01825e-15	0.203229
High_light_scatter_reticulocyte_percentage	14	94838142	G	T	-0.064576	1.09519e-15	0.0210648
High_light_scatter_reticulocyte_percentage	12	8958494	C	T	-0.0284627	1.31561e-15	0.130529
High_light_scatter_reticulocyte_percentage	3	47405456	A	G	-0.0187487	1.4118e-15	0.413815
High_light_scatter_reticulocyte_percentage	6	126166867	C	T	0.018912	1.44131e-15	0.396594
High_light_scatter_reticulocyte_percentage	20	3613606	G	A	-0.0188734	1.75995e-15	0.395729
High_light_scatter_reticulocyte_percentage	13	51390598	G	A	-0.0186402	1.91697e-15	0.570428
High_light_scatter_reticulocyte_percentage	17	80479630	A	AC	-0.0185249	2.02442e-15	0.456471
High_light_scatter_reticulocyte_percentage	20	57594684	C	T	0.0431731	2.12957e-15	0.0474125
High_light_scatter_reticulocyte_percentage	8	101766275	C	T	-0.0196552	4.20774e-15	0.315264
High_light_scatter_reticulocyte_percentage	1	77967507	T	A	0.0276531	4.73557e-15	0.123575
High_light_scatter_reticulocyte_percentage	16	88752602	C	T	0.0967218	4.84583e-15	0.0104184
High_light_scatter_reticulocyte_percentage	9	136890107	C	G	-0.0191892	5.04442e-15	0.351482
High_light_scatter_reticulocyte_percentage	19	14529082	C	T	0.0397565	5.45931e-15	0.0554693
High_light_scatter_reticulocyte_percentage	2	27730940	T	C	-0.0184502	6.61211e-15	0.606799
High_light_scatter_reticulocyte_percentage	14	64239877	T	TTTTA	-0.0247626	6.75015e-15	0.160327
High_light_scatter_reticulocyte_percentage	6	6705500	T	C	0.0242925	6.96134e-15	0.165662
High_light_scatter_reticulocyte_percentage	9	112727612	C	A	0.0243602	7.20795e-15	0.163718
High_light_scatter_reticulocyte_percentage	1	183870073	T	C	-0.0181284	7.91697e-15	0.547285
High_light_scatter_reticulocyte_percentage	17	74478514	G	C	-0.0782956	8.53041e-15	0.0134088
High_light_scatter_reticulocyte_percentage	16	88567333	C	T	0.0337912	8.91969e-15	0.07778
High_light_scatter_reticulocyte_percentage	8	41512581	CACAGCAGAGTCTAT	C	-0.0180102	1.08435e-14	0.534276
High_light_scatter_reticulocyte_percentage	11	44583607	T	A	0.0200465	1.10586e-14	0.721037
High_light_scatter_reticulocyte_percentage	19	17321487	A	G	-0.0181391	1.42823e-14	0.404345
High_light_scatter_reticulocyte_percentage	4	89054667	A	G	-0.0279496	1.50423e-14	0.114295
High_light_scatter_reticulocyte_percentage	6	109749754	AAG	A	0.0206139	1.60304e-14	0.299608
High_light_scatter_reticulocyte_percentage	4	103498455	T	C	0.018545	1.80883e-14	0.642139
High_light_scatter_reticulocyte_percentage	11	8805232	A	G	-0.0328319	1.92285e-14	0.0811434
High_light_scatter_reticulocyte_percentage	7	5567112	C	T	0.0185057	2.0063e-14	0.362116
High_light_scatter_reticulocyte_percentage	11	63865687	C	T	-0.0820322	2.18427e-14	0.0120203
High_light_scatter_reticulocyte_percentage	22	50722134	T	C	0.0185219	2.35481e-14	0.651203
High_light_scatter_reticulocyte_percentage	8	108421947	C	CT	-0.0180357	2.65444e-14	0.579443
High_light_scatter_reticulocyte_percentage	16	84776991	C	T	0.0212691	2.8431e-14	0.220287
High_light_scatter_reticulocyte_percentage	19	55539072	T	G	0.0236726	2.9347e-14	0.834561
High_light_scatter_reticulocyte_percentage	19	866520	T	C	0.0198884	3.1763e-14	0.279922
High_light_scatter_reticulocyte_percentage	15	42235032	A	G	-0.0193917	3.39398e-14	0.288639
High_light_scatter_reticulocyte_percentage	8	25314860	A	G	-0.0182445	4.00463e-14	0.639954
High_light_scatter_reticulocyte_percentage	9	123476952	G	A	0.019002	4.75355e-14	0.696366
High_light_scatter_reticulocyte_percentage	1	158503018	T	C	0.0901728	5.08008e-14	0.0102149
High_light_scatter_reticulocyte_percentage	19	46179043	G	A	-0.0220137	5.52069e-14	0.192891
High_light_scatter_reticulocyte_percentage	3	56849749	T	C	-0.0176751	7.24988e-14	0.601032
High_light_scatter_reticulocyte_percentage	19	33798537	T	C	0.0324259	7.52983e-14	0.0847954
High_light_scatter_reticulocyte_percentage	8	102088357	A	T	-0.0272138	7.90947e-14	0.119869
High_light_scatter_reticulocyte_percentage	5	55860907	GC	G	0.0222276	8.15168e-14	0.186026
High_light_scatter_reticulocyte_percentage	1	24371803	A	AT	0.0179307	8.1911e-14	0.503006
High_light_scatter_reticulocyte_percentage	3	142356226	C	T	0.0176055	8.59443e-14	0.592192
High_light_scatter_reticulocyte_percentage	2	112145488	G	T	0.024617	8.63555e-14	0.182725
High_light_scatter_reticulocyte_percentage	17	21157703	G	T	-0.0187412	8.89784e-14	0.305267
High_light_scatter_reticulocyte_percentage	19	49132867	G	C	0.0873394	9.7683e-14	0.0114536
High_light_scatter_reticulocyte_percentage	1	25677605	G	A	0.0260633	1.07785e-13	0.133267
High_light_scatter_reticulocyte_percentage	10	103391675	T	C	0.025006	1.18185e-13	0.142915
High_light_scatter_reticulocyte_percentage	5	132426851	GTT	G	0.0296726	1.1902e-13	0.0926842
High_light_scatter_reticulocyte_percentage	19	898624	C	CA	-0.0229956	1.19474e-13	0.190983
High_light_scatter_reticulocyte_percentage	15	78562867	T	C	-0.0586806	1.30179e-13	0.0216952
High_light_scatter_reticulocyte_percentage	6	30137890	T	C	0.0662641	1.39388e-13	0.0170344
High_light_scatter_reticulocyte_percentage	11	47614575	C	T	0.0414102	1.59995e-13	0.0447303
High_light_scatter_reticulocyte_percentage	10	65297369	T	G	0.0454163	1.68786e-13	0.0371826
High_light_scatter_reticulocyte_percentage	12	57034694	A	G	-0.0182295	1.72179e-13	0.333254
High_light_scatter_reticulocyte_percentage	19	1066738	C	T	0.0181231	1.86619e-13	0.34232
High_light_scatter_reticulocyte_percentage	11	65837599	C	T	-0.0192149	1.94936e-13	0.727878
High_light_scatter_reticulocyte_percentage	16	31404571	T	C	0.0170926	2.06898e-13	0.446083
High_light_scatter_reticulocyte_percentage	2	32518557	T	C	-0.0273547	2.14386e-13	0.109798
High_light_scatter_reticulocyte_percentage	11	116648917	G	C	-0.0250326	2.23044e-13	0.867773
High_light_scatter_reticulocyte_percentage	2	25761109	T	A	0.0231128	2.32746e-13	0.179834
High_light_scatter_reticulocyte_percentage	5	53629457	G	GA	0.0235167	2.66077e-13	0.153371
High_light_scatter_reticulocyte_percentage	7	96127689	C	CTG	0.0179322	2.67775e-13	0.661913
High_light_scatter_reticulocyte_percentage	14	67733581	T	C	-0.0321593	3.1171e-13	0.0743686
High_light_scatter_reticulocyte_percentage	20	4159394	G	A	0.0639518	3.15955e-13	0.0186151
High_light_scatter_reticulocyte_percentage	20	3336218	C	CA	0.0207511	3.27037e-13	0.22176
High_light_scatter_reticulocyte_percentage	2	31463850	G	A	-0.0183227	3.32545e-13	0.697045
High_light_scatter_reticulocyte_percentage	5	53206095	T	C	-0.0604193	3.34643e-13	0.0202514
High_light_scatter_reticulocyte_percentage	13	42151623	G	A	-0.0171561	3.49005e-13	0.543696
High_light_scatter_reticulocyte_percentage	18	67522821	C	T	0.0168531	3.62263e-13	0.474949
High_light_scatter_reticulocyte_percentage	20	1922283	T	G	0.0178738	4.04575e-13	0.331115
High_light_scatter_reticulocyte_percentage	13	113360938	A	G	-0.0294459	4.45606e-13	0.0887218
High_light_scatter_reticulocyte_percentage	20	33872215	C	A	0.0644619	4.50394e-13	0.0171616
High_light_scatter_reticulocyte_percentage	11	9769562	C	G	0.0174995	4.79087e-13	0.645186
High_light_scatter_reticulocyte_percentage	10	71227429	C	A	-0.0168634	5.00134e-13	0.461123
High_light_scatter_reticulocyte_percentage	16	159710	C	A	-0.0167575	5.16833e-13	0.490015
High_light_scatter_reticulocyte_percentage	1	248026794	C	T	0.0666668	5.90631e-13	0.0165921
High_light_scatter_reticulocyte_percentage	4	57705800	G	A	0.0169992	6.56365e-13	0.412203
High_light_scatter_reticulocyte_percentage	16	89658254	G	T	-0.0176666	7.19578e-13	0.645925
High_light_scatter_reticulocyte_percentage	8	72466324	G	A	0.0192989	7.28927e-13	0.24794
High_light_scatter_reticulocyte_percentage	8	41605979	C	T	-0.0181366	8.97223e-13	0.306617
High_light_scatter_reticulocyte_percentage	19	13037734	G	A	0.0330999	9.05113e-13	0.0696265
High_light_scatter_reticulocyte_percentage	6	6680172	C	CAGTT	0.0168676	1.09106e-12	0.474514
High_light_scatter_reticulocyte_percentage	7	1130584	T	C	0.0165509	1.16641e-12	0.447601
High_light_scatter_reticulocyte_percentage	19	8405160	A	G	0.0179812	1.21725e-12	0.315057
High_light_scatter_reticulocyte_percentage	2	219453456	A	AT	0.016974	1.49832e-12	0.531103
High_light_scatter_reticulocyte_percentage	5	43436851	T	TA	-0.0166209	1.73251e-12	0.4812
High_light_scatter_reticulocyte_percentage	7	123408499	T	G	0.0300779	1.75139e-12	0.0805138
High_light_scatter_reticulocyte_percentage	2	234113057	G	A	0.0208131	1.83942e-12	0.190753
High_light_scatter_reticulocyte_percentage	18	43316901	G	T	-0.0330294	1.99228e-12	0.065086
High_light_scatter_reticulocyte_percentage	16	88509849	T	TGCAC	0.0314064	2.2059e-12	0.0778896
High_light_scatter_reticulocyte_percentage	22	30450041	C	G	-0.0269067	2.40304e-12	0.101009
High_light_scatter_reticulocyte_percentage	11	122534810	A	G	0.016723	2.63933e-12	0.378186
High_light_scatter_reticulocyte_percentage	6	139694222	C	G	-0.0626548	2.72766e-12	0.0192073
High_light_scatter_reticulocyte_percentage	19	41889748	T	C	0.0166921	3.13753e-12	0.617096
High_light_scatter_reticulocyte_percentage	3	195171795	A	G	0.0208507	3.1518e-12	0.183082
High_light_scatter_reticulocyte_percentage	6	29815963	G	A	0.0669815	3.32571e-12	0.0155809
High_light_scatter_reticulocyte_percentage	11	16523491	C	T	0.0527744	3.40398e-12	0.0242937
High_light_scatter_reticulocyte_percentage	17	74319057	G	C	-0.0746427	3.47664e-12	0.0122755
High_light_scatter_reticulocyte_percentage	13	33145297	CT	C	-0.0168559	3.49785e-12	0.400885
High_light_scatter_reticulocyte_percentage	18	57328396	G	A	-0.0238572	4.00278e-12	0.130434
High_light_scatter_reticulocyte_percentage	17	74424293	G	A	-0.0420848	4.10474e-12	0.0377385
High_light_scatter_reticulocyte_percentage	22	29632258	A	C	-0.0160833	4.13706e-12	0.52317
High_light_scatter_reticulocyte_percentage	2	145223155	C	T	0.0226692	4.22191e-12	0.14844
High_light_scatter_reticulocyte_percentage	3	142322611	CAA	C	0.0216352	4.30521e-12	0.164396
High_light_scatter_reticulocyte_percentage	1	25291697	C	T	0.0678902	4.39073e-12	0.0145761
High_light_scatter_reticulocyte_percentage	17	41879074	T	C	-0.0262286	4.80422e-12	0.103481
High_light_scatter_reticulocyte_percentage	16	84734412	G	A	0.0192069	5.00265e-12	0.777127
High_light_scatter_reticulocyte_percentage	14	55801687	A	C	-0.027504	5.22597e-12	0.092934
High_light_scatter_reticulocyte_percentage	2	54020142	C	CA	0.0181497	5.24327e-12	0.308422
High_light_scatter_reticulocyte_percentage	16	31497881	G	A	-0.0223476	5.3206e-12	0.151321
High_light_scatter_reticulocyte_percentage	12	54712308	G	A	-0.0160355	5.71313e-12	0.559197
High_light_scatter_reticulocyte_percentage	1	220457101	G	A	-0.0248797	7.99785e-12	0.116524
High_light_scatter_reticulocyte_percentage	7	100197866	G	A	-0.0234007	8.09893e-12	0.134596
High_light_scatter_reticulocyte_percentage	1	46249688	T	TTTG	-0.0166759	8.45907e-12	0.612177
High_light_scatter_reticulocyte_percentage	14	103812482	A	G	0.0254019	8.82023e-12	0.113941
High_light_scatter_reticulocyte_percentage	7	134379121	A	C	0.0301466	8.86828e-12	0.0741782
High_light_scatter_reticulocyte_percentage	17	74443127	G	C	-0.068552	8.8791e-12	0.0134701
High_light_scatter_reticulocyte_percentage	3	72290125	A	T	0.0172801	9.01358e-12	0.702971
High_light_scatter_reticulocyte_percentage	17	33868032	A	AG	0.0615794	9.18607e-12	0.0170413
High_light_scatter_reticulocyte_percentage	7	47437274	G	A	-0.0417635	9.58529e-12	0.0373341
High_light_scatter_reticulocyte_percentage	7	6475831	C	T	0.017516	1.04403e-11	0.279389
High_light_scatter_reticulocyte_percentage	4	57741333	C	CA	-0.0226498	1.12511e-11	0.145702
High_light_scatter_reticulocyte_percentage	12	123831624	C	CA	0.0166375	1.16751e-11	0.585527
High_light_scatter_reticulocyte_percentage	17	76370896	C	T	0.0161659	1.25727e-11	0.493279
High_light_scatter_reticulocyte_percentage	2	192463316	C	T	-0.0192357	1.38796e-11	0.78424
High_light_scatter_reticulocyte_percentage	17	8040151	C	T	-0.0156796	1.61924e-11	0.470554
High_light_scatter_reticulocyte_percentage	7	984000	C	T	-0.01571	1.69432e-11	0.439418
High_light_scatter_reticulocyte_percentage	20	60826161	G	A	-0.0154992	2.21401e-11	0.469956
High_light_scatter_reticulocyte_percentage	9	79955305	A	AT	-0.0189804	2.28636e-11	0.210555
High_light_scatter_reticulocyte_percentage	2	165770457	A	C	0.0159995	2.64545e-11	0.370299
High_light_scatter_reticulocyte_percentage	13	42573980	C	A	-0.0157477	3.09068e-11	0.587173
High_light_scatter_reticulocyte_percentage	5	57315635	G	A	-0.0195096	3.1646e-11	0.193157
High_light_scatter_reticulocyte_percentage	5	57502676	CT	C	-0.0154461	3.70914e-11	0.489279
High_light_scatter_reticulocyte_percentage	19	8459565	A	C	-0.0161022	4.0223e-11	0.350885
High_light_scatter_reticulocyte_percentage	6	33197685	AAC	A	-0.0281198	4.32567e-11	0.0853815
High_light_scatter_reticulocyte_percentage	1	25578944	A	G	0.023594	4.56846e-11	0.879002
High_light_scatter_reticulocyte_percentage	9	116153891	C	G	0.0294491	4.7542e-11	0.0798369
High_light_scatter_reticulocyte_percentage	12	122216910	A	G	0.0231917	4.98167e-11	0.135343
High_light_scatter_reticulocyte_percentage	19	45406673	G	A	-0.016872	5.11659e-11	0.291394
High_light_scatter_reticulocyte_percentage	1	32279629	G	A	0.0153232	5.4102e-11	0.447168
High_light_scatter_reticulocyte_percentage	22	39874314	A	C	0.0157128	5.46531e-11	0.615864
High_light_scatter_reticulocyte_percentage	11	85832424	T	C	0.0160916	5.55493e-11	0.663799
High_light_scatter_reticulocyte_percentage	5	53390040	G	C	-0.0168079	5.75673e-11	0.293694
High_light_scatter_reticulocyte_percentage	19	45745607	T	C	0.0173059	6.75823e-11	0.259187
High_light_scatter_reticulocyte_percentage	20	47499121	G	T	-0.0164284	6.85946e-11	0.322721
High_light_scatter_reticulocyte_percentage	15	78587743	CTT	C	0.0156829	7.00599e-11	0.538185
High_light_scatter_reticulocyte_percentage	12	93807711	G	A	0.0206519	7.33698e-11	0.158646
High_light_scatter_reticulocyte_percentage	10	81156754	G	A	-0.0174714	7.80452e-11	0.249532
High_light_scatter_reticulocyte_percentage	6	111394602	T	C	-0.0168984	8.2605e-11	0.283946
High_light_scatter_reticulocyte_percentage	2	241510903	G	A	0.0219484	8.46304e-11	0.135306
High_light_scatter_reticulocyte_percentage	22	50971639	G	GA	-0.0177107	8.50344e-11	0.762384
High_light_scatter_reticulocyte_percentage	9	16885017	G	A	-0.0154932	9.53452e-11	0.612474
High_light_scatter_reticulocyte_percentage	15	40299200	TTTTG	T	0.0192335	9.62968e-11	0.188022
High_light_scatter_reticulocyte_percentage	6	15229567	A	AC	-0.0337035	9.69796e-11	0.0525103
High_light_scatter_reticulocyte_percentage	5	75964507	C	T	0.0559895	1.01714e-10	0.0182534
High_light_scatter_reticulocyte_percentage	20	33772476	C	T	-0.0334899	1.03392e-10	0.0548449
High_light_scatter_reticulocyte_percentage	15	63333619	A	G	-0.0163626	1.26056e-10	0.707353
High_light_scatter_reticulocyte_percentage	15	78555632	T	TA	0.0155008	1.28738e-10	0.425412
High_light_scatter_reticulocyte_percentage	19	7223973	TTTG	T	0.0151841	1.30396e-10	0.421702
High_light_scatter_reticulocyte_percentage	6	153043035	G	A	0.0191474	1.30599e-10	0.18588
High_light_scatter_reticulocyte_percentage	19	35478373	A	G	0.0150273	1.37697e-10	0.51047
High_light_scatter_reticulocyte_percentage	13	42131022	G	C	0.0193716	1.41518e-10	0.819519
High_light_scatter_reticulocyte_percentage	7	30511794	C	T	-0.0149214	1.50279e-10	0.443656
High_light_scatter_reticulocyte_percentage	15	66070693	C	T	-0.0173181	1.63409e-10	0.239718
High_light_scatter_reticulocyte_percentage	12	57851893	A	T	-0.0151559	1.66752e-10	0.497022
High_light_scatter_reticulocyte_percentage	10	101274033	A	G	0.0162866	2.26379e-10	0.283972
High_light_scatter_reticulocyte_percentage	9	77064721	T	C	-0.0162805	2.31289e-10	0.285066
High_light_scatter_reticulocyte_percentage	7	99883126	C	T	-0.0170449	2.58419e-10	0.254027
High_light_scatter_reticulocyte_percentage	17	66453320	A	C	-0.0146544	2.60103e-10	0.487324
High_light_scatter_reticulocyte_percentage	14	73392839	G	T	-0.0159355	2.61088e-10	0.307374
High_light_scatter_reticulocyte_percentage	2	43451957	G	A	-0.0279873	2.87984e-10	0.0750904
High_light_scatter_reticulocyte_percentage	11	44600790	A	G	0.0146638	2.9153e-10	0.542894
High_light_scatter_reticulocyte_percentage	12	48400090	C	T	-0.0174564	3.34522e-10	0.222934
High_light_scatter_reticulocyte_percentage	1	93400349	G	A	0.023442	3.64011e-10	0.109066
High_light_scatter_reticulocyte_percentage	17	1248466	C	T	0.0288161	3.66447e-10	0.0685126
High_light_scatter_reticulocyte_percentage	12	121415293	G	A	-0.0147931	3.8425e-10	0.59492
High_light_scatter_reticulocyte_percentage	14	23755607	A	G	-0.0159059	4.06906e-10	0.708344
High_light_scatter_reticulocyte_percentage	5	95152493	T	A	0.0149624	4.95839e-10	0.372713
High_light_scatter_reticulocyte_percentage	6	7221443	G	A	-0.0175105	4.98706e-10	0.217365
High_light_scatter_reticulocyte_percentage	12	21334369	G	C	-0.019576	5.25812e-10	0.160964
High_light_scatter_reticulocyte_percentage	3	194506202	ACT	A	0.0149641	5.54585e-10	0.59529
High_light_scatter_reticulocyte_percentage	2	121347612	G	C	-0.0167039	5.55974e-10	0.270387
High_light_scatter_reticulocyte_percentage	14	103589842	A	G	-0.0170596	5.69388e-10	0.771404
High_light_scatter_reticulocyte_percentage	8	26249018	G	A	0.0157825	5.75364e-10	0.703468
High_light_scatter_reticulocyte_percentage	15	76773830	C	T	-0.0308749	5.94281e-10	0.0577069
High_light_scatter_reticulocyte_percentage	4	1377615	A	G	-0.0162652	5.95476e-10	0.72574
High_light_scatter_reticulocyte_percentage	17	2058349	A	ATT	0.0167808	5.97758e-10	nan
High_light_scatter_reticulocyte_percentage	15	63104210	C	CAATA	0.0189581	6.21312e-10	0.806242
High_light_scatter_reticulocyte_percentage	1	155165941	G	A	0.0681321	6.60104e-10	0.0112755
High_light_scatter_reticulocyte_percentage	14	65192877	C	T	-0.0499826	6.93323e-10	0.0224239
High_light_scatter_reticulocyte_percentage	3	20208106	A	G	-0.0224976	6.95742e-10	0.113803
High_light_scatter_reticulocyte_percentage	15	32170148	T	A	-0.0323901	7.00965e-10	0.0514347
High_light_scatter_reticulocyte_percentage	1	220115051	T	C	0.0349724	7.13475e-10	0.0524334
High_light_scatter_reticulocyte_percentage	4	128710573	G	A	0.0195801	7.14571e-10	0.161545
High_light_scatter_reticulocyte_percentage	8	101760349	G	A	-0.0206955	7.1653e-10	0.861151
High_light_scatter_reticulocyte_percentage	2	37079583	T	C	-0.0144707	7.44631e-10	0.424638
High_light_scatter_reticulocyte_percentage	2	86824681	A	T	-0.0350195	7.52781e-10	0.0458518
High_light_scatter_reticulocyte_percentage	4	55373430	G	GT	0.0201791	7.63562e-10	0.146825
High_light_scatter_reticulocyte_percentage	8	19824492	T	C	-0.0157751	7.80049e-10	0.285424
High_light_scatter_reticulocyte_percentage	1	150861859	C	T	0.015543	7.86588e-10	0.298658
High_light_scatter_reticulocyte_percentage	5	34656475	G	A	-0.0300803	8.13088e-10	0.0645242
High_light_scatter_reticulocyte_percentage	5	52039485	GA	G	-0.0375207	8.34029e-10	0.0415951
High_light_scatter_reticulocyte_percentage	5	38971865	A	G	0.014473	8.79839e-10	0.406946
High_light_scatter_reticulocyte_percentage	1	221001142	A	C	0.024032	8.8174e-10	0.0971023
High_light_scatter_reticulocyte_percentage	12	108086697	T	C	0.0145084	8.82059e-10	0.393609
High_light_scatter_reticulocyte_percentage	12	124409502	G	A	-0.0152615	9.03989e-10	0.317454
High_light_scatter_reticulocyte_percentage	20	3679703	A	G	0.01496	9.71741e-10	0.660524
High_light_scatter_reticulocyte_percentage	4	154387597	G	C	0.014522	1.00863e-09	0.399324
High_light_scatter_reticulocyte_percentage	2	111876613	G	C	-0.0270874	1.00876e-09	0.0783236
High_light_scatter_reticulocyte_percentage	16	2186357	A	G	0.0256339	1.04065e-09	0.908261
High_light_scatter_reticulocyte_percentage	2	54325266	AT	A	-0.0292136	1.04107e-09	0.0628457
High_light_scatter_reticulocyte_percentage	12	101880128	A	G	-0.0375098	1.0584e-09	0.0365502
High_light_scatter_reticulocyte_percentage	2	8771161	A	G	0.0246653	1.09171e-09	0.909007
High_light_scatter_reticulocyte_percentage	8	116614489	T	C	0.0271692	1.15041e-09	0.0747364
High_light_scatter_reticulocyte_percentage	6	153448307	G	A	0.015427	1.17804e-09	0.298836
High_light_scatter_reticulocyte_percentage	4	146055117	T	C	0.0222387	1.20431e-09	0.112856
High_light_scatter_reticulocyte_percentage	19	4502201	T	C	-0.0143377	1.29312e-09	0.573625
High_light_scatter_reticulocyte_percentage	8	23359280	C	A	0.0191699	1.38327e-09	0.159354
High_light_scatter_reticulocyte_percentage	5	36645367	A	G	0.0172709	1.42727e-09	0.209968
High_light_scatter_reticulocyte_percentage	4	110918687	A	G	0.0144759	1.44806e-09	0.380064
High_light_scatter_reticulocyte_percentage	7	138726288	C	G	0.0140378	1.48256e-09	0.511758
High_light_scatter_reticulocyte_percentage	6	13475669	C	T	0.0160292	1.51529e-09	0.740231
High_light_scatter_reticulocyte_percentage	6	34388874	GT	G	-0.0282162	1.54606e-09	0.0794001
High_light_scatter_reticulocyte_percentage	1	1692321	T	C	-0.0141596	1.59807e-09	0.45026
High_light_scatter_reticulocyte_percentage	3	49880399	G	A	-0.0209699	1.60613e-09	0.12689
High_light_scatter_reticulocyte_percentage	5	51673520	C	T	-0.0147836	1.62507e-09	0.33638
High_light_scatter_reticulocyte_percentage	18	21621280	C	T	0.0692049	1.63252e-09	0.0113489
High_light_scatter_reticulocyte_percentage	1	36728365	C	CTATTT	-0.0162876	1.69709e-09	0.249731
High_light_scatter_reticulocyte_percentage	7	123370403	C	T	-0.0150904	1.97721e-09	0.304127
High_light_scatter_reticulocyte_percentage	3	12247343	A	ATATAAGAATTCC	-0.0224012	2.00883e-09	0.114046
High_light_scatter_reticulocyte_percentage	3	12281920	C	CT	-0.015396	2.05556e-09	0.333242
High_light_scatter_reticulocyte_percentage	11	5316731	G	C	-0.0139604	2.05909e-09	0.465092
High_light_scatter_reticulocyte_percentage	12	21367382	A	C	0.0194969	2.17492e-09	0.152238
High_light_scatter_reticulocyte_percentage	12	122212023	G	A	0.0179143	2.18393e-09	0.183871
High_light_scatter_reticulocyte_percentage	19	18043973	A	G	-0.0139862	2.35413e-09	0.490553
High_light_scatter_reticulocyte_percentage	14	74156755	G	A	0.0157526	2.44127e-09	0.719143
High_light_scatter_reticulocyte_percentage	12	28712157	C	T	-0.0162074	2.47762e-09	0.761852
High_light_scatter_reticulocyte_percentage	10	26727682	C	A	0.0140863	2.48538e-09	0.597569
High_light_scatter_reticulocyte_percentage	5	133836294	T	G	-0.0141674	2.56646e-09	0.580352
High_light_scatter_reticulocyte_percentage	7	47633811	T	C	-0.0143672	2.57513e-09	0.638549
High_light_scatter_reticulocyte_percentage	20	10699025	T	TAC	0.0248116	2.64372e-09	0.0845318
High_light_scatter_reticulocyte_percentage	12	122699860	T	C	0.0541756	2.72055e-09	0.0173392
High_light_scatter_reticulocyte_percentage	20	60966318	G	T	0.0253909	2.7673e-09	0.91956
High_light_scatter_reticulocyte_percentage	2	191044354	A	C	-0.0461165	2.81713e-09	0.0227829
High_light_scatter_reticulocyte_percentage	11	16388311	C	CTGGT	0.0153423	2.83279e-09	0.280756
High_light_scatter_reticulocyte_percentage	2	54923766	G	A	0.0145265	2.98154e-09	0.341625
High_light_scatter_reticulocyte_percentage	16	88780634	AGGTGTG	A	0.0157248	3.0649e-09	0.742044
High_light_scatter_reticulocyte_percentage	8	131025818	T	C	0.0137861	3.06742e-09	0.540924
High_light_scatter_reticulocyte_percentage	4	38638966	CATA	C	0.0149255	3.09352e-09	0.338484
High_light_scatter_reticulocyte_percentage	22	31727330	C	CT	-0.021706	3.1181e-09	0.124069
High_light_scatter_reticulocyte_percentage	10	72576882	T	C	0.0146037	3.30241e-09	0.32725
High_light_scatter_reticulocyte_percentage	17	76798155	C	T	-0.0137071	3.38043e-09	0.524028
High_light_scatter_reticulocyte_percentage	1	29352596	AAG	A	0.0136745	3.47522e-09	0.500354
High_light_scatter_reticulocyte_percentage	6	15096995	G	A	0.0139657	3.4971e-09	0.410449
High_light_scatter_reticulocyte_percentage	13	47143284	C	T	-0.0143505	3.52754e-09	0.652595
High_light_scatter_reticulocyte_percentage	7	2531382	C	T	-0.0146253	3.5883e-09	0.674393
High_light_scatter_reticulocyte_percentage	14	103193028	G	A	-0.0155128	3.60876e-09	0.26237
High_light_scatter_reticulocyte_percentage	1	51087836	C	CA	-0.0146126	3.64508e-09	0.354713
High_light_scatter_reticulocyte_percentage	3	24287417	G	GCAAAA	0.0212497	3.86366e-09	0.116903
High_light_scatter_reticulocyte_percentage	7	130029507	A	T	0.0145598	3.87297e-09	0.670809
High_light_scatter_reticulocyte_percentage	12	80353895	T	TGGCAAAGCAAAGCAAA	-0.0289287	3.89299e-09	0.938356
High_light_scatter_reticulocyte_percentage	4	57522650	GCCGGCCT	G	0.0137228	3.95989e-09	0.461634
High_light_scatter_reticulocyte_percentage	22	39932516	G	A	0.0147871	3.97621e-09	0.305512
High_light_scatter_reticulocyte_percentage	6	139237644	G	A	-0.0136284	4.18245e-09	0.480374
High_light_scatter_reticulocyte_percentage	5	55988778	T	C	0.0160503	4.21439e-09	0.759904
High_light_scatter_reticulocyte_percentage	3	195744630	A	G	0.0172945	4.35605e-09	0.19143
High_light_scatter_reticulocyte_percentage	8	126500031	C	G	-0.0139268	4.42317e-09	0.419547
High_light_scatter_reticulocyte_percentage	19	12994618	C	T	-0.0365275	4.54039e-09	0.0357666
High_light_scatter_reticulocyte_percentage	6	137104414	T	TA	0.0143013	4.58661e-09	0.61043
High_light_scatter_reticulocyte_percentage	17	76424219	A	G	-0.0181807	4.64611e-09	0.167599
High_light_scatter_reticulocyte_percentage	2	98503213	C	T	0.0158168	4.64979e-09	0.757405
High_light_scatter_reticulocyte_percentage	7	142650475	C	G	-0.0137935	4.67454e-09	0.406165
High_light_scatter_reticulocyte_percentage	2	24236496	T	A	-0.0206076	4.71847e-09	0.124023
High_light_scatter_reticulocyte_percentage	8	79004739	C	A	-0.0187934	4.74473e-09	0.158211
High_light_scatter_reticulocyte_percentage	22	40610553	G	GTT	-0.0138601	4.7905e-09	0.526106
High_light_scatter_reticulocyte_percentage	16	89535888	C	T	-0.0202434	4.8172e-09	0.132528
High_light_scatter_reticulocyte_percentage	9	107669073	T	C	0.0209216	5.00948e-09	0.124675
High_light_scatter_reticulocyte_percentage	9	125775617	C	CT	0.0197526	5.0695e-09	0.856622
High_light_scatter_reticulocyte_percentage	11	56889012	C	T	0.0143538	5.15161e-09	0.665131
High_light_scatter_reticulocyte_percentage	19	40968569	C	T	0.0707119	5.1563e-09	0.0102652
High_light_scatter_reticulocyte_percentage	7	127015083	G	A	0.0492247	5.43777e-09	0.0204409
High_light_scatter_reticulocyte_percentage	17	41764995	C	T	0.0176923	5.66764e-09	0.177259
High_light_scatter_reticulocyte_percentage	16	12021486	G	A	0.0541979	5.71379e-09	0.0179121
High_light_scatter_reticulocyte_percentage	3	142710545	G	C	0.0139151	6.36863e-09	0.626696
High_light_scatter_reticulocyte_percentage	10	124704695	C	T	-0.0135665	6.98049e-09	0.576452
High_light_scatter_reticulocyte_percentage	18	57914679	G	A	0.0157879	7.02537e-09	0.247007
High_light_scatter_reticulocyte_percentage	22	30121771	CGA	C	0.0143382	7.69414e-09	0.336911
High_light_scatter_reticulocyte_percentage	3	187668469	T	C	0.0166655	7.75032e-09	0.200969
High_light_scatter_reticulocyte_percentage	11	119130689	C	T	0.0162557	7.81237e-09	0.217923
High_light_scatter_reticulocyte_percentage	6	7142488	G	A	0.025291	8.3287e-09	0.0763953
High_light_scatter_reticulocyte_percentage	7	32918194	C	CA	0.0137283	8.33194e-09	0.532872
High_light_scatter_reticulocyte_percentage	19	33754044	G	A	0.0162043	8.33456e-09	0.223339
High_light_scatter_reticulocyte_percentage	11	30806998	T	C	0.014269	9.02239e-09	0.333575
High_light_scatter_reticulocyte_percentage	17	1588309	A	G	-0.014768	9.4005e-09	0.709763
High_light_scatter_reticulocyte_percentage	11	64793278	C	T	-0.0138776	9.95731e-09	0.637936
High_light_scatter_reticulocyte_percentage	16	88862343	C	G	-0.0136538	1.00108e-08	0.57131
High_light_scatter_reticulocyte_percentage	9	107589744	C	T	-0.018417	1.01173e-08	0.152755
High_light_scatter_reticulocyte_percentage	8	81392215	A	C	-0.0155522	1.01194e-08	0.239844
High_light_scatter_reticulocyte_percentage	1	78449443	G	C	0.0198371	1.07701e-08	0.871814
High_light_scatter_reticulocyte_percentage	11	484688	GTGC	G	-0.0204438	1.11286e-08	0.127283
High_light_scatter_reticulocyte_percentage	3	178867338	T	C	-0.0678553	1.12285e-08	0.0112881
High_light_scatter_reticulocyte_percentage	17	7754993	G	A	0.0133621	1.1646e-08	0.568861
High_light_scatter_reticulocyte_percentage	16	212055	T	C	0.0151598	1.19751e-08	0.74388
High_light_scatter_reticulocyte_percentage	19	806256	A	G	0.013544	1.24712e-08	0.581041
High_light_scatter_reticulocyte_percentage	13	32872177	C	T	-0.0138662	1.2548e-08	0.344071
High_light_scatter_reticulocyte_percentage	2	31500193	G	C	0.0463199	1.2688e-08	0.0220265
High_light_scatter_reticulocyte_percentage	13	42964203	G	A	-0.0153128	1.27345e-08	0.24534
High_light_scatter_reticulocyte_percentage	7	80210064	C	T	0.0133833	1.33533e-08	0.441262
High_light_scatter_reticulocyte_percentage	4	55475317	C	G	-0.0132198	1.38417e-08	0.475984
High_light_scatter_reticulocyte_percentage	9	135853102	T	C	0.0134912	1.38972e-08	0.425479
High_light_scatter_reticulocyte_percentage	12	89950320	A	C	0.0165869	1.43242e-08	0.1981
High_light_scatter_reticulocyte_percentage	6	110706475	A	G	-0.0181908	1.45552e-08	0.15829
High_light_scatter_reticulocyte_percentage	19	896499	C	T	0.0164115	1.56961e-08	0.210573
High_light_scatter_reticulocyte_percentage	18	20951067	T	C	-0.0136716	1.57117e-08	0.398958
High_light_scatter_reticulocyte_percentage	14	102638653	C	G	0.0180809	1.63647e-08	0.84145
High_light_scatter_reticulocyte_percentage	17	48637385	G	A	-0.0136972	1.63817e-08	0.365757
High_light_scatter_reticulocyte_percentage	4	153658324	T	G	0.0149184	1.65217e-08	0.265865
High_light_scatter_reticulocyte_percentage	6	164103243	G	A	-0.0193439	1.74296e-08	0.131202
High_light_scatter_reticulocyte_percentage	13	47245633	G	C	-0.0136714	1.76612e-08	0.651934
High_light_scatter_reticulocyte_percentage	17	40213504	G	A	0.0377132	1.7939e-08	0.0309727
High_light_scatter_reticulocyte_percentage	10	89997495	A	G	-0.0131333	1.79983e-08	0.436856
High_light_scatter_reticulocyte_percentage	5	131787137	A	G	-0.0132961	1.81713e-08	0.574768
High_light_scatter_reticulocyte_percentage	1	198554389	C	A	0.0382682	1.90116e-08	0.0301498
High_light_scatter_reticulocyte_percentage	19	13220703	C	G	0.0141249	2.00896e-08	0.307804
High_light_scatter_reticulocyte_percentage	11	252231	C	G	0.0148848	2.09208e-08	0.271466
High_light_scatter_reticulocyte_percentage	5	154259962	C	T	-0.0442909	2.13996e-08	0.0219455
High_light_scatter_reticulocyte_percentage	17	74621737	G	A	-0.0529249	2.16477e-08	0.0152729
High_light_scatter_reticulocyte_percentage	6	22343592	G	A	-0.025541	2.18587e-08	0.0696028
High_light_scatter_reticulocyte_percentage	15	90962971	G	A	-0.0239553	2.19294e-08	0.0793843
High_light_scatter_reticulocyte_percentage	7	16780009	A	G	-0.0163203	2.20932e-08	0.203337
High_light_scatter_reticulocyte_percentage	10	33468014	T	C	-0.0130446	2.23339e-08	0.457538
High_light_scatter_reticulocyte_percentage	8	102005728	G	A	-0.0131766	2.35938e-08	0.494392
High_light_scatter_reticulocyte_percentage	12	94163911	G	A	-0.0132486	2.3955e-08	0.432102
High_light_scatter_reticulocyte_percentage	13	113858789	C	T	-0.0138939	2.48522e-08	0.31414
High_light_scatter_reticulocyte_percentage	13	110455927	TAAAAACC	T	0.0132837	2.51308e-08	0.401072
High_light_scatter_reticulocyte_percentage	2	233929975	G	A	0.0464827	2.55811e-08	0.0195633
High_light_scatter_reticulocyte_percentage	19	11207516	G	A	0.0343584	2.57111e-08	0.0366452
High_light_scatter_reticulocyte_percentage	2	158508270	T	G	0.0187273	2.62437e-08	0.862689
High_light_scatter_reticulocyte_percentage	1	55518467	A	G	0.0134504	2.69651e-08	0.391752
High_light_scatter_reticulocyte_percentage	12	1028526	C	T	0.0141253	2.7393e-08	0.297182
High_light_scatter_reticulocyte_percentage	2	151323627	G	T	0.0133842	2.83262e-08	0.480269
High_light_scatter_reticulocyte_percentage	16	72092390	C	G	-0.0164416	2.91537e-08	0.198128
High_light_scatter_reticulocyte_percentage	19	3179517	C	T	0.0619818	2.96562e-08	0.010907
High_light_scatter_reticulocyte_percentage	2	112167931	T	C	0.0140695	2.97154e-08	0.297255
High_light_scatter_reticulocyte_percentage	20	8604593	G	A	0.0128464	3.07639e-08	0.506919
High_light_scatter_reticulocyte_percentage	5	102169794	G	T	0.0285598	3.19575e-08	0.0542886
High_light_scatter_reticulocyte_percentage	1	234779066	G	A	0.0496046	3.2555e-08	0.0169197
High_light_scatter_reticulocyte_percentage	22	50757680	T	C	-0.0266696	3.28376e-08	0.063465
High_light_scatter_reticulocyte_percentage	22	51095727	G	GTTTC	0.0147922	3.3474e-08	0.249161
High_light_scatter_reticulocyte_percentage	2	203437820	G	GAAAA	0.0153537	3.35263e-08	0.237993
High_light_scatter_reticulocyte_percentage	2	65676583	G	A	-0.0129966	3.42593e-08	0.407298
High_light_scatter_reticulocyte_percentage	2	227647098	T	C	0.0309444	3.42923e-08	0.0448038
High_light_scatter_reticulocyte_percentage	2	61404931	A	T	-0.0140723	3.45273e-08	0.290938
High_light_scatter_reticulocyte_percentage	5	158298711	C	A	-0.0230848	3.46646e-08	0.0833002
High_light_scatter_reticulocyte_percentage	2	85783765	G	C	0.0275929	3.57859e-08	0.0566295
High_light_scatter_reticulocyte_percentage	20	3008775	G	T	-0.0127876	3.66239e-08	0.505768
High_light_scatter_reticulocyte_percentage	4	146156352	C	T	0.0299039	3.7456e-08	0.951846
High_light_scatter_reticulocyte_percentage	3	182575351	T	TA	-0.0137393	3.75162e-08	0.656017
High_light_scatter_reticulocyte_percentage	1	213942168	A	C	-0.0172622	3.79223e-08	0.837057
High_light_scatter_reticulocyte_percentage	11	102863135	G	A	-0.0219346	3.79645e-08	0.0947191
High_light_scatter_reticulocyte_percentage	16	11349678	C	T	-0.0141742	4.09813e-08	0.276608
High_light_scatter_reticulocyte_percentage	14	103217087	T	G	0.0194663	4.35348e-08	0.121252
High_light_scatter_reticulocyte_percentage	11	62193537	T	C	-0.0144961	4.40498e-08	0.743984
High_light_scatter_reticulocyte_percentage	12	26786911	C	T	-0.013896	4.41449e-08	0.296075
High_light_scatter_reticulocyte_percentage	8	125854515	G	T	-0.0131568	4.60391e-08	0.632083
High_light_scatter_reticulocyte_percentage	2	161276378	G	A	0.0127255	4.68405e-08	0.446807
High_light_scatter_reticulocyte_percentage	9	110528973	C	T	-0.0270584	4.81378e-08	0.0592953
High_light_scatter_reticulocyte_percentage	5	126250812	C	T	0.0389008	4.8352e-08	0.0270467
High_light_scatter_reticulocyte_percentage	18	46390047	T	G	0.0262645	4.93799e-08	0.0624938
High_light_scatter_reticulocyte_percentage	9	135881630	C	CA	-0.0127812	4.98588e-08	0.546859
Hip_circumference	16	53806453	A	G	0.054408	4.67021e-127	0.403148
Hip_circumference	18	57829135	T	C	0.0494451	7.79703e-79	0.23326
Hip_circumference	2	417167	T	C	-0.085641	3.178e-61	0.0483743
Hip_circumference	1	177889480	A	G	0.0447283	1.0762e-59	0.207315
Hip_circumference	6	34552736	G	A	0.0514836	3.89599e-58	0.139921
Hip_circumference	2	632536	A	G	0.0463727	2.65882e-55	0.827995
Hip_circumference	6	127439897	G	C	-0.0608262	1.76507e-44	0.073093
Hip_circumference	20	34025756	A	G	0.0303205	8.13945e-41	0.401872
Hip_circumference	1	219762581	C	A	0.0322079	3.51161e-39	0.287505
Hip_circumference	12	123024476	G	T	-0.051177	2.22416e-37	0.0886499
Hip_circumference	18	58024670	C	G	-0.100092	6.87094e-36	0.020167
Hip_circumference	16	28868962	C	G	0.028248	1.50192e-35	0.401763
Hip_circumference	11	27728102	G	A	0.0298239	3.62292e-35	0.308775
Hip_circumference	3	141105570	A	G	0.0274234	1.50605e-34	0.446789
Hip_circumference	4	145718861	GGTTA	G	0.0276403	7.23251e-34	0.407568
Hip_circumference	6	26180634	G	C	-0.0308897	9.26789e-34	0.257319
Hip_circumference	2	165528876	C	T	0.0275685	1.06294e-33	0.393263
Hip_circumference	11	27694241	G	C	-0.0344368	1.48092e-33	0.186908
Hip_circumference	1	78444764	C	CGGCCG	0.0408344	4.16793e-33	0.12812
Hip_circumference	5	75003678	T	C	-0.02657	2.33922e-31	0.39292
Hip_circumference	6	50816887	G	T	0.0339116	2.1718e-30	0.171713
Hip_circumference	12	4384844	T	G	0.0978756	2.59182e-30	0.0210554
Hip_circumference	16	4014282	C	G	0.0252463	3.87066e-28	0.616023
Hip_circumference	6	31840021	T	A	-0.02583	4.35025e-28	0.660945
Hip_circumference	18	57955945	T	G	0.0256884	1.27162e-27	0.349948
Hip_circumference	12	122582160	T	TA	0.0239909	1.02692e-26	0.472199
Hip_circumference	1	219628682	T	C	-0.0240566	1.88092e-26	0.418065
Hip_circumference	16	29972465	C	CA	0.0246159	2.3321e-25	0.416911
Hip_circumference	6	31582025	G	C	0.0281774	3.72953e-25	0.212415
Hip_circumference	12	50263148	G	A	0.0236912	4.34436e-25	0.383842
Hip_circumference	7	2862542	C	A	-0.0249225	6.53886e-25	0.305415
Hip_circumference	1	154994978	G	T	0.0259085	7.57293e-25	0.267352
Hip_circumference	6	34183057	G	A	-0.0523176	1.04583e-24	0.949548
Hip_circumference	12	124509177	G	A	-0.023248	2.52797e-24	0.60775
Hip_circumference	6	43757896	C	A	-0.022336	1.48818e-23	0.48183
Hip_circumference	4	145574844	A	G	0.0296892	1.66086e-23	0.831511
Hip_circumference	20	45550489	T	G	-0.0226432	1.67865e-23	0.426545
Hip_circumference	7	130445847	TA	T	0.0222356	2.18414e-23	0.492965
Hip_circumference	2	25159399	G	GC	0.0222551	2.30395e-23	0.480738
Hip_circumference	13	50565104	ACT	A	0.0808644	3.42953e-23	0.019797
Hip_circumference	6	130384187	C	T	-0.0236028	1.12117e-22	0.69083
Hip_circumference	8	126506694	G	A	0.0222439	5.83001e-22	0.392733
Hip_circumference	6	34421820	TCTAA	T	-0.0258698	7.57686e-22	0.775207
Hip_circumference	4	45182527	A	G	0.0215129	1.16146e-21	0.434261
Hip_circumference	8	116663898	G	A	-0.0235727	1.36784e-21	0.284355
Hip_circumference	7	92250140	T	G	0.023763	2.64553e-21	0.270413
Hip_circumference	16	31011183	A	G	-0.0215101	1.09687e-20	0.375983
Hip_circumference	3	129329813	G	T	0.0258539	1.93093e-20	0.199508
Hip_circumference	19	47569003	G	A	0.0219895	2.26178e-20	0.676939
Hip_circumference	20	45530923	AAC	A	0.0210984	2.46657e-20	0.400007
Hip_circumference	6	26104280	T	C	-0.0240501	2.53988e-20	0.238954
Hip_circumference	1	72765116	G	A	0.0207422	6.13801e-20	0.599621
Hip_circumference	1	177891097	T	C	0.0235987	1.08288e-19	0.753741
Hip_circumference	2	172425405	AAAGT	A	-0.0232919	1.70096e-19	0.251167
Hip_circumference	11	66951966	G	C	-0.0422997	7.52729e-19	0.0606384
Hip_circumference	14	79945162	A	G	0.0236742	7.56645e-19	0.22346
Hip_circumference	6	160776325	A	G	0.0197168	1.01096e-18	0.48061
Hip_circumference	1	149906413	T	C	0.0199752	1.2052e-18	0.408355
Hip_circumference	16	30120372	C	T	-0.0210569	2.03209e-18	0.347876
Hip_circumference	7	73040814	T	G	0.0241554	2.52001e-18	0.204114
Hip_circumference	13	51116901	G	T	-0.0234668	3.7589e-18	0.215473
Hip_circumference	5	77379810	T	A	-0.0223266	5.16844e-18	0.245621
Hip_circumference	20	33132917	C	T	-0.0272879	7.31556e-18	0.17566
Hip_circumference	6	142799327	T	G	-0.0208015	1.67224e-17	0.294897
Hip_circumference	6	31116627	G	A	-0.0223167	2.08295e-17	0.235972
Hip_circumference	13	54104968	C	T	0.0284577	2.18957e-17	0.128287
Hip_circumference	11	14337575	C	CA	0.0313309	2.4488e-17	0.101767
Hip_circumference	10	114754784	T	C	-0.0207503	2.49771e-17	0.290894
Hip_circumference	17	68452748	C	A	0.0188016	3.12294e-17	0.515121
Hip_circumference	6	41924278	C	T	0.0211255	3.40379e-17	0.272663
Hip_circumference	12	124474432	T	TTCTAATGACCAAATCCTA	0.0204534	3.81051e-17	0.318001
Hip_circumference	14	91547563	A	C	-0.0204024	4.34657e-17	nan
Hip_circumference	16	53477732	TGGG	T	0.020355	4.68779e-17	0.301491
Hip_circumference	6	26604140	T	C	0.0187065	6.71593e-17	0.560664
Hip_circumference	20	32333181	G	T	-0.0211799	6.82264e-17	0.259708
Hip_circumference	16	2178425	G	C	-0.0242084	9.94278e-17	0.181013
Hip_circumference	8	77226919	G	A	0.0186303	1.0954e-16	0.566034
Hip_circumference	8	73440371	G	T	-0.0186862	1.2608e-16	0.575929
Hip_circumference	12	26471364	C	T	-0.0223033	1.34075e-16	0.219613
Hip_circumference	12	120867798	A	G	-0.0473887	1.43868e-16	0.0393767
Hip_circumference	4	89711849	T	C	-0.0184354	1.61285e-16	0.461603
Hip_circumference	16	4946584	G	A	-0.0185242	2.01552e-16	0.570707
Hip_circumference	5	122699198	C	CTA	-0.0183412	2.19804e-16	0.461719
Hip_circumference	11	30408061	T	A	0.0188145	2.22922e-16	0.385025
Hip_circumference	7	77422583	A	G	0.018665	2.23587e-16	0.396099
Hip_circumference	6	6749789	C	T	0.0193181	2.37836e-16	0.355054
Hip_circumference	19	46182304	T	A	-0.0230353	2.72548e-16	0.19296
Hip_circumference	8	135613624	A	G	-0.0185606	3.40179e-16	0.394837
Hip_circumference	20	33772728	G	A	0.0411734	5.29999e-16	0.0533249
Hip_circumference	14	61025617	A	G	-0.0185947	6.51887e-16	0.625083
Hip_circumference	3	10036668	C	CTAT	0.0193874	6.8659e-16	0.656315
Hip_circumference	12	123160886	A	G	0.0270976	7.10194e-16	0.12823
Hip_circumference	5	87949118	T	G	0.0294664	1.13104e-15	0.102336
Hip_circumference	10	114722134	CT	C	-0.0182304	1.4659e-15	0.449172
Hip_circumference	6	152170247	G	A	0.0178311	1.93606e-15	0.455899
Hip_circumference	6	40409243	T	C	-0.018622	2.07825e-15	0.507236
Hip_circumference	15	68060389	T	G	0.0226657	2.22033e-15	0.810852
Hip_circumference	3	64718258	G	C	0.0198336	2.33382e-15	0.272247
Hip_circumference	11	43696917	T	G	0.0189766	2.46298e-15	0.317245
Hip_circumference	9	28414625	C	T	0.0187288	2.85094e-15	0.324697
Hip_circumference	4	145521189	G	C	0.0176405	3.7015e-15	0.472752
Hip_circumference	10	22036917	TC	T	-0.0191429	3.83082e-15	0.697805
Hip_circumference	18	60845884	T	C	0.0179832	4.91623e-15	0.376602
Hip_circumference	8	76668430	C	A	0.0177092	5.76269e-15	0.590091
Hip_circumference	1	201800511	T	G	0.0182985	6.40271e-15	0.342764
Hip_circumference	5	139080745	A	G	0.0244837	8.15947e-15	0.148286
Hip_circumference	14	25932585	A	G	0.0184917	9.92019e-15	0.679795
Hip_circumference	19	10770305	C	T	-0.0176427	1.02314e-14	0.601138
Hip_circumference	6	100626344	C	T	-0.0172965	1.09566e-14	0.477705
Hip_circumference	6	33516762	GGTA	G	0.0206975	1.09975e-14	0.247871
Hip_circumference	12	124820705	A	G	-0.0233321	1.13476e-14	0.837096
Hip_circumference	12	991306	G	A	0.0210329	1.14683e-14	0.211356
Hip_circumference	6	108888593	C	G	0.0176888	1.5868e-14	0.627861
Hip_circumference	1	110082551	T	G	0.0539328	1.68419e-14	0.0259995
Hip_circumference	7	75050086	T	C	0.0177743	2.83296e-14	0.571056
Hip_circumference	17	71124903	G	A	-0.017356	3.14357e-14	0.381506
Hip_circumference	6	35448189	T	C	0.0179763	3.19141e-14	0.663992
Hip_circumference	5	74291869	A	G	-0.0169971	3.34595e-14	0.464985
Hip_circumference	12	112200150	T	C	0.0172319	3.71149e-14	0.587666
Hip_circumference	2	27730940	T	C	0.0172281	3.76885e-14	0.606799
Hip_circumference	6	133592683	T	C	0.0184947	4.79409e-14	0.707886
Hip_circumference	6	143187255	CA	C	-0.0167716	5.08303e-14	0.490248
Hip_circumference	19	2186757	T	C	0.0169808	5.38874e-14	0.572038
Hip_circumference	16	2266173	T	C	0.0185563	5.4266e-14	0.286047
Hip_circumference	14	29743761	T	A	-0.0176281	5.53816e-14	0.352265
Hip_circumference	7	150668070	C	T	0.0174733	7.23226e-14	0.641356
Hip_circumference	3	185490184	A	G	0.0266788	8.00239e-14	0.111517
Hip_circumference	11	64100776	A	G	0.0182678	9.02662e-14	0.708125
Hip_circumference	17	1824305	C	A	-0.0230467	9.12119e-14	0.154133
Hip_circumference	2	112251121	G	A	0.0204512	9.4885e-14	0.209879
Hip_circumference	19	1850165	C	T	0.0166059	9.53203e-14	0.534021
Hip_circumference	1	42407229	C	T	-0.0188192	1.33843e-13	0.738479
Hip_circumference	1	203519648	G	A	0.016734	1.49532e-13	0.544904
Hip_circumference	17	407402	A	G	-0.0165679	1.51494e-13	0.444808
Hip_circumference	1	23508673	T	TA	-0.0199392	2.19262e-13	0.22362
Hip_circumference	3	170743141	A	ATAT	0.0201895	2.81179e-13	0.228146
Hip_circumference	6	41903798	C	A	-0.0716213	3.01655e-13	0.0133585
Hip_circumference	17	29168078	A	C	-0.0185347	3.0241e-13	0.263587
Hip_circumference	14	29681138	G	C	-0.0188752	3.03959e-13	0.247769
Hip_circumference	1	74992546	G	C	-0.01637	3.09015e-13	0.565407
Hip_circumference	12	66346624	T	C	-0.0165365	3.26199e-13	0.401317
Hip_circumference	7	50571996	C	T	-0.0163853	3.577e-13	0.427298
Hip_circumference	4	56289785	T	C	0.01625	3.73599e-13	0.462376
Hip_circumference	7	76639871	T	C	-0.0221529	4.18708e-13	0.838818
Hip_circumference	17	78757626	A	G	-0.0173356	4.23408e-13	0.319075
Hip_circumference	18	21109466	G	T	-0.0161701	4.30494e-13	0.464839
Hip_circumference	17	65854602	C	T	0.0208773	4.39618e-13	0.187555
Hip_circumference	8	57122215	T	C	-0.0239336	4.77326e-13	0.130952
Hip_circumference	10	99772313	G	GA	0.0161364	6.33895e-13	0.558077
Hip_circumference	3	150066540	T	A	-0.0343268	6.55633e-13	0.0599942
Hip_circumference	13	50639586	G	GTA	0.0163758	7.4466e-13	0.509571
Hip_circumference	3	50190346	G	A	0.0161534	7.46591e-13	0.42572
Hip_circumference	19	8670147	C	T	-0.0443065	7.82704e-13	0.0361116
Hip_circumference	4	1697337	G	A	0.0168563	8.33095e-13	0.336306
Hip_circumference	17	46270606	T	C	0.0317593	8.50508e-13	0.0674736
Hip_circumference	4	103188709	C	T	0.0302802	8.66117e-13	0.0749065
Hip_circumference	14	94077077	C	A	0.0173037	1.04148e-12	0.698424
Hip_circumference	11	47421965	G	T	0.0164519	1.13163e-12	0.514367
Hip_circumference	1	190172609	G	A	0.016141	1.29052e-12	0.45126
Hip_circumference	15	84467507	T	C	0.0169588	1.31812e-12	0.682521
Hip_circumference	19	30286450	G	GA	0.0170512	1.32559e-12	0.327054
Hip_circumference	17	7559037	C	T	-0.0202055	1.34307e-12	0.197918
Hip_circumference	17	29729250	C	T	0.0171109	1.59881e-12	0.362888
Hip_circumference	3	128992047	G	A	0.0189595	1.75211e-12	0.777814
Hip_circumference	4	145628798	CA	C	-0.0166611	1.75337e-12	0.607282
Hip_circumference	8	10665444	C	A	-0.0159837	1.76446e-12	0.588504
Hip_circumference	6	19839415	C	T	0.0353776	1.82524e-12	0.0519168
Hip_circumference	7	93200058	A	G	0.0157952	1.95328e-12	0.442694
Hip_circumference	18	2846812	A	T	0.0165792	1.99629e-12	0.37342
Hip_circumference	5	141814420	G	A	-0.0235429	2.07399e-12	0.12824
Hip_circumference	3	153733450	T	A	0.017006	2.11069e-12	0.399404
Hip_circumference	5	80841914	A	G	-0.0167646	2.34221e-12	0.318296
Hip_circumference	3	153858758	A	AT	0.0179881	2.55761e-12	0.742928
Hip_circumference	6	130350703	A	G	-0.021898	2.71088e-12	0.152856
Hip_circumference	5	95728898	C	G	0.0175073	3.15498e-12	0.267702
Hip_circumference	3	131750352	C	T	0.0166276	3.40769e-12	0.319107
Hip_circumference	13	28012527	A	G	0.0163499	3.79271e-12	0.661401
Hip_circumference	2	165413448	AT	A	-0.015549	4.27743e-12	0.530052
Hip_circumference	1	33775350	G	A	-0.0166928	4.35962e-12	0.31393
Hip_circumference	18	20724328	G	A	0.0186023	4.77273e-12	0.781912
Hip_circumference	7	92327765	T	C	-0.0204865	5.88062e-12	0.170684
Hip_circumference	4	137083193	A	C	-0.0154618	6.71419e-12	0.559873
Hip_circumference	11	14394258	A	G	-0.0160101	6.81298e-12	0.353017
Hip_circumference	19	45412079	C	T	0.0280812	7.01955e-12	0.080388
Hip_circumference	2	181517642	T	C	0.0157793	7.094e-12	0.597167
Hip_circumference	6	164102214	T	C	0.0165748	7.67247e-12	0.30504
Hip_circumference	16	4299989	G	A	0.018336	7.69171e-12	0.223223
Hip_circumference	7	103416541	C	A	0.0154853	7.88721e-12	0.42324
Hip_circumference	16	70004172	T	G	0.0172945	7.933e-12	0.68574
Hip_circumference	1	119544614	C	G	0.0176236	8.57276e-12	0.26089
Hip_circumference	6	51803390	C	T	0.0167221	1.01005e-11	0.301076
Hip_circumference	15	51517597	G	T	0.0151542	1.03116e-11	0.52772
Hip_circumference	1	96940119	A	G	0.0154299	1.06992e-11	0.598815
Hip_circumference	5	139721351	T	C	-0.0172095	1.16362e-11	0.260926
Hip_circumference	1	77988959	G	C	-0.0242617	1.18622e-11	0.109704
Hip_circumference	3	88224304	T	C	0.0235582	1.2559e-11	0.884498
Hip_circumference	20	50871810	G	A	0.0251969	1.31065e-11	0.0997441
Hip_circumference	6	126704795	C	T	0.0151939	1.35299e-11	0.4377
Hip_circumference	20	34235986	CA	C	0.0212079	1.42059e-11	0.160296
Hip_circumference	16	783865	T	C	0.0178674	1.44685e-11	0.230619
Hip_circumference	17	7095507	C	T	0.0153241	1.46255e-11	0.425535
Hip_circumference	12	116196316	C	CAA	0.0191081	1.49443e-11	0.796836
Hip_circumference	14	101141726	G	A	-0.017271	1.50015e-11	0.745918
Hip_circumference	13	79587841	A	C	0.0156101	1.50444e-11	0.593653
Hip_circumference	5	173351858	G	A	-0.0150821	1.71764e-11	0.559491
Hip_circumference	6	133609275	A	T	-0.0237955	1.72307e-11	0.117867
Hip_circumference	11	64361955	T	G	-0.0205881	1.79141e-11	0.157692
Hip_circumference	2	554643	G	A	-0.0300892	1.79845e-11	0.0683117
Hip_circumference	11	2179864	AGCCCT	A	-0.0179233	1.95887e-11	0.238421
Hip_circumference	20	50872815	C	CA	-0.0171237	2.02179e-11	0.273797
Hip_circumference	6	35457473	G	A	-0.0174129	2.09234e-11	0.309424
Hip_circumference	4	18015156	T	A	0.0169543	2.28352e-11	0.260547
Hip_circumference	2	33357096	G	C	-0.0291107	2.31079e-11	0.0707258
Hip_circumference	2	58935282	T	G	-0.0150543	2.52467e-11	0.550362
Hip_circumference	6	50363775	T	G	-0.0225616	2.54306e-11	0.876658
Hip_circumference	12	103067437	A	T	-0.015074	2.65873e-11	0.589244
Hip_circumference	4	102708997	C	A	0.0150741	2.70599e-11	0.431143
Hip_circumference	5	102166775	GCCATAA	G	-0.0158688	2.83763e-11	0.573937
Hip_circumference	10	102626510	G	T	0.016156	2.93307e-11	0.327286
Hip_circumference	5	87712913	G	A	-0.0174506	2.99113e-11	0.23597
Hip_circumference	9	90841862	A	G	-0.0150984	3.01236e-11	0.582258
Hip_circumference	5	170864021	G	T	-0.0184685	3.01441e-11	0.201272
Hip_circumference	8	9206069	A	G	0.0152129	3.12813e-11	0.605382
Hip_circumference	6	105402083	C	A	-0.0231008	3.21561e-11	0.883716
Hip_circumference	18	52500292	C	T	0.0173915	3.58828e-11	0.235434
Hip_circumference	17	17409709	T	A	0.0172612	3.68223e-11	0.760005
Hip_circumference	8	64702385	A	T	-0.0148899	3.7505e-11	0.428826
Hip_circumference	20	39165692	G	A	-0.042186	3.79662e-11	0.0321735
Hip_circumference	3	185360578	C	A	0.0161606	3.87777e-11	0.701927
Hip_circumference	14	23774916	G	A	0.0199193	3.97627e-11	0.163698
Hip_circumference	10	16764483	T	C	0.0160901	4.46563e-11	0.690428
Hip_circumference	19	33987424	T	G	0.0160471	4.78194e-11	0.31128
Hip_circumference	2	205375909	C	A	-0.0276958	4.80804e-11	0.923971
Hip_circumference	2	56106928	C	T	-0.0175264	4.86445e-11	0.224611
Hip_circumference	3	62471282	C	T	0.0155315	5.39333e-11	0.645187
Hip_circumference	15	67457698	A	G	0.0311325	5.71095e-11	0.0580176
Hip_circumference	11	65924324	GA	G	-0.015656	5.74946e-11	0.428692
Hip_circumference	9	98225056	G	T	0.0235849	5.81328e-11	0.107644
Hip_circumference	8	23364378	G	A	-0.0182386	5.86909e-11	0.199089
Hip_circumference	15	43703277	AT	A	-0.0668306	6.06652e-11	0.0145988
Hip_circumference	3	138124114	T	G	-0.020012	6.23751e-11	0.157317
Hip_circumference	12	123186381	T	C	0.0181381	6.43035e-11	0.225044
Hip_circumference	3	85699040	C	G	-0.0151959	6.82584e-11	0.353646
Hip_circumference	2	218314141	C	T	-0.0187721	6.99607e-11	0.186943
Hip_circumference	8	135649848	G	A	-0.0165529	7.91463e-11	0.256831
Hip_circumference	20	51703464	G	A	-0.0299212	8.78377e-11	0.0646858
Hip_circumference	7	75200523	A	G	0.0182164	9.16569e-11	0.236478
Hip_circumference	22	38575498	CT	C	0.0145386	9.30378e-11	0.439908
Hip_circumference	3	94037499	T	C	-0.0144541	1.06523e-10	0.552004
Hip_circumference	11	68812781	C	A	-0.0147732	1.1014e-10	0.500393
Hip_circumference	2	111868604	A	C	-0.0297368	1.11411e-10	0.064071
Hip_circumference	22	35697307	ATATAT	A	0.0150841	1.11688e-10	0.652364
Hip_circumference	9	103061366	A	G	0.0153986	1.13428e-10	0.317548
Hip_circumference	6	126090277	T	C	0.0143618	1.13886e-10	0.527797
Hip_circumference	8	95359638	T	G	-0.0170608	1.15022e-10	0.228535
Hip_circumference	4	82276881	G	A	0.0153979	1.17849e-10	0.317704
Hip_circumference	2	67838694	G	C	-0.0146688	1.30465e-10	0.389066
Hip_circumference	17	73835487	CA	C	0.0158457	1.3873e-10	0.312579
Hip_circumference	8	144876159	G	A	0.0144301	1.44739e-10	0.534607
Hip_circumference	6	31799223	TG	T	-0.0341601	1.47646e-10	0.0456449
Hip_circumference	19	18834514	C	T	-0.0142908	1.50007e-10	0.466303
Hip_circumference	10	88030441	C	T	0.0144174	1.54628e-10	0.45227
Hip_circumference	15	68347069	G	T	-0.03394	1.56281e-10	0.0464123
Hip_circumference	9	35769371	A	T	0.0165889	1.59421e-10	0.244696
Hip_circumference	4	122716826	T	C	-0.0143272	1.65287e-10	0.449351
Hip_circumference	7	6396021	C	A	0.0246119	1.68586e-10	0.0933292
Hip_circumference	6	154335717	TA	T	0.0185868	1.70787e-10	0.180367
Hip_circumference	16	72996162	G	A	-0.0146762	1.74199e-10	0.399647
Hip_circumference	6	2110941	C	T	0.0178712	1.82318e-10	0.200587
Hip_circumference	17	17687776	C	T	0.0147534	1.84439e-10	0.634091
Hip_circumference	5	133855423	T	TA	0.0192587	2.03458e-10	0.161531
Hip_circumference	4	100239319	T	C	0.0478084	2.15286e-10	0.977722
Hip_circumference	6	166416028	C	A	0.0229365	2.15844e-10	0.107733
Hip_circumference	20	43514203	C	T	0.0159335	2.24697e-10	0.267638
Hip_circumference	17	7571752	T	G	0.0645513	2.36018e-10	0.0125975
Hip_circumference	1	51353720	C	G	0.0241138	2.37202e-10	0.0950859
Hip_circumference	2	36777825	G	A	0.0154972	2.40021e-10	0.295285
Hip_circumference	6	20714342	C	CT	-0.0184806	2.443e-10	0.17623
Hip_circumference	5	172779475	C	T	0.0160777	2.49969e-10	0.264668
Hip_circumference	1	170365395	CCCTGTCA	C	-0.0159309	2.56357e-10	0.728703
Hip_circumference	1	11914587	AAAG	A	0.0193573	2.69874e-10	0.171338
Hip_circumference	2	59315022	G	T	-0.0154178	2.71837e-10	0.69665
Hip_circumference	5	299252	C	T	0.0349234	2.71911e-10	0.0486218
Hip_circumference	1	119516405	A	G	-0.0223167	2.75893e-10	0.111713
Hip_circumference	1	66545889	T	C	0.0142038	2.77022e-10	0.517069
Hip_circumference	6	12084445	C	G	0.0156937	2.95465e-10	0.720818
Hip_circumference	5	133861663	C	T	-0.0142202	3.00145e-10	0.418342
Hip_circumference	8	116464988	T	C	0.0141729	3.03262e-10	0.457752
Hip_circumference	15	99492313	C	T	0.0140575	3.31174e-10	0.545275
Hip_circumference	10	125220036	G	A	0.0160248	3.54531e-10	0.257643
Hip_circumference	1	11125727	TTTAG	T	-0.0166611	3.65718e-10	0.76725
Hip_circumference	7	121955981	G	T	0.0143616	3.66871e-10	0.381165
Hip_circumference	18	42606091	C	T	-0.0153275	4.26698e-10	0.294469
Hip_circumference	14	33292743	A	C	-0.0139591	4.55472e-10	0.55103
Hip_circumference	3	183344584	G	A	-0.0183328	4.78557e-10	0.174806
Hip_circumference	10	102661251	G	T	0.013932	4.82249e-10	0.550234
Hip_circumference	12	116450006	T	C	-0.014538	4.94318e-10	0.648518
Hip_circumference	3	128983680	G	T	0.0238249	5.00799e-10	0.0932076
Hip_circumference	17	47063204	A	C	0.0245928	5.3639e-10	0.0899573
Hip_circumference	10	77293109	A	G	-0.0152936	5.64676e-10	0.714949
Hip_circumference	2	37020263	A	G	0.0145363	5.68858e-10	0.655927
Hip_circumference	2	28976403	A	G	-0.0141927	5.81877e-10	0.616665
Hip_circumference	13	51047353	C	T	-0.0257576	5.82978e-10	0.0880437
Hip_circumference	14	35864990	C	T	-0.0155271	5.90346e-10	0.724536
Hip_circumference	9	15839977	CT	C	-0.0141699	6.33837e-10	0.397548
Hip_circumference	11	15030244	C	CT	-0.0164478	6.34668e-10	0.259055
Hip_circumference	6	6782298	A	G	0.0143005	6.35067e-10	0.36429
Hip_circumference	17	27889643	C	T	-0.0521934	6.394e-10	0.0177474
Hip_circumference	8	128127575	GGTTT	G	-0.0381742	6.40548e-10	0.0339056
Hip_circumference	16	20382120	C	T	-0.0137769	6.43332e-10	0.499912
Hip_circumference	9	95453880	T	C	-0.019811	6.94395e-10	0.140948
Hip_circumference	9	119129691	G	A	-0.0174598	7.26035e-10	0.190982
Hip_circumference	2	172791264	G	GT	-0.0144266	7.32897e-10	0.543048
Hip_circumference	4	25377777	A	C	-0.0166595	7.33786e-10	0.232043
Hip_circumference	17	461965	C	T	0.0144776	7.50062e-10	0.3432
Hip_circumference	10	102447647	C	A	-0.0227592	7.96712e-10	0.101896
Hip_circumference	2	211608379	T	G	0.013775	8.23854e-10	0.447933
Hip_circumference	11	134611807	C	T	0.0167342	8.28141e-10	0.221617
Hip_circumference	6	31430951	C	T	-0.0306224	8.71478e-10	0.0523683
Hip_circumference	4	840800	T	TGCCTCC	-0.0149508	8.76728e-10	0.352817
Hip_circumference	7	3128340	A	C	0.0194909	9.03074e-10	0.143552
Hip_circumference	4	38631620	T	G	-0.0136915	9.04e-10	0.473514
Hip_circumference	12	103681233	CA	C	-0.0165599	9.19039e-10	0.232999
Hip_circumference	3	30052399	G	A	0.0136962	9.88905e-10	0.545261
Hip_circumference	5	88051483	C	T	0.0635282	1.07186e-09	0.0116891
Hip_circumference	3	41310301	ACAC	A	0.0148955	1.08923e-09	0.354864
Hip_circumference	1	31405509	TA	T	0.0140065	1.13563e-09	0.474262
Hip_circumference	12	77497965	A	T	-0.0148126	1.15163e-09	0.30105
Hip_circumference	19	13157540	G	A	-0.015	1.18508e-09	0.288267
Hip_circumference	12	46713720	A	T	0.0139613	1.22881e-09	0.583427
Hip_circumference	5	153541904	G	T	-0.0136598	1.23038e-09	0.573723
Hip_circumference	4	18351898	C	T	0.0136419	1.23049e-09	0.444721
Hip_circumference	20	61560004	T	G	-0.0168385	1.23626e-09	0.202178
Hip_circumference	2	112010094	A	G	0.0216122	1.30814e-09	0.110237
Hip_circumference	15	31680016	G	A	0.0152028	1.3201e-09	0.270964
Hip_circumference	16	20052123	G	A	0.0159064	1.40199e-09	0.24057
Hip_circumference	8	120711548	C	T	-0.015819	1.41843e-09	0.252166
Hip_circumference	20	21432925	C	T	0.0148464	1.49648e-09	0.288822
Hip_circumference	17	49383659	A	G	-0.0154688	1.51737e-09	0.744851
Hip_circumference	15	47754312	A	T	-0.0149076	1.53242e-09	0.285358
Hip_circumference	6	131429452	C	T	-0.0144989	1.54183e-09	0.322846
Hip_circumference	5	50981322	C	T	0.0380555	1.5852e-09	0.0325911
Hip_circumference	8	64765141	A	G	-0.0182432	1.60951e-09	0.16126
Hip_circumference	11	130796678	C	T	0.0135357	1.71065e-09	0.473558
Hip_circumference	19	19793545	T	C	-0.0242577	1.71354e-09	0.0852716
Hip_circumference	19	7223973	TTTG	T	-0.0136548	1.84472e-09	0.421702
Hip_circumference	14	35225647	C	T	0.0222545	1.84643e-09	0.101781
Hip_circumference	5	137478828	G	T	-0.0176063	1.84765e-09	0.177098
Hip_circumference	10	126727353	C	A	0.0142801	1.86772e-09	0.325168
Hip_circumference	2	230705516	TA	T	0.014656	1.87197e-09	0.329542
Hip_circumference	13	97047020	G	A	0.0135785	1.90577e-09	0.438411
Hip_circumference	1	150539706	C	G	0.0244322	1.95657e-09	0.0823382
Hip_circumference	6	35534371	A	G	0.015846	2.05065e-09	0.764786
Hip_circumference	5	138917548	CA	C	0.0148968	2.11338e-09	0.293565
Hip_circumference	17	78448640	C	G	0.0144724	2.15014e-09	0.318898
Hip_circumference	9	124432393	G	A	-0.0219391	2.20395e-09	0.107037
Hip_circumference	13	111984244	A	G	-0.0134595	2.26557e-09	0.516078
Hip_circumference	20	57459868	T	C	-0.0437221	2.31827e-09	0.0236454
Hip_circumference	12	90336002	ATT	A	-0.0163735	2.39187e-09	0.23313
Hip_circumference	5	43190861	T	TA	0.0139586	2.39291e-09	0.585181
Hip_circumference	1	22684919	G	A	-0.0134085	2.40015e-09	0.449562
Hip_circumference	9	94186973	C	A	-0.0148712	2.49632e-09	0.275105
Hip_circumference	6	126608189	G	A	0.0207764	2.58193e-09	0.115696
Hip_circumference	1	107962328	G	A	-0.0146292	2.67934e-09	0.295877
Hip_circumference	5	3574564	C	T	-0.0137671	2.74954e-09	0.362014
Hip_circumference	2	100827641	G	GCT	-0.0134845	2.85199e-09	0.407655
Hip_circumference	20	25027526	G	A	0.0137788	2.95843e-09	0.643405
Hip_circumference	14	103246470	A	G	-0.0139839	3.08729e-09	0.667016
Hip_circumference	21	40288577	G	A	-0.0145812	3.1056e-09	0.312838
Hip_circumference	3	9507314	T	A	0.021827	3.26336e-09	0.101327
Hip_circumference	14	99700080	C	T	-0.0133165	3.56433e-09	0.427908
Hip_circumference	22	39665395	A	G	0.0132162	3.57037e-09	0.441144
Hip_circumference	17	79085335	C	G	-0.0157415	3.64564e-09	0.228297
Hip_circumference	15	99183876	T	C	-0.0136801	3.70935e-09	0.623807
Hip_circumference	10	104618695	A	G	0.0139799	3.72559e-09	0.326645
Hip_circumference	7	42782266	C	CT	0.0139153	3.75086e-09	0.644155
Hip_circumference	18	31260487	T	C	0.0131903	3.84907e-09	0.447261
Hip_circumference	1	41524538	T	C	-0.0131424	3.85874e-09	0.543475
Hip_circumference	3	69925128	G	A	0.01425	3.95068e-09	0.311239
Hip_circumference	1	22472506	G	A	0.0162164	4.18224e-09	0.205523
Hip_circumference	12	133395038	G	A	0.0141434	4.18954e-09	0.310446
Hip_circumference	11	28578605	C	T	-0.0139051	4.36447e-09	0.336516
Hip_circumference	11	65569438	G	GTCTC	-0.0140663	4.44797e-09	0.327373
Hip_circumference	6	43259129	C	T	-0.0233183	4.72603e-09	0.0894298
Hip_circumference	18	45926263	C	A	0.0215664	4.72921e-09	0.103948
Hip_circumference	6	40267936	G	A	0.0500363	4.75944e-09	0.0179249
Hip_circumference	18	46770186	T	G	0.0130395	4.87755e-09	0.518789
Hip_circumference	3	61189920	G	A	-0.018331	4.89901e-09	0.147687
Hip_circumference	12	110836225	GA	G	0.0141405	5.01652e-09	0.346265
Hip_circumference	11	69150823	G	A	-0.0162154	5.02225e-09	0.202855
Hip_circumference	1	209519772	G	C	0.0192215	5.20203e-09	0.131699
Hip_circumference	11	13331226	G	A	0.0132276	5.24895e-09	0.592493
Hip_circumference	13	40784814	T	G	0.0138328	5.30164e-09	0.329161
Hip_circumference	11	825777	C	T	0.0132264	5.36816e-09	0.561786
Hip_circumference	3	129528602	G	A	-0.0229058	5.47534e-09	0.0879818
Hip_circumference	5	66200783	C	T	0.0144568	5.54368e-09	0.718855
Hip_circumference	1	103380892	CTTTG	C	-0.0133021	6.13863e-09	0.612702
Hip_circumference	1	174372383	G	A	0.023308	6.2592e-09	0.0910701
Hip_circumference	7	70106569	A	G	0.0130721	6.2611e-09	0.468366
Hip_circumference	12	97792787	A	G	-0.012947	6.34295e-09	0.528641
Hip_circumference	14	30491807	G	A	0.033695	6.47365e-09	0.038419
Hip_circumference	6	131934981	CAAT	C	0.0184325	6.52927e-09	0.152712
Hip_circumference	11	133718882	C	T	-0.02211	6.53133e-09	0.0982227
Hip_circumference	16	69940361	G	A	0.0132674	6.56187e-09	0.386643
Hip_circumference	6	100877241	T	C	-0.0170451	6.86433e-09	0.194975
Hip_circumference	7	74097622	A	G	-0.0227711	6.86826e-09	0.0878029
Hip_circumference	16	81533922	C	G	0.0143863	7.00014e-09	0.278914
Hip_circumference	3	62687746	A	T	-0.0136331	7.10726e-09	0.664203
Hip_circumference	16	2072680	A	ATCC	-0.0140493	7.23642e-09	0.317356
Hip_circumference	7	77827064	G	GA	-0.0136176	7.25711e-09	0.352797
Hip_circumference	14	23755607	A	G	0.0141518	7.3185e-09	0.708344
Hip_circumference	3	85087904	T	G	0.0135394	7.44011e-09	0.64657
Hip_circumference	17	53657419	C	A	-0.0151815	7.51537e-09	0.234215
Hip_circumference	3	194864804	T	G	-0.0148289	7.77215e-09	0.250671
Hip_circumference	1	210352248	T	C	0.0165465	7.83147e-09	0.185516
Hip_circumference	8	130736854	A	G	-0.0171027	7.88706e-09	0.16921
Hip_circumference	7	23601224	T	G	0.0128902	7.90221e-09	0.486029
Hip_circumference	4	17914257	G	A	-0.0313726	7.99056e-09	0.0441811
Hip_circumference	13	59299495	GGAT	G	-0.0223831	8.17781e-09	0.0949553
Hip_circumference	15	89399167	C	T	-0.0137288	8.69078e-09	0.676841
Hip_circumference	1	118997318	G	A	0.0161883	8.7148e-09	0.197662
Hip_circumference	21	46494995	T	C	-0.0133385	9.39234e-09	0.640127
Hip_circumference	7	75023850	G	T	0.0154584	9.58128e-09	0.235422
Hip_circumference	6	28679945	A	C	-0.0167765	9.65104e-09	0.175877
Hip_circumference	20	62567684	C	G	-0.029391	9.65685e-09	0.053811
Hip_circumference	11	823586	C	G	-0.0545719	9.69352e-09	0.0138498
Hip_circumference	3	171969077	C	G	0.0127656	9.80432e-09	0.504887
Hip_circumference	7	33484507	T	G	-0.0145361	9.97413e-09	0.261864
Hip_circumference	17	38148277	C	CAAAAAAAAAA	-0.0151277	1.04994e-08	0.274671
Hip_circumference	8	57137764	T	A	0.0151834	1.05476e-08	0.230319
Hip_circumference	3	14299338	C	T	-0.0549173	1.07936e-08	0.0139678
Hip_circumference	19	46318312	C	T	0.0479479	1.08893e-08	0.0196214
Hip_circumference	15	78671089	T	C	0.0322304	1.09004e-08	0.0413742
Hip_circumference	8	49236714	CTG	C	-0.0133487	1.09175e-08	0.532832
Hip_circumference	10	126571963	T	TATTC	-0.0152581	1.10257e-08	0.229307
Hip_circumference	10	102359760	G	A	-0.0202619	1.11377e-08	0.113397
Hip_circumference	17	69307999	T	C	0.0133907	1.153e-08	0.649254
Hip_circumference	17	65399334	C	CAAAAA	-0.0162403	1.16807e-08	0.76827
Hip_circumference	9	16737280	G	A	-0.0132928	1.17581e-08	0.646145
Hip_circumference	2	62903461	T	G	0.0128956	1.17975e-08	0.434262
Hip_circumference	5	148575207	C	A	-0.0131234	1.21978e-08	0.371919
Hip_circumference	15	85316473	C	T	-0.0247394	1.23583e-08	0.0710364
Hip_circumference	21	17385522	G	A	-0.0161253	1.24064e-08	0.192463
Hip_circumference	4	152931436	T	C	-0.0133668	1.25622e-08	0.356567
Hip_circumference	18	46273155	A	G	-0.0229144	1.28098e-08	0.0838886
Hip_circumference	5	164498450	G	GT	-0.013111	1.30241e-08	0.553968
Hip_circumference	20	54422639	C	T	-0.0159606	1.3062e-08	0.196288
Hip_circumference	14	50655357	G	C	-0.0601837	1.31446e-08	0.0111699
Hip_circumference	7	71585126	C	G	-0.0133664	1.33905e-08	0.341561
Hip_circumference	17	52931737	A	G	0.0155099	1.34308e-08	0.213402
Hip_circumference	7	28259233	T	C	-0.0165963	1.34899e-08	0.19322
Hip_circumference	1	47704128	GCT	G	-0.0128607	1.36311e-08	0.583646
Hip_circumference	13	54453811	T	C	0.0156619	1.37233e-08	0.206865
Hip_circumference	11	69449076	G	C	-0.0130005	1.40332e-08	0.387032
Hip_circumference	16	71281716	G	A	0.0133238	1.41701e-08	0.407026
Hip_circumference	5	95856501	T	C	0.0129216	1.41867e-08	0.392586
Hip_circumference	8	60654640	T	A	0.014189	1.44651e-08	0.727138
Hip_circumference	19	18490284	G	A	-0.0128695	1.45433e-08	0.425539
Hip_circumference	12	89741255	A	G	0.0213222	1.47045e-08	0.0971216
Hip_circumference	2	100883373	T	TATG	0.0163243	1.47134e-08	0.183791
Hip_circumference	4	49129049	T	A	-0.0145796	1.56129e-08	0.691772
Hip_circumference	2	55287327	A	G	-0.0133653	1.59517e-08	0.336947
Hip_circumference	2	27856651	A	AT	0.0164897	1.60568e-08	0.193699
Hip_circumference	1	150954720	G	A	0.0509054	1.62717e-08	0.0156846
Hip_circumference	1	49710264	G	T	0.0136272	1.65605e-08	0.332154
Hip_circumference	7	27220794	T	A	0.0239518	1.6734e-08	0.0817104
Hip_circumference	20	17088953	T	A	0.016942	1.68668e-08	0.165207
Hip_circumference	13	41254104	C	A	-0.0152885	1.69615e-08	0.215896
Hip_circumference	11	26359973	T	C	0.012662	1.70584e-08	0.547626
Hip_circumference	1	1564194	C	T	-0.0131543	1.71694e-08	0.377374
Hip_circumference	4	160074058	G	A	0.0135703	1.71928e-08	0.309255
Hip_circumference	5	170623391	A	G	0.0135505	1.73063e-08	0.684723
Hip_circumference	10	113940329	T	C	0.0140752	1.75346e-08	0.726661
Hip_circumference	10	124190642	C	CT	0.0126516	1.77976e-08	0.464984
Hip_circumference	9	88897082	C	G	-0.0131638	1.79542e-08	0.600837
Hip_circumference	16	503597	T	TG	-0.012774	1.85454e-08	0.523366
Hip_circumference	12	114534672	T	C	-0.0246636	1.86817e-08	0.0698663
Hip_circumference	11	120186190	G	A	-0.0175853	1.87502e-08	0.149257
Hip_circumference	11	29249899	TTG	T	0.0129072	1.88962e-08	0.381973
Hip_circumference	12	93989683	A	AT	0.0151238	1.92639e-08	0.224238
Hip_circumference	1	203485142	C	T	0.0166344	1.94657e-08	0.17544
Hip_circumference	12	97574390	AG	A	0.0159372	1.95607e-08	0.192968
Hip_circumference	1	62579891	G	T	-0.0217601	1.98202e-08	0.095947
Hip_circumference	15	58885226	G	C	0.0182652	1.98211e-08	0.136841
Hip_circumference	6	19082663	T	A	0.0159002	2.01361e-08	0.191171
Hip_circumference	6	139839446	G	A	-0.0132705	2.13344e-08	0.333859
Hip_circumference	15	73082240	C	T	0.0147142	2.14534e-08	0.763435
Hip_circumference	2	6194359	A	C	-0.0142189	2.16548e-08	0.261259
Hip_circumference	13	78613586	T	A	0.0128517	2.18662e-08	0.621511
Hip_circumference	16	89535888	C	T	-0.0186028	2.20046e-08	0.132528
Hip_circumference	3	86195124	A	G	-0.0135674	2.24766e-08	0.693505
Hip_circumference	6	42674318	C	CA	-0.0125321	2.2509e-08	0.509725
Hip_circumference	4	4990298	A	G	0.0125143	2.32506e-08	0.441489
Hip_circumference	19	18209184	T	TC	0.0127057	2.40867e-08	0.405948
Hip_circumference	6	119508871	C	T	-0.0129016	2.47065e-08	0.363051
Hip_circumference	7	50346134	C	T	0.0134265	2.55601e-08	0.309635
Hip_circumference	12	121714935	C	T	0.0142501	2.5597e-08	0.257551
Hip_circumference	18	69243985	C	G	0.0125468	2.56189e-08	0.57942
Hip_circumference	10	118778079	A	C	-0.0148997	2.56757e-08	0.76476
Hip_circumference	19	45355783	CA	C	-0.0142034	2.57624e-08	0.298346
Hip_circumference	3	119533346	C	T	-0.0165502	2.62434e-08	0.168347
Hip_circumference	16	3566362	G	A	0.0137552	2.71975e-08	0.284198
Hip_circumference	2	175004609	G	A	0.013903	2.75571e-08	0.321724
Hip_circumference	16	82448195	C	G	-0.0139505	2.77963e-08	0.728257
Hip_circumference	10	104943048	A	C	0.0268501	2.78743e-08	0.0623852
Hip_circumference	1	214656466	C	G	0.0145921	2.84422e-08	0.315389
Hip_circumference	18	60755065	G	T	0.0124802	2.88765e-08	0.431531
Hip_circumference	19	7183797	C	T	0.0140471	2.97471e-08	0.262032
Hip_circumference	13	28674628	T	C	0.0148319	2.99138e-08	0.230152
Hip_circumference	22	42070374	A	C	-0.0209554	3.01351e-08	0.0959713
Hip_circumference	16	20259934	AT	A	-0.0189461	3.03748e-08	0.129967
Hip_circumference	11	9405089	C	T	0.0124769	3.1431e-08	0.565058
Hip_circumference	17	46050125	C	T	-0.0136027	3.18862e-08	0.28755
Hip_circumference	8	10182469	A	G	-0.017804	3.21968e-08	0.139916
Hip_circumference	15	99222509	A	G	-0.0147097	3.32382e-08	0.227506
Hip_circumference	21	36743730	A	T	-0.015775	3.33867e-08	0.190044
Hip_circumference	3	71060640	C	T	-0.0122726	3.35082e-08	0.497895
Hip_circumference	3	184010048	G	C	-0.0138693	3.42963e-08	0.731754
Hip_circumference	14	53315447	C	T	0.0261367	3.43094e-08	0.0592978
Hip_circumference	1	11868250	ATAT	A	0.031869	3.46325e-08	0.0393521
Hip_circumference	15	41970964	CA	C	-0.0192688	3.55254e-08	0.87432
Hip_circumference	16	73085286	A	G	0.0150841	3.72965e-08	0.219162
Hip_circumference	16	4420787	T	C	0.0142346	3.81143e-08	0.751395
Hip_circumference	9	87293457	T	C	0.0128737	3.81553e-08	0.65309
Hip_circumference	1	172111923	G	A	-0.0311346	3.8503e-08	0.0403652
Hip_circumference	8	124152245	T	G	-0.0128464	3.96299e-08	0.346286
Hip_circumference	12	53831064	C	T	-0.0197012	3.97438e-08	0.109924
Hip_circumference	9	37093425	C	T	-0.0126581	4.01864e-08	0.370365
Hip_circumference	15	40368005	A	G	-0.0326117	4.17276e-08	0.0369661
Hip_circumference	17	4869093	T	C	0.0156537	4.18153e-08	0.187922
Hip_circumference	4	20089011	A	G	-0.0197352	4.21637e-08	0.891673
Hip_circumference	8	135847447	G	A	0.019279	4.26389e-08	0.115321
Hip_circumference	1	103572927	A	G	0.0126539	4.33491e-08	0.369151
Hip_circumference	3	185818882	A	G	-0.0177257	4.467e-08	0.137005
Hip_circumference	16	51841046	C	T	0.0131481	4.92311e-08	0.687789
I42_cardiomyopathy	10	121429633	T	C	1.20801	7e-38	0.216147
I42_cardiomyopathy	6	36633069	A	G	1.11008	7e-14	0.667846
I42_cardiomyopathy	2	179558366	T	C	1.11053	1e-13	0.221536
I42_cardiomyopathy	7	128488734	G	A	1.1622	9e-12	0.0852163
I42_cardiomyopathy	8	125857359	G	T	1.10042	2e-11	0.312571
I42_cardiomyopathy	15	85200520	G	T	1.09344	3e-11	0.2591
I42_cardiomyopathy	22	24171305	A	G	1.1168	4e-11	0.807832
I42_cardiomyopathy	10	29707551	A	G	1.09698	2e-09	0.239229
I42_cardiomyopathy	18	34324091	G	A	1.07744	4e-09	0.322335
I42_cardiomyopathy	17	64303793	C	T	1.08119	5e-09	0.582133
I42_cardiomyopathy	3	14274451	G	A	1.08289	9e-09	0.342229
IGF_1	7	46753491	C	A	0.113396	3.43757e-264	0.628963
IGF_1	16	1129010	C	A	-0.158717	2.33709e-220	0.0572067
IGF_1	11	2179204	G	T	-0.0847023	5.06502e-215	0.23762
IGF_1	12	102835859	C	T	-0.0778502	1.57317e-199	0.739665
IGF_1	6	126733094	T	C	0.0624115	2.44807e-164	0.454906
IGF_1	2	27730940	T	C	0.0618751	5.15289e-156	0.606799
IGF_1	11	2156930	G	A	0.0707834	6.20828e-152	0.235348
IGF_1	11	2167850	C	T	0.0700081	4.24903e-135	0.20624
IGF_1	1	91530259	C	T	0.0685679	6.57945e-127	0.197637
IGF_1	17	61995170	C	T	0.262326	3.03013e-118	0.01012
IGF_1	7	130584684	C	G	0.0574052	3.16953e-118	0.30474
IGF_1	3	172165727	C	T	0.0555224	1.53048e-114	0.317963
IGF_1	1	176522365	C	T	0.0720401	1.07682e-110	0.152239
IGF_1	12	121416864	C	T	0.14046	3.61708e-96	0.0290836
IGF_1	12	31997635	C	A	0.0536387	3.75928e-96	0.266606
IGF_1	7	46770528	T	A	-0.0506846	8.29241e-90	0.715001
IGF_1	16	1843066	G	C	0.0491234	1.52195e-86	0.705857
IGF_1	16	1842973	G	C	0.0792922	1.86543e-86	0.0876019
IGF_1	15	43726625	A	C	-0.144329	8.38622e-86	0.0245432
IGF_1	7	45960645	G	C	-0.0455659	1.01718e-84	0.399336
IGF_1	6	109005588	A	G	-0.0489717	3.89281e-83	0.290381
IGF_1	5	168256683	AG	A	-0.0534526	3.9169e-81	0.207011
IGF_1	20	20068635	C	G	-0.0473308	2.18446e-77	0.278071
IGF_1	12	102896613	G	A	0.153637	2.4028e-72	0.0181108
IGF_1	2	26006922	CTAAATAAATAAA	C	0.0483956	6.75978e-72	3.23454e-07
IGF_1	11	2117403	A	G	0.0451326	1.01549e-70	0.716994
IGF_1	1	176790502	G	A	-0.0397397	2.05948e-67	0.546969
IGF_1	2	27674931	AAAC	A	0.0536796	5.97727e-65	0.160185
IGF_1	6	166316105	G	GC	0.0406513	1.09525e-64	0.351088
IGF_1	10	5254847	A	G	0.0532951	2.14069e-64	0.155093
IGF_1	20	21217976	A	C	-0.0407609	4.95666e-64	0.666505
IGF_1	11	2152755	G	A	-0.0679284	6.8916e-63	0.0862858
IGF_1	1	221051333	GA	G	-0.0441769	3.28432e-62	0.245345
IGF_1	19	10347032	C	T	-0.0474883	9.11147e-60	0.188088
IGF_1	1	176521655	G	A	0.109165	2.14955e-58	0.0288305
IGF_1	5	42687629	T	C	0.0598247	3.43971e-58	0.107072
IGF_1	19	4984351	T	G	-0.0385775	4.43544e-58	0.341763
IGF_1	15	62380259	C	T	-0.0363556	4.70559e-57	0.449937
IGF_1	7	46464988	T	A	0.0671687	2.43711e-56	0.0781866
IGF_1	16	1131393	A	G	0.0363523	1.41916e-55	0.411984
IGF_1	11	48182237	G	A	-0.0406308	2.71567e-55	0.739608
IGF_1	21	37448312	A	AAAC	0.0365367	2.81126e-55	0.603773
IGF_1	4	7219907	G	A	0.0355184	3.58435e-52	0.61499
IGF_1	4	69491284	A	T	-0.0414969	5.08162e-52	0.260502
IGF_1	19	10469975	A	C	-0.0576549	2.9475e-51	0.0979592
IGF_1	19	10332988	C	T	-0.0350719	2.79381e-50	0.602117
IGF_1	12	102906642	A	G	-0.0470766	4.99157e-48	0.855696
IGF_1	6	160769811	C	T	-0.0330584	1.23807e-47	0.468377
IGF_1	5	59018067	C	G	-0.0350428	2.54757e-47	0.325501
IGF_1	1	27021913	G	C	-0.108135	1.84472e-46	0.0234562
IGF_1	17	62206299	T	C	0.0838093	5.48368e-46	0.0387674
IGF_1	3	135932359	C	T	0.0385931	6.98141e-46	0.772028
IGF_1	4	45125825	A	G	-0.0341992	7.28341e-46	0.662267
IGF_1	6	26014987	A	G	-0.035466	1.24783e-45	0.708876
IGF_1	3	141154542	T	C	-0.0332718	1.97799e-45	0.386412
IGF_1	4	7219878	C	T	0.0323601	3.0855e-43	0.383787
IGF_1	13	40766836	C	T	0.0400902	2.27454e-42	0.184731
IGF_1	7	6742580	G	A	-0.044873	3.20741e-42	0.138031
IGF_1	4	100053894	A	T	0.0337168	4.54397e-42	0.698592
IGF_1	21	37475390	C	CA	-0.0365773	4.86632e-41	0.229009
IGF_1	5	132311567	G	T	-0.0406114	3.167e-40	0.165399
IGF_1	16	1842815	T	C	-0.125068	3.03464e-39	0.014528
IGF_1	7	46609344	A	G	0.0298052	2.69682e-38	0.543779
IGF_1	21	37394690	GAGTTTTCTAT	G	0.0291732	2.0475e-37	0.451558
IGF_1	5	137713134	CAG	C	0.0361	2.53504e-37	0.202015
IGF_1	1	221052802	CT	C	0.0378561	3.44778e-37	0.189774
IGF_1	16	31090407	G	C	-0.0296885	9.49805e-37	0.378501
IGF_1	17	61987405	A	T	0.0325313	1.06109e-36	0.270581
IGF_1	3	138848505	G	T	-0.0312683	1.99454e-36	0.300767
IGF_1	4	69329705	C	G	0.0294679	2.69694e-36	0.413968
IGF_1	19	10437954	A	G	0.0287481	3.5779e-36	0.467986
IGF_1	19	10816055	C	T	0.0288413	4.79067e-36	0.556605
IGF_1	12	121424574	G	A	-0.0291297	2.50059e-35	0.623189
IGF_1	4	100239319	T	C	-0.0955171	2.5295e-35	0.977722
IGF_1	12	102828079	C	T	-0.0725629	3.32448e-35	0.0412026
IGF_1	19	10450285	G	A	0.0377702	3.72765e-35	0.166843
IGF_1	12	98157010	G	A	0.0303303	1.10739e-34	0.312028
IGF_1	6	88000581	G	A	-0.0273065	3.71072e-33	0.487556
IGF_1	9	4851966	C	T	0.0421295	4.06191e-33	0.880546
IGF_1	22	39096602	T	C	-0.027881	5.63003e-33	0.393465
IGF_1	19	49227043	G	A	-0.0272212	7.25629e-33	0.539068
IGF_1	11	47979751	A	AT	0.0300498	1.1739e-31	0.29379
IGF_1	16	81603001	G	A	0.0290526	1.51023e-31	0.70006
IGF_1	17	64210580	A	C	0.0778225	2.25638e-31	0.0298832
IGF_1	7	45996425	T	C	0.11602	4.85719e-31	0.0133659
IGF_1	6	166337265	T	G	-0.0403777	1.67741e-30	0.119135
IGF_1	3	101084604	T	C	0.0273797	4.639e-30	0.339121
IGF_1	1	243710190	T	C	0.0335852	7.57041e-30	0.817779
IGF_1	4	39690216	G	A	-0.0257856	9.52592e-30	0.506733
IGF_1	17	62016727	C	CACACATATAT	0.026365	1.07774e-29	0.54021
IGF_1	15	62414014	C	T	-0.0258745	1.69601e-29	0.572087
IGF_1	1	109822166	G	A	-0.0303823	3.17712e-29	0.771647
IGF_1	11	2054801	T	G	0.0297485	4.22917e-29	0.754376
IGF_1	6	31236690	T	G	0.0266498	5.45718e-29	0.639105
IGF_1	10	102659337	A	G	0.0255248	6.64212e-29	0.5499
IGF_1	11	47118671	T	C	0.0349166	1.88929e-28	0.160707
IGF_1	12	102760710	C	G	-0.0810386	4.73398e-28	0.0243159
IGF_1	1	27241025	A	G	-0.0346395	4.93322e-28	0.152929
IGF_1	20	62711459	C	T	0.0249689	7.39535e-28	0.489821
IGF_1	16	1916442	C	T	-0.0956578	1.55492e-27	0.0175279
IGF_1	15	99177652	GT	G	0.0253629	3.74081e-27	0.60162
IGF_1	7	46759719	C	CT	-0.0466826	4.56283e-27	0.914899
IGF_1	16	83980529	C	G	-0.0246881	6.53232e-27	0.4525
IGF_1	12	111522026	T	G	0.0481919	1.5038e-26	0.0679991
IGF_1	2	70315987	C	T	-0.0844773	2.10525e-26	0.0208886
IGF_1	4	69533221	A	T	-0.024409	2.24176e-26	0.475307
IGF_1	12	66374247	A	G	0.0240881	8.87698e-26	0.515522
IGF_1	12	32121276	G	T	0.0239967	9.63533e-26	0.545571
IGF_1	6	152164548	G	C	0.0237866	1.79015e-25	0.457425
IGF_1	15	74336633	T	C	0.0235349	5.91608e-25	0.461687
IGF_1	12	32067260	A	G	-0.0239767	6.42279e-25	0.597564
IGF_1	8	59392324	G	A	-0.0247052	1.0686e-24	0.664647
IGF_1	6	25864856	C	CT	-0.0266202	2.57844e-24	0.254675
IGF_1	4	106038169	G	T	-0.0249615	5.86294e-24	0.309382
IGF_1	14	101202022	T	G	0.0230194	5.90244e-24	0.48679
IGF_1	1	26464923	G	A	0.0302729	6.574e-24	0.173928
IGF_1	5	39084471	G	A	-0.0230739	1.49904e-23	0.422269
IGF_1	22	41767486	T	C	-0.0264915	1.55729e-23	0.24665
IGF_1	1	154556663	G	A	-0.0227279	1.7341e-23	0.490452
IGF_1	16	69775500	C	T	-0.0303005	2.42599e-23	0.169135
IGF_1	1	44015809	T	C	-0.0235307	3.09329e-23	0.637286
IGF_1	5	88355001	C	CT	-0.0231662	3.1039e-23	0.386279
IGF_1	7	14219213	T	G	-0.024656	3.12484e-23	0.301779
IGF_1	6	160564476	C	G	0.0288375	3.77838e-23	0.187178
IGF_1	6	32527532	G	A	0.0323497	5.60511e-23	0.154299
IGF_1	9	5149890	A	C	0.0524818	6.57556e-23	0.0496404
IGF_1	5	134586980	G	A	-0.0225166	7.27747e-23	0.454402
IGF_1	12	121402932	C	T	-0.0266061	9.16396e-23	0.229196
IGF_1	12	11855773	G	A	-0.0231166	1.62801e-22	0.639476
IGF_1	20	49199355	C	CG	-0.040612	2.24391e-22	0.0815039
IGF_1	14	60976537	C	A	-0.0226654	2.71027e-22	0.612228
IGF_1	3	101308254	C	CT	0.0397684	3.10705e-22	0.902398
IGF_1	7	73055461	A	C	0.03223	6.71081e-22	0.134534
IGF_1	7	46884585	C	A	0.0283365	6.99546e-22	0.187359
IGF_1	6	153391843	C	CAT	0.0221877	1.48491e-21	0.565052
IGF_1	17	38150492	T	C	0.0221038	1.91294e-21	0.601899
IGF_1	11	18326758	C	T	-0.0224246	2.10181e-21	0.628976
IGF_1	7	45908915	A	G	0.0235132	2.10453e-21	0.305251
IGF_1	8	18272881	G	A	-0.0259455	2.70224e-21	0.779083
IGF_1	18	74983055	A	G	-0.0533282	2.99362e-21	0.0425513
IGF_1	9	109641260	ATAAAG	A	0.0481324	4.75969e-21	0.0543991
IGF_1	17	62050513	C	T	-0.0213386	6.26637e-21	0.492869
IGF_1	9	96445803	G	A	0.0238666	7.31423e-21	0.275989
IGF_1	7	73121713	A	G	0.0219686	8.51066e-21	0.600132
IGF_1	4	46448465	G	A	-0.0361904	1.1041e-20	0.0960501
IGF_1	10	94839724	G	T	-0.0212683	1.33222e-20	0.449308
IGF_1	8	116610180	T	C	-0.0213093	1.96364e-20	0.560925
IGF_1	16	959503	A	G	0.0221969	2.85648e-20	0.33632
IGF_1	8	134589010	C	T	-0.0211885	3.09428e-20	0.446156
IGF_1	1	234858597	A	T	0.0209867	3.29907e-20	0.518572
IGF_1	16	81738525	C	T	-0.0213086	4.83479e-20	0.417805
IGF_1	16	5922263	G	T	-0.0268514	6.21453e-20	0.185592
IGF_1	10	96039597	G	C	-0.0209227	8.03261e-20	0.432195
IGF_1	2	178565913	T	C	0.0521981	8.80975e-20	0.0409804
IGF_1	5	168270853	A	G	0.0261849	9.28766e-20	0.192432
IGF_1	6	154421359	G	A	0.0240995	1.9155e-19	0.755898
IGF_1	6	32209861	C	T	-0.0219748	2.0831e-19	0.319311
IGF_1	21	37372907	G	A	0.0929479	3.01386e-19	0.0124639
IGF_1	14	74250126	T	C	-0.0231063	3.64282e-19	0.279237
IGF_1	3	98528178	ATCT	A	0.0204582	3.80817e-19	0.448996
IGF_1	12	115106688	C	A	0.0234443	3.86466e-19	0.253993
IGF_1	17	17988591	G	A	-0.0211381	3.97855e-19	0.617428
IGF_1	8	16012594	G	A	-0.096585	4.0122e-19	0.0111852
IGF_1	1	221001727	A	C	0.0845891	7.01015e-19	0.014717
IGF_1	12	116196322	G	A	0.0256905	7.99439e-19	0.798634
IGF_1	15	68353652	A	G	-0.0419746	9.45975e-19	0.06111
IGF_1	6	160388560	C	G	0.0337996	1.32704e-18	0.0979192
IGF_1	2	121306440	G	A	-0.0203391	1.37426e-18	0.409749
IGF_1	20	33153650	G	GCA	0.0256332	1.6752e-18	0.757145
IGF_1	6	79497645	G	GTA	-0.0210305	2.10925e-18	0.425941
IGF_1	4	148980174	C	T	0.0227595	2.18035e-18	0.742508
IGF_1	17	17622666	C	T	-0.0200131	2.20553e-18	0.446948
IGF_1	2	64928603	T	C	0.021696	3.71675e-18	0.70525
IGF_1	7	882543	G	A	0.029943	3.9302e-18	0.123653
IGF_1	20	20346178	T	C	0.0274019	4.10939e-18	0.154882
IGF_1	6	152177663	A	C	0.0203724	4.42334e-18	0.37966
IGF_1	5	59230156	T	G	-0.0419242	4.45043e-18	0.0610376
IGF_1	7	1195796	T	C	0.0201415	4.61602e-18	0.456927
IGF_1	15	95829524	T	A	0.0221825	5.58095e-18	0.296478
IGF_1	1	214162734	G	T	-0.019825	6.22283e-18	0.549456
IGF_1	19	10463118	G	C	-0.0480542	6.64976e-18	0.0460785
IGF_1	11	61579463	A	G	-0.0206234	6.74882e-18	0.344757
IGF_1	3	172175411	G	A	-0.0456006	8.55547e-18	0.0487694
IGF_1	12	32083836	T	C	0.0219388	9.17729e-18	0.278848
IGF_1	11	2176042	G	A	-0.0200332	1.37881e-17	0.396399
IGF_1	5	142564823	A	C	-0.0256787	1.41747e-17	0.17262
IGF_1	16	920870	C	T	-0.0597265	1.60296e-17	0.0270257
IGF_1	4	3449915	A	G	-0.0939049	2.32694e-17	0.0113472
IGF_1	2	28341375	C	T	-0.0265276	2.8762e-17	0.156923
IGF_1	8	134610512	TCTCA	T	0.0246424	2.91664e-17	0.195026
IGF_1	6	38149238	A	G	0.0221804	3.7894e-17	0.751466
IGF_1	13	47155975	A	G	0.0216482	3.89468e-17	0.73499
IGF_1	5	53308819	G	A	0.0304035	4.08977e-17	0.112678
IGF_1	10	117988795	C	T	0.019109	5.9093e-17	0.470821
IGF_1	4	90016295	C	T	0.0248852	6.72597e-17	0.179566
IGF_1	6	43757896	C	A	0.0189949	8.49887e-17	0.48183
IGF_1	1	29136686	A	G	0.0272124	8.56825e-17	0.140965
IGF_1	9	4864237	C	T	-0.0445312	1.05793e-16	0.0471637
IGF_1	16	69735271	T	A	-0.0190466	1.08742e-16	0.559746
IGF_1	3	88123780	T	C	0.0259385	1.14125e-16	0.843784
IGF_1	8	116960729	A	G	-0.0193111	1.23732e-16	0.598167
IGF_1	1	26750258	GGTTT	G	0.0234549	1.38213e-16	0.202977
IGF_1	7	46465996	G	A	0.0346754	1.40588e-16	0.0803795
IGF_1	4	69274933	T	C	-0.0248452	1.74733e-16	0.796111
IGF_1	6	26098474	T	C	-0.034826	1.91119e-16	0.0780637
IGF_1	14	93912740	G	GT	0.0208345	1.92151e-16	0.703955
IGF_1	11	66867155	T	A	0.0331012	2.05585e-16	0.0892261
IGF_1	22	41393520	C	T	0.019818	2.19414e-16	0.339898
IGF_1	17	61996273	T	C	-0.0310661	2.68345e-16	0.117203
IGF_1	16	81573541	T	A	-0.0220523	3.08518e-16	0.233844
IGF_1	14	94838142	G	T	-0.064343	4.5712e-16	0.0210648
IGF_1	7	137603188	A	G	-0.0187409	4.73255e-16	0.584157
IGF_1	1	16510894	C	T	-0.0187203	4.82271e-16	0.580418
IGF_1	19	54759666	T	C	-0.0186654	5.45663e-16	0.436627
IGF_1	17	15882984	A	AC	-0.01857	5.86405e-16	0.541464
IGF_1	1	183525620	A	T	-0.0277603	5.96458e-16	0.125616
IGF_1	17	38364764	C	T	-0.025463	6.1569e-16	0.153195
IGF_1	1	91414243	C	G	0.0315941	6.28908e-16	0.094907
IGF_1	9	128284378	G	A	-0.0190106	7.43165e-16	0.368634
IGF_1	10	95333063	A	G	0.0228013	9.59893e-16	0.200512
IGF_1	3	170630520	G	T	0.0225155	9.84998e-16	0.208456
IGF_1	5	137782335	G	A	-0.0183121	1.26619e-15	0.439628
IGF_1	20	20348253	C	T	-0.0239711	1.30353e-15	0.180004
IGF_1	15	99504671	C	T	0.0211685	1.32468e-15	0.753213
IGF_1	4	69312382	A	T	-0.0810054	1.36114e-15	0.0152641
IGF_1	1	176501831	C	T	0.0422528	1.49908e-15	0.0484735
IGF_1	9	96224036	T	C	0.0182756	1.83352e-15	0.431488
IGF_1	2	203392479	G	C	-0.0205686	2.10865e-15	0.265095
IGF_1	5	42689540	G	A	-0.0204933	2.14721e-15	0.735858
IGF_1	2	219274142	G	A	0.0181462	2.45041e-15	0.550588
IGF_1	10	94588487	AT	A	0.0196056	2.66555e-15	0.672734
IGF_1	6	160551204	G	C	-0.0211688	2.72924e-15	0.764893
IGF_1	6	130371055	C	T	-0.018123	3.0982e-15	0.572337
IGF_1	9	97662448	A	G	-0.0365479	3.16156e-15	0.0650048
IGF_1	3	47215235	CTTTA	C	0.0180789	4.13759e-15	0.578863
IGF_1	6	31307785	A	G	0.0241941	5.01521e-15	0.162084
IGF_1	2	16120506	T	C	-0.02858	5.65222e-15	0.108461
IGF_1	18	60845884	T	C	-0.0183365	5.66901e-15	0.376602
IGF_1	18	1616505	T	G	0.0193606	6.11582e-15	0.301738
IGF_1	20	62374219	A	C	-0.0325711	6.31494e-15	0.918617
IGF_1	5	133865435	A	T	0.0190864	6.38997e-15	0.315923
IGF_1	16	1923407	T	A	0.0247665	7.15478e-15	0.850181
IGF_1	13	114551993	T	C	0.0189102	7.26949e-15	0.325265
IGF_1	10	95347041	G	A	0.0710631	7.67804e-15	0.0157035
IGF_1	6	147592611	G	A	-0.0177064	7.90513e-15	0.473435
IGF_1	5	89466182	T	A	0.0226335	1.09801e-14	0.18626
IGF_1	9	109643880	T	A	0.019286	1.13546e-14	0.296681
IGF_1	1	65383632	A	T	0.0260095	1.21095e-14	0.133254
IGF_1	5	180661980	T	C	0.0415301	1.31051e-14	0.0466646
IGF_1	3	33457493	C	A	0.0272585	1.34939e-14	0.116958
IGF_1	16	81735012	G	A	0.0240568	1.40992e-14	0.156768
IGF_1	16	30025509	A	T	0.0179395	1.50904e-14	0.532738
IGF_1	20	54850226	G	A	-0.0184138	1.60762e-14	0.656136
IGF_1	14	24871530	C	T	-0.0177268	1.71216e-14	0.430872
IGF_1	9	22161884	G	A	-0.0175226	1.91035e-14	0.531997
IGF_1	11	13361005	T	C	0.0187353	2.63756e-14	0.688412
IGF_1	1	214334246	T	G	-0.0229024	2.65352e-14	0.826266
IGF_1	7	2015970	C	T	-0.0178855	2.83472e-14	0.374558
IGF_1	19	48389363	G	A	0.0233637	2.89429e-14	0.164861
IGF_1	6	100082251	TGCAGCAATGCTTATG	T	-0.0194825	2.92842e-14	0.299282
IGF_1	3	172049187	A	G	-0.0201038	3.03483e-14	0.28527
IGF_1	7	31015840	G	T	-0.0196872	3.3215e-14	0.261596
IGF_1	13	28395297	C	T	0.0564425	3.37173e-14	0.0239488
IGF_1	20	39179822	G	C	-0.0505641	3.51298e-14	0.0310376
IGF_1	19	30718774	C	G	-0.0197656	3.84475e-14	0.272152
IGF_1	16	28836378	T	TA	0.0180963	4.33966e-14	0.380665
IGF_1	22	36166493	G	C	0.0250203	5.02649e-14	0.136068
IGF_1	7	2875420	G	A	0.0187544	5.30204e-14	0.297246
IGF_1	15	51549044	G	A	-0.0172872	5.49853e-14	0.443247
IGF_1	20	57466093	G	T	-0.0544992	6.67982e-14	0.0258614
IGF_1	6	34172055	C	A	0.0226485	7.22145e-14	0.829821
IGF_1	4	3443931	A	G	0.0176273	8.36961e-14	0.618244
IGF_1	1	220693476	T	C	0.0527228	8.95115e-14	0.0264889
IGF_1	20	3314437	A	G	-0.0168722	1.15787e-13	0.497472
IGF_1	22	24254363	C	T	-0.0173212	1.17227e-13	0.611116
IGF_1	17	1622177	G	A	-0.0168815	1.18273e-13	0.518678
IGF_1	16	81590541	T	C	0.0330707	1.27656e-13	0.0705957
IGF_1	12	116261411	C	T	0.0456353	1.32541e-13	0.03532
IGF_1	9	34077462	G	A	0.0213429	1.33536e-13	0.192824
IGF_1	15	40864463	C	CA	0.0171964	1.52367e-13	0.444425
IGF_1	10	21760015	C	T	-0.0215156	1.53702e-13	0.190227
IGF_1	5	143059433	T	C	-0.0196232	1.54368e-13	0.242529
IGF_1	17	7438783	AGACTCCC	A	-0.0202649	1.5476e-13	0.22533
IGF_1	20	39832628	T	C	-0.0210075	1.5546e-13	0.199398
IGF_1	2	113978940	C	G	0.0174846	1.62678e-13	0.361123
IGF_1	3	107252190	A	G	-0.0243598	1.95385e-13	0.138397
IGF_1	4	121723035	T	TATATA	0.0181647	2.03551e-13	0.311585
IGF_1	8	135660469	A	T	0.0180021	2.19886e-13	0.311474
IGF_1	4	39414993	A	G	-0.0171927	2.50426e-13	0.606306
IGF_1	1	208301738	T	C	0.0167068	2.56964e-13	0.54134
IGF_1	9	119339816	AAAAAG	A	0.0239032	2.58717e-13	0.143121
IGF_1	8	77081903	A	G	0.0169799	2.62514e-13	0.595119
IGF_1	8	81408409	T	C	-0.0183156	2.88267e-13	0.288337
IGF_1	12	56368078	G	A	0.0168229	2.95582e-13	0.44677
IGF_1	13	21356540	C	T	-0.0179742	2.9822e-13	0.309403
IGF_1	10	13535398	C	T	-0.0169732	3.03537e-13	0.604323
IGF_1	3	172294500	G	A	0.0500019	3.1307e-13	0.0312953
IGF_1	1	179341999	T	G	-0.0198401	3.21021e-13	0.775692
IGF_1	6	52738427	C	G	-0.0169155	3.38084e-13	0.426927
IGF_1	7	150498245	T	C	-0.0263052	3.76656e-13	0.111919
IGF_1	16	81527488	G	A	-0.0325528	3.78125e-13	0.0696943
IGF_1	11	3771924	C	T	-0.0200969	3.8571e-13	0.215996
IGF_1	1	66016301	A	G	-0.0176194	4.06541e-13	0.668882
IGF_1	1	205774897	C	T	-0.0167333	4.48086e-13	0.416323
IGF_1	8	101676363	T	C	-0.016815	5.04594e-13	0.397227
IGF_1	14	69282930	A	G	0.0164777	5.07345e-13	0.490406
IGF_1	7	6714788	CCTT	C	0.0276774	5.3623e-13	0.097414
IGF_1	14	75506557	TATATATATATATA	T	-0.0165111	5.39899e-13	0.47369
IGF_1	11	15772953	G	T	-0.0303762	5.8071e-13	0.0788395
IGF_1	12	102300024	T	C	-0.0844605	5.89021e-13	0.0111617
IGF_1	10	95318121	G	T	0.0410266	6.07369e-13	0.0420477
IGF_1	2	6391317	A	G	-0.0197823	6.49126e-13	0.221707
IGF_1	1	93286939	G	A	-0.0169955	6.99857e-13	0.624288
IGF_1	9	98218474	G	GC	-0.0169948	7.95306e-13	0.367865
IGF_1	1	221611963	C	T	-0.0173137	8.22932e-13	0.334735
IGF_1	3	186381220	G	A	-0.018855	1.06157e-12	0.24578
IGF_1	1	207999200	C	T	-0.0168859	1.10494e-12	0.356841
IGF_1	19	5031041	C	T	0.0277677	1.15377e-12	0.10531
IGF_1	3	142078759	C	T	-0.024007	1.18575e-12	0.130494
IGF_1	5	43190861	T	TA	-0.0169472	1.33989e-12	0.585181
IGF_1	7	138257206	AAATTCTTTCTGCTTTTTCCTCTGCAGTCCTCATACAGGT	A	0.0161766	1.43733e-12	0.471021
IGF_1	12	38723281	G	GA	0.0162509	1.62876e-12	0.46089
IGF_1	12	115124226	AAAAG	A	0.0188002	1.65716e-12	0.276237
IGF_1	12	94150321	T	G	0.0160758	1.66199e-12	0.504393
IGF_1	7	113871993	T	A	0.0175242	1.67592e-12	0.311416
IGF_1	2	231039037	T	C	-0.0175247	1.70045e-12	0.29955
IGF_1	21	40694526	A	G	0.0162048	1.72856e-12	0.569158
IGF_1	19	47564643	C	T	-0.0171198	2.05045e-12	0.672377
IGF_1	8	78194627	C	CAATGATAAAT	-0.0178053	2.22444e-12	0.720756
IGF_1	14	77913389	C	CT	-0.0175301	2.26437e-12	0.300298
IGF_1	1	205690941	T	C	0.0236415	2.27514e-12	0.131059
IGF_1	10	22839463	C	A	0.0163238	2.3497e-12	0.605217
IGF_1	2	230190815	G	C	0.0276314	2.35032e-12	0.0944204
IGF_1	2	17927275	C	T	-0.0159113	2.69009e-12	0.473027
IGF_1	9	74057313	T	C	0.0200057	2.78283e-12	0.798049
IGF_1	2	27769212	T	C	-0.0199949	2.8274e-12	0.20193
IGF_1	3	138838664	G	C	-0.0236078	2.88709e-12	0.868711
IGF_1	18	75209278	T	G	-0.016572	3.3389e-12	0.359297
IGF_1	7	44808091	T	G	0.0158642	3.39437e-12	0.477439
IGF_1	18	56087417	T	C	0.0185017	3.46026e-12	0.757344
IGF_1	11	120224650	A	G	0.0162694	3.55557e-12	0.381228
IGF_1	19	31211647	T	C	-0.0202328	3.74616e-12	0.805293
IGF_1	17	57790206	T	C	-0.0220328	3.98473e-12	0.849155
IGF_1	5	134344497	T	C	-0.0244099	4.45469e-12	0.879609
IGF_1	1	110216436	G	A	-0.0510555	4.78914e-12	0.0247608
IGF_1	10	62055781	C	T	0.0159424	5.69561e-12	0.418329
IGF_1	7	130627014	G	T	-0.0192038	6.60173e-12	0.213162
IGF_1	12	46265916	C	T	0.0155643	7.90917e-12	0.502154
IGF_1	9	5241463	A	G	0.0204669	8.75193e-12	0.187847
IGF_1	12	102793569	C	T	0.0157705	9.51525e-12	0.421023
IGF_1	19	47744170	G	T	0.0374899	1.0261e-11	0.0458815
IGF_1	5	35230075	C	A	-0.0387197	1.10261e-11	0.0418655
IGF_1	17	40363296	C	T	0.0204516	1.12306e-11	0.814583
IGF_1	6	35246903	G	A	-0.0221202	1.19151e-11	0.858467
IGF_1	1	214173410	G	C	0.0311741	1.22105e-11	0.0808558
IGF_1	3	50868620	A	T	-0.0161013	1.24614e-11	0.606783
IGF_1	6	108467024	G	A	-0.0162188	1.24666e-11	0.343005
IGF_1	4	124773202	T	C	0.024653	1.28811e-11	0.109417
IGF_1	16	51170026	G	T	-0.0374362	1.37698e-11	0.0452776
IGF_1	1	163020141	C	G	-0.043199	1.40849e-11	0.0330984
IGF_1	11	65543736	T	C	0.0319469	1.61349e-11	0.0619917
IGF_1	4	72016755	T	A	-0.032295	1.71547e-11	0.0612879
IGF_1	4	106244165	C	G	0.0208384	1.73047e-11	0.161893
IGF_1	15	67458152	G	A	-0.0168227	1.80971e-11	0.293353
IGF_1	8	10643164	C	T	-0.0189941	1.89553e-11	0.20488
IGF_1	16	17476853	T	C	-0.0152816	1.94676e-11	0.4956
IGF_1	16	5980260	A	T	0.034916	1.96546e-11	0.05257
IGF_1	12	123601955	CCT	C	-0.0639029	2.06361e-11	0.0152118
IGF_1	5	42569642	C	A	0.026935	2.10713e-11	0.910024
IGF_1	2	242442728	T	C	0.016067	2.18447e-11	0.65848
IGF_1	16	81547656	CAA	C	0.0164913	2.36703e-11	0.315316
IGF_1	11	1647434	T	C	-0.015216	2.39786e-11	0.504262
IGF_1	17	37824339	G	A	0.0161125	2.44626e-11	0.661171
IGF_1	1	10621061	A	G	0.0161703	2.58605e-11	0.328155
IGF_1	13	74084684	G	A	0.0280955	2.63446e-11	0.0791928
IGF_1	17	44826056	C	G	0.0183701	2.82814e-11	0.215955
IGF_1	2	111868604	A	C	0.0313347	2.84658e-11	0.064071
IGF_1	9	4821008	A	G	-0.0523242	3.4214e-11	0.0214089
IGF_1	11	27905664	A	T	-0.0155052	3.42155e-11	0.412124
IGF_1	3	23368583	G	A	-0.0151268	3.51474e-11	0.450545
IGF_1	16	4420787	T	C	-0.0175145	3.53092e-11	0.751395
IGF_1	5	64020316	T	G	0.0387212	3.67127e-11	0.0431074
IGF_1	17	53349172	G	A	0.0202165	3.74016e-11	0.184433
IGF_1	1	44336389	G	A	0.0175027	3.79578e-11	0.757087
IGF_1	3	11378069	G	A	0.0156059	4.21407e-11	0.636444
IGF_1	15	97125666	A	G	-0.0152174	4.29004e-11	0.443731
IGF_1	11	94133404	T	G	-0.042277	4.43379e-11	0.0336249
IGF_1	1	91627334	C	G	-0.0149878	4.46075e-11	0.51365
IGF_1	1	41490761	G	C	-0.0191487	4.70042e-11	0.190594
IGF_1	5	142596415	A	G	0.0157737	4.7567e-11	0.423977
IGF_1	16	53809247	G	A	-0.0151479	4.82284e-11	0.42217
IGF_1	11	122772285	T	TA	0.0152715	5.15488e-11	0.568117
IGF_1	9	82246351	A	T	-0.0200363	5.42657e-11	0.831651
IGF_1	13	42681022	CA	C	0.0193979	5.47322e-11	0.815223
IGF_1	12	63503650	T	G	-0.0158147	5.51902e-11	0.656958
IGF_1	1	68692642	A	G	-0.0190933	5.8174e-11	0.812428
IGF_1	8	145013987	C	CAG	0.0152955	5.82754e-11	0.39779
IGF_1	12	103522952	C	T	0.014888	6.69403e-11	0.469396
IGF_1	19	7179320	G	T	-0.0164212	6.7348e-11	0.286325
IGF_1	6	7138218	C	T	-0.0322304	6.87428e-11	0.0574071
IGF_1	10	12459773	A	G	0.048694	6.89404e-11	0.0242308
IGF_1	4	104665972	C	T	-0.0217645	6.95565e-11	0.141481
IGF_1	15	93452846	G	A	0.0205238	7.21676e-11	0.844394
IGF_1	3	14158725	T	C	0.0149475	7.24269e-11	0.43661
IGF_1	14	92789548	T	G	-0.025826	7.3404e-11	0.909032
IGF_1	19	53837110	G	A	-0.0149174	7.37406e-11	0.507767
IGF_1	17	40686342	G	A	0.0155957	7.58385e-11	0.654657
IGF_1	1	11904076	T	C	-0.0171644	7.61254e-11	0.248337
IGF_1	12	57648644	C	T	-0.0355268	8.02246e-11	0.04524
IGF_1	16	56124884	C	G	-0.0149729	8.32527e-11	0.580364
IGF_1	7	31020029	G	A	0.0627018	8.37795e-11	0.014449
IGF_1	2	40612650	A	AATAGAG	-0.0159642	8.57755e-11	0.676095
IGF_1	6	165783386	G	A	0.015327	8.65288e-11	0.374094
IGF_1	16	27325021	A	G	-0.0151516	8.70906e-11	0.612053
IGF_1	4	97567998	A	C	-0.0149245	8.80229e-11	0.441609
IGF_1	1	214219331	C	G	-0.0220679	8.90831e-11	0.128427
IGF_1	12	93961353	A	G	-0.0182807	9.11887e-11	0.205025
IGF_1	11	77925880	CTCTACTGAA	C	-0.0199887	9.41617e-11	0.162479
IGF_1	7	115104563	T	C	0.0147831	9.74701e-11	0.492865
IGF_1	10	62199681	G	T	-0.0216994	1.02954e-10	0.132821
IGF_1	8	26361601	G	A	-0.0149866	1.04524e-10	0.403603
IGF_1	11	30215261	T	A	0.0217155	1.04694e-10	0.133531
IGF_1	6	21928852	C	T	0.0164008	1.04892e-10	0.278105
IGF_1	1	174549230	A	ACTTATGAAACTTATTGTACT	0.0251554	1.13028e-10	0.100361
IGF_1	1	2208908	T	G	0.0298117	1.13824e-10	0.0662951
IGF_1	16	68948781	G	GT	-0.0219467	1.15617e-10	0.140135
IGF_1	6	26552993	TTCTA	T	0.0160394	1.21411e-10	0.398022
IGF_1	1	235014058	A	G	-0.0162604	1.24636e-10	0.717043
IGF_1	19	11348521	G	A	0.0277776	1.39781e-10	0.0746208
IGF_1	14	79937216	T	A	0.017626	1.40603e-10	0.221995
IGF_1	12	56861034	T	C	-0.0188375	1.52026e-10	0.182226
IGF_1	1	23835794	A	G	-0.0145424	1.59646e-10	0.509438
IGF_1	1	200269134	A	C	0.0227852	1.69255e-10	0.884344
IGF_1	14	69864169	G	GAAA	0.0197706	1.74967e-10	0.164299
IGF_1	11	2231001	C	T	-0.0322112	1.7906e-10	0.0549303
IGF_1	6	100248282	A	G	0.0167449	1.83211e-10	0.250987
IGF_1	19	4055715	G	A	0.0161703	1.854e-10	0.717845
IGF_1	1	2139307	C	T	0.0155469	1.89044e-10	0.673323
IGF_1	6	105369598	C	T	-0.015493	1.94777e-10	0.321836
IGF_1	11	126250018	A	G	-0.0174052	2.06014e-10	0.224614
IGF_1	17	61888693	T	A	-0.0305435	2.07146e-10	0.940669
IGF_1	13	110365525	T	C	0.0148607	2.07738e-10	0.604465
IGF_1	7	99538312	T	TA	-0.0149269	2.08687e-10	0.551117
IGF_1	7	32981883	C	A	-0.016112	2.1533e-10	0.716699
IGF_1	7	129652438	C	T	-0.0146598	2.27388e-10	0.587173
IGF_1	22	46238123	T	C	-0.0147867	2.2942e-10	0.417209
IGF_1	5	53063208	T	C	0.020196	2.39909e-10	0.150399
IGF_1	18	57054935	C	G	-0.0393437	2.42921e-10	0.0348722
IGF_1	6	42907097	TA	T	-0.015893	2.74857e-10	0.28475
IGF_1	7	41470093	C	G	0.0211085	2.92312e-10	0.132576
IGF_1	10	77221744	A	C	-0.0144662	3.04826e-10	0.559039
IGF_1	10	104428716	C	T	-0.0154316	3.21814e-10	0.313819
IGF_1	22	29448643	C	T	-0.0143738	3.22504e-10	0.515516
IGF_1	19	34711072	G	A	-0.0152204	3.34513e-10	0.330737
IGF_1	5	142935921	C	T	0.015981	3.51206e-10	0.28266
IGF_1	1	154928707	G	A	-0.0450519	3.72288e-10	0.026077
IGF_1	11	113318196	G	GA	0.0162362	3.72296e-10	0.303134
IGF_1	3	124350073	T	C	0.0164722	3.73852e-10	0.251102
IGF_1	1	40383552	G	T	-0.0155855	3.75643e-10	0.303347
IGF_1	20	10643850	A	C	-0.0143192	3.81277e-10	0.473533
IGF_1	17	67081278	A	G	0.0475589	3.82012e-10	0.0230135
IGF_1	22	31885316	C	T	0.0334085	3.93704e-10	0.0480158
IGF_1	14	69414322	G	A	-0.0151213	4.19648e-10	0.335121
IGF_1	7	55982894	G	A	0.0170419	4.28652e-10	0.224757
IGF_1	6	107442431	C	T	0.0147738	4.47283e-10	0.373968
IGF_1	9	22859828	C	T	-0.0141742	4.70494e-10	0.495058
IGF_1	8	59415419	C	G	-0.0349516	4.71631e-10	0.043166
IGF_1	19	4774475	C	G	-0.0210691	4.7431e-10	0.13083
IGF_1	3	185991970	T	G	-0.0155934	4.75963e-10	0.706353
IGF_1	18	893999	A	G	0.0202292	5.38214e-10	0.141904
IGF_1	7	55858667	C	A	-0.0194867	6.19185e-10	0.154875
IGF_1	2	73691144	C	A	0.014418	6.79991e-10	0.610468
IGF_1	11	65473798	C	A	0.0154782	6.99792e-10	0.710714
IGF_1	4	145520608	A	G	-0.0142483	7.02577e-10	0.457382
IGF_1	9	86701267	T	C	-0.0140502	7.06645e-10	0.473035
IGF_1	5	58283790	G	GACTT	-0.0239902	7.13046e-10	0.0942996
IGF_1	19	3469151	CAAACA	C	-0.0142727	7.21288e-10	0.439063
IGF_1	9	92267239	T	C	-0.0164375	7.38988e-10	0.241357
IGF_1	7	156184748	A	G	0.0144153	7.78413e-10	0.385707
IGF_1	7	94033031	T	C	-0.014135	7.93871e-10	0.566696
IGF_1	3	33212485	G	A	0.014438	7.94036e-10	0.373996
IGF_1	5	102518795	A	G	0.0149375	7.99621e-10	0.32703
IGF_1	15	99194896	C	G	0.0218489	8.15724e-10	0.115637
IGF_1	11	86037696	T	A	0.0152338	9.38022e-10	0.297571
IGF_1	10	81074125	T	A	0.014509	9.41008e-10	0.380251
IGF_1	16	53375703	T	C	0.0156176	9.47881e-10	0.289718
IGF_1	12	57486647	A	G	-0.0142975	9.52474e-10	0.61319
IGF_1	9	102260916	AG	A	-0.0188725	9.78869e-10	0.169693
IGF_1	2	44347953	T	C	0.0332266	9.80935e-10	0.0466329
IGF_1	8	109286192	GTTA	G	-0.0169003	1.05021e-09	0.216291
IGF_1	9	92230747	T	A	-0.0140239	1.10694e-09	0.471832
IGF_1	7	44777995	GT	G	-0.0207783	1.14552e-09	0.128734
IGF_1	12	103052266	C	T	0.0139151	1.23693e-09	0.466168
IGF_1	11	27970397	C	A	0.0167244	1.25061e-09	0.220325
IGF_1	5	55857548	A	AT	0.0177014	1.26284e-09	0.190372
IGF_1	7	138729543	GAAT	G	0.0138323	1.29568e-09	0.511468
IGF_1	15	64857043	T	C	-0.021351	1.3123e-09	0.862091
IGF_1	9	109556807	C	T	-0.0290066	1.32533e-09	0.0695488
IGF_1	13	74842560	T	A	0.0140604	1.33952e-09	0.52918
IGF_1	6	20404420	T	C	0.0183088	1.40434e-09	0.828757
IGF_1	17	73790449	G	A	-0.0147602	1.41715e-09	0.320419
IGF_1	19	57469233	G	T	0.0213595	1.43114e-09	0.879702
IGF_1	5	77158507	T	G	0.0316604	1.45838e-09	0.05008
IGF_1	3	24707093	C	T	0.0139117	1.57951e-09	0.420946
IGF_1	1	16170903	C	T	0.0207127	1.5827e-09	0.131563
IGF_1	5	87182834	C	T	-0.0151387	1.60483e-09	0.292046
IGF_1	16	81577663	A	G	-0.0663156	1.63772e-09	0.0110796
IGF_1	4	83864045	A	T	0.0140586	1.6823e-09	0.534236
IGF_1	16	9050331	C	A	-0.0138947	1.69353e-09	0.423014
IGF_1	1	29465335	C	G	0.01426	1.805e-09	0.359345
IGF_1	14	69750502	C	A	-0.0142823	1.83807e-09	0.362833
IGF_1	17	79046374	C	G	-0.0144219	1.86781e-09	0.352564
IGF_1	3	57211863	T	C	-0.0173238	1.94195e-09	0.195456
IGF_1	12	47339732	T	TTA	-0.0257923	1.96091e-09	0.0777297
IGF_1	11	1485492	C	T	0.0290586	2.02915e-09	0.0596564
IGF_1	12	89874816	CAGGGCCTAATTGTT	C	-0.014826	2.1596e-09	0.328463
IGF_1	6	6971753	C	T	-0.0136864	2.17083e-09	0.479904
IGF_1	18	58026591	G	C	-0.0168348	2.19863e-09	0.210631
IGF_1	5	88140962	T	C	-0.0167577	2.20849e-09	0.207765
IGF_1	11	118567105	C	T	0.0141066	2.26976e-09	0.387095
IGF_1	11	94238274	C	T	-0.0151932	2.27558e-09	0.721131
IGF_1	20	21563044	T	C	0.0574906	2.31834e-09	0.0146513
IGF_1	20	35769592	T	C	0.0173408	2.32363e-09	0.810052
IGF_1	11	30476363	A	G	-0.0170872	2.36405e-09	0.197938
IGF_1	5	112341248	T	C	-0.0136921	2.46273e-09	0.553453
IGF_1	17	5565958	A	T	-0.0140368	2.51025e-09	0.628361
IGF_1	2	172410571	G	C	0.0139714	2.52381e-09	0.381011
IGF_1	7	24091188	A	T	0.0168292	2.54405e-09	0.795216
IGF_1	19	41813375	T	C	0.0177313	2.66621e-09	0.178388
IGF_1	9	101858382	C	T	-0.0148156	2.68779e-09	0.29898
IGF_1	6	83528354	C	CTCTT	-0.0136823	2.71288e-09	0.55697
IGF_1	16	19278429	T	TAAA	-0.0139504	2.77285e-09	0.45387
IGF_1	2	215481251	T	A	0.0195234	2.80295e-09	0.860102
IGF_1	17	5409097	G	T	0.0137147	2.96169e-09	0.447434
IGF_1	2	24900218	C	CAAAAAAACAAACAAACA	0.0509203	3.02045e-09	0.0182148
IGF_1	2	30521763	G	A	0.0146568	3.07002e-09	0.310971
IGF_1	12	20954879	T	C	0.0199121	3.09412e-09	0.869019
IGF_1	16	1125386	A	G	0.015476	3.29575e-09	0.268537
IGF_1	16	1708968	G	C	-0.0275395	3.29775e-09	0.0644273
IGF_1	11	130282078	T	C	-0.0140759	3.35601e-09	0.634962
IGF_1	13	107666257	T	C	0.0134962	3.41155e-09	0.493566
IGF_1	1	21142816	C	T	0.0156574	3.43539e-09	0.282915
IGF_1	11	120056416	A	T	0.013498	3.70911e-09	0.560089
IGF_1	3	100599559	C	T	-0.0135599	3.75907e-09	0.441273
IGF_1	1	228189855	T	C	-0.0136605	3.77521e-09	0.597006
IGF_1	1	28892309	A	AAAAAGAA	-0.0150759	3.79716e-09	0.29679
IGF_1	19	38758752	C	T	-0.0186155	3.92115e-09	0.153357
IGF_1	6	119342234	C	T	-0.0135932	4.01086e-09	0.558878
IGF_1	1	22022176	T	G	-0.0134628	4.18237e-09	0.456434
IGF_1	1	161622470	T	G	-0.0366369	4.31945e-09	0.0355822
IGF_1	5	111547066	G	T	-0.0238829	4.3612e-09	0.0864426
IGF_1	15	74609703	G	C	0.0202187	4.37093e-09	0.12625
IGF_1	9	88869961	C	CAG	0.0138873	4.40532e-09	0.370387
IGF_1	15	99214192	TTGGAA	T	0.0242869	4.4899e-09	0.0896286
IGF_1	12	40674039	G	C	-0.0170634	4.66573e-09	0.187267
IGF_1	8	78640043	A	G	-0.0187629	4.68349e-09	0.151012
IGF_1	1	93053001	A	G	-0.0241295	4.79959e-09	0.0844387
IGF_1	13	49705775	T	C	-0.0264685	4.84442e-09	0.0682099
IGF_1	2	225377887	G	C	0.019745	4.98704e-09	0.130637
IGF_1	8	23686056	A	T	0.0266111	5.04503e-09	0.0670351
IGF_1	10	125052730	T	TA	0.0186784	5.08589e-09	0.155662
IGF_1	15	89883520	T	C	0.0135901	5.19021e-09	0.404543
IGF_1	19	55993436	G	T	0.0433759	5.22571e-09	0.0240355
IGF_1	10	72025954	G	A	0.0273038	5.51177e-09	0.0629342
IGF_1	18	3457606	C	T	-0.0247637	5.53445e-09	0.0775837
IGF_1	17	55776287	T	C	-0.0174277	5.68704e-09	0.180127
IGF_1	22	50866353	A	G	0.0144943	5.75803e-09	0.306188
IGF_1	16	10533301	G	C	-0.0152257	5.76494e-09	0.745386
IGF_1	7	45529127	T	C	0.0564636	6.07338e-09	0.0142602
IGF_1	7	108091058	T	TA	0.0143233	6.10711e-09	0.307466
IGF_1	18	58177124	G	T	0.0132277	6.23643e-09	0.491728
IGF_1	15	89107502	C	A	0.0136007	6.28693e-09	0.387732
IGF_1	20	42087632	A	T	0.0270989	6.35629e-09	0.0649135
IGF_1	3	45643648	G	C	-0.0135341	6.38467e-09	0.406561
IGF_1	11	27701365	G	A	-0.0149844	6.55027e-09	0.262857
IGF_1	7	99130834	G	T	0.0338135	6.56952e-09	0.0397824
IGF_1	6	33046403	CA	C	0.0143676	6.75914e-09	0.301189
IGF_1	5	173374754	T	A	0.0258606	6.83901e-09	0.0705688
IGF_1	5	78341978	T	C	0.0131974	6.95519e-09	0.521861
IGF_1	1	244284494	G	T	0.0168856	6.966e-09	0.187419
IGF_1	18	40701725	C	T	-0.0132335	7.09476e-09	0.475965
IGF_1	10	103931931	G	T	0.0202688	7.15094e-09	0.121313
IGF_1	2	56094578	C	CT	0.0160051	7.1734e-09	0.223368
IGF_1	11	113266411	A	C	0.0131796	7.17999e-09	0.508658
IGF_1	5	76012745	C	T	0.0208456	7.33526e-09	0.113917
IGF_1	16	81497707	T	C	-0.0134542	7.37183e-09	0.395033
IGF_1	16	85201405	G	A	0.0133133	7.41927e-09	0.480572
IGF_1	19	36168914	T	C	0.0131817	7.53435e-09	0.48217
IGF_1	10	71144324	G	A	-0.0149377	7.63787e-09	0.264817
IGF_1	10	94942423	A	G	0.0132157	7.78468e-09	0.469289
IGF_1	6	46078918	C	CTT	0.0132249	8.09332e-09	0.51314
IGF_1	14	36673392	C	T	0.0133926	8.15378e-09	0.58668
IGF_1	5	44275232	T	C	-0.0139563	8.65611e-09	0.671391
IGF_1	20	39690342	T	C	0.0143007	8.70886e-09	0.299881
IGF_1	4	186607514	T	A	0.0133338	8.85114e-09	0.577989
IGF_1	2	222313445	A	T	0.0131144	9.31647e-09	0.5007
IGF_1	2	70518962	T	TA	0.0260834	9.61282e-09	0.0698123
IGF_1	19	7210424	A	G	0.0211971	9.80024e-09	0.107088
IGF_1	4	89943154	A	G	-0.0208782	1.0111e-08	0.10938
IGF_1	10	39089941	G	GTCCATTCCATTTCTT	0.0162957	1.01485e-08	0.219346
IGF_1	12	52300110	C	T	0.0257131	1.02981e-08	0.0696766
IGF_1	17	18253029	A	T	-0.0136119	1.037e-08	0.644155
IGF_1	8	142253799	T	C	0.0134462	1.08127e-08	0.601964
IGF_1	15	66894682	C	CTTT	-0.0136183	1.09396e-08	0.640528
IGF_1	2	218314141	C	T	0.0168235	1.09619e-08	0.186943
IGF_1	1	153758434	T	C	0.0304071	1.09619e-08	0.0501999
IGF_1	12	122451251	AGTGACTGTTTAAT	A	-0.0169662	1.17215e-08	0.790817
IGF_1	15	62709129	T	C	-0.0135776	1.18752e-08	0.370136
IGF_1	11	8545485	C	T	-0.0130518	1.19225e-08	0.44437
IGF_1	13	30965209	C	T	0.0210645	1.22234e-08	0.880487
IGF_1	3	129001144	A	C	-0.0216543	1.23883e-08	0.100745
IGF_1	17	71123063	A	G	-0.0134179	1.25539e-08	0.386194
IGF_1	17	42625886	T	C	-0.0196808	1.28212e-08	0.874926
IGF_1	2	42705282	C	G	0.0191495	1.2912e-08	0.864517
IGF_1	4	129126022	T	TAAAA	0.0143766	1.36763e-08	0.716878
IGF_1	7	47079774	A	C	0.0291993	1.3912e-08	0.0531411
IGF_1	3	51264296	G	A	0.0427423	1.40167e-08	0.0237076
IGF_1	10	53215020	T	C	0.0128977	1.4145e-08	0.513154
IGF_1	17	64184394	CACACACACAA	C	0.0132188	1.42176e-08	0.445449
IGF_1	12	57485798	C	T	0.0609525	1.43301e-08	0.011609
IGF_1	11	69299537	C	G	0.0129292	1.46441e-08	0.507326
IGF_1	3	176924407	T	A	0.0129134	1.49192e-08	0.536009
IGF_1	15	57079417	G	A	-0.0174604	1.50673e-08	0.162868
IGF_1	1	155178782	A	T	0.0131408	1.52403e-08	0.603561
IGF_1	20	54810676	A	ATCT	0.0193407	1.57564e-08	0.132534
IGF_1	1	204323993	C	T	-0.0260763	1.5824e-08	0.0655345
IGF_1	6	166064315	C	T	-0.0130732	1.58275e-08	0.585426
IGF_1	5	111241454	G	A	0.0137739	1.60944e-08	0.678207
IGF_1	8	23742867	T	C	-0.0139086	1.63011e-08	0.307387
IGF_1	20	37883103	G	GA	-0.0247329	1.64406e-08	0.0747186
IGF_1	6	108866330	G	C	0.0516839	1.65525e-08	0.0169949
IGF_1	3	187875879	G	A	-0.0175817	1.70397e-08	0.158898
IGF_1	15	67341477	G	A	-0.0136452	1.70464e-08	0.331309
IGF_1	3	12438452	C	CTGGAGT	0.0200829	1.77261e-08	0.115855
IGF_1	6	166197080	T	TCACA	-0.0159416	1.81867e-08	0.76613
IGF_1	7	46483847	T	C	0.0553301	1.87774e-08	0.0134877
IGF_1	7	133743393	A	G	0.0132416	1.88232e-08	0.381931
IGF_1	1	23385826	CTT	C	0.013676	1.92734e-08	0.324364
IGF_1	12	107292362	C	A	-0.0157895	1.93759e-08	0.226863
IGF_1	22	50797646	CTTTTTTTTTT	C	-0.013752	1.95186e-08	0.358643
IGF_1	15	96884712	T	C	0.0133323	1.97175e-08	0.355738
IGF_1	4	87412527	G	T	0.027913	1.97321e-08	0.0554876
IGF_1	3	41870911	G	C	-0.023849	1.99858e-08	0.0962466
IGF_1	10	61467182	G	T	0.0151112	2.01041e-08	0.767266
IGF_1	6	164039077	T	TCCC	-0.0139766	2.05311e-08	0.33045
IGF_1	14	56855614	C	T	0.0159835	2.05825e-08	0.204164
IGF_1	4	103188709	C	T	0.0242444	2.09059e-08	0.0749065
IGF_1	15	63792221	A	AGGTTTTGG	-0.0134984	2.14033e-08	0.338774
IGF_1	9	110042535	A	G	0.0153782	2.15807e-08	0.778298
IGF_1	12	102963017	T	C	-0.0420242	2.21074e-08	0.0268107
IGF_1	19	5218836	G	A	0.0183982	2.23997e-08	0.139725
IGF_1	13	74056491	C	T	-0.0157762	2.25479e-08	0.204649
IGF_1	13	114114858	T	C	0.014108	2.27557e-08	0.283351
IGF_1	12	104236625	A	C	-0.0159309	2.28417e-08	0.200419
IGF_1	16	88530172	G	A	-0.013765	2.30774e-08	0.309453
IGF_1	4	169345005	T	C	0.0164684	2.34605e-08	0.183457
IGF_1	6	7221443	G	A	0.0154373	2.43689e-08	0.217365
IGF_1	16	5966991	A	G	-0.0138128	2.43913e-08	0.300865
IGF_1	11	57409538	G	A	0.0128039	2.44505e-08	0.553266
IGF_1	10	13612606	G	A	-0.0137319	2.45902e-08	0.312352
IGF_1	6	127398893	G	GCT	0.0368521	2.54727e-08	0.0311458
IGF_1	7	13985466	A	T	0.0182916	2.56368e-08	0.140576
IGF_1	19	44825944	TTTA	T	-0.0134737	2.59105e-08	0.574419
IGF_1	13	106559402	T	C	0.0249609	2.70928e-08	0.0690183
IGF_1	3	178942267	CTATA	C	-0.0167463	2.71343e-08	0.176376
IGF_1	7	46003309	C	G	0.0163612	2.83318e-08	0.18264
IGF_1	19	4437450	A	G	0.0140955	3.02682e-08	0.275149
IGF_1	6	122757340	C	CT	-0.0133171	3.05558e-08	0.555524
IGF_1	16	1765213	G	A	-0.0171809	3.0968e-08	0.161545
IGF_1	12	57976118	A	G	-0.0144216	3.13806e-08	0.257067
IGF_1	11	14797227	G	A	0.0287676	3.18329e-08	0.0528763
IGF_1	7	127595077	G	C	0.0145677	3.24328e-08	0.249147
IGF_1	18	42452278	C	T	0.0126973	3.26668e-08	0.569302
IGF_1	6	156583467	A	C	-0.0169535	3.31708e-08	0.831554
IGF_1	19	41833784	G	A	-0.0424148	3.49043e-08	0.0271046
IGF_1	2	204794719	C	CAT	-0.0137533	3.49287e-08	0.316477
IGF_1	12	12055435	C	G	-0.0127672	3.57438e-08	0.530491
IGF_1	18	56099855	T	C	0.022864	3.59786e-08	0.0848236
IGF_1	13	99621570	A	G	-0.0140628	3.60095e-08	0.276344
IGF_1	6	43349795	G	A	-0.013432	3.60383e-08	0.319515
IGF_1	6	128843260	C	G	-0.0175793	3.66415e-08	0.150802
IGF_1	7	138078054	A	G	0.0131704	3.75172e-08	0.370161
IGF_1	2	178545566	C	T	0.0442697	3.75615e-08	0.0203742
IGF_1	6	87620329	C	A	0.0181668	3.80187e-08	0.151896
IGF_1	16	4016377	T	C	0.025154	3.80525e-08	0.0662712
IGF_1	6	45577396	A	G	-0.0161155	3.86131e-08	0.185861
IGF_1	16	2138751	CG	C	-0.0429934	4.05918e-08	0.0227915
IGF_1	9	95926921	T	G	-0.0224516	4.07314e-08	0.914546
IGF_1	11	59521486	AAAACAAACAAAC	A	0.0271644	4.1331e-08	nan
IGF_1	5	106934147	A	G	-0.0131193	4.25936e-08	0.3422
IGF_1	16	12579707	C	T	0.0143776	4.3105e-08	0.255418
IGF_1	17	7463102	G	A	-0.0429616	4.41337e-08	0.0216967
IGF_1	1	243418182	C	T	0.013108	4.49718e-08	0.348826
IGF_1	1	47892029	C	A	0.0132991	4.65653e-08	0.320475
IGF_1	20	34319417	C	CAA	-0.0159644	4.82889e-08	0.800193
IGF_1	6	129238322	A	T	0.0186264	4.89667e-08	0.132478
IGF_1	11	128357267	C	G	0.013361	4.89753e-08	0.680788
IGF_1	4	107328472	C	G	-0.04178	4.9345e-08	0.0238267
IGF_1	7	151402902	T	C	0.0139485	4.98164e-08	0.275469
Immature_reticulocyte_fraction	19	11293467	C	T	0.17312	4.1647105837187e-310	0.0852448
Immature_reticulocyte_fraction	1	248039451	C	T	0.0955055	4.1647105837187e-310	0.334151
Immature_reticulocyte_fraction	6	139841653	T	C	-0.237721	4.1647105837187e-310	0.962586
Immature_reticulocyte_fraction	6	139840693	A	C	-0.11139	4.1647105837187e-310	0.553566
Immature_reticulocyte_fraction	20	4157072	C	G	-0.100294	4.1647105837187e-310	0.390668
Immature_reticulocyte_fraction	10	25218243	G	T	-0.0755774	3.9606e-234	0.371866
Immature_reticulocyte_fraction	3	50329826	A	G	-0.0774367	2.71344e-228	0.68367
Immature_reticulocyte_fraction	1	248038602	G	GA	0.0585745	2.07401e-146	0.590187
Immature_reticulocyte_fraction	5	52088271	G	A	0.142431	5.03986e-142	0.0414149
Immature_reticulocyte_fraction	19	11294537	A	C	0.0580896	1.19943e-136	0.365085
Immature_reticulocyte_fraction	12	121022099	T	C	-0.0559244	1.55482e-123	0.333165
Immature_reticulocyte_fraction	1	22014471	G	T	0.0518679	2.17817e-117	0.45438
Immature_reticulocyte_fraction	19	4502201	T	C	-0.0524156	4.48908e-117	0.573625
Immature_reticulocyte_fraction	1	22003793	T	C	0.0556195	1.99089e-96	0.230317
Immature_reticulocyte_fraction	2	24124241	TC	T	-0.0640282	1.78536e-82	0.132809
Immature_reticulocyte_fraction	9	4852599	A	G	-0.0523352	4.25771e-81	0.209775
Immature_reticulocyte_fraction	17	27187636	G	T	0.0500092	6.07461e-73	0.796032
Immature_reticulocyte_fraction	10	45953767	A	G	0.0428543	3.48477e-71	0.315873
Immature_reticulocyte_fraction	19	10743161	G	A	0.0474385	7.55222e-70	0.77677
Immature_reticulocyte_fraction	19	913048	G	C	-0.0419583	9.91505e-69	0.519023
Immature_reticulocyte_fraction	7	134382784	C	T	-0.0387044	1.53353e-61	0.351107
Immature_reticulocyte_fraction	4	144914507	A	G	-0.0395942	4.83131e-60	0.308021
Immature_reticulocyte_fraction	2	218683154	A	G	0.0369668	4.69723e-59	0.604376
Immature_reticulocyte_fraction	3	49721798	C	A	-0.0397915	5.25391e-59	0.291537
Immature_reticulocyte_fraction	5	52095943	G	A	0.119063	4.67817e-57	0.022713
Immature_reticulocyte_fraction	5	95162475	G	A	-0.0526385	2.30912e-56	0.12929
Immature_reticulocyte_fraction	6	30090337	G	A	-0.0384015	3.52972e-56	0.301618
Immature_reticulocyte_fraction	19	45413233	G	T	-0.0647791	6.51883e-56	0.0802496
Immature_reticulocyte_fraction	20	55983073	C	T	0.0423388	7.14456e-56	0.221612
Immature_reticulocyte_fraction	8	116663898	G	A	-0.0388794	1.65727e-55	0.284355
Immature_reticulocyte_fraction	4	55408875	A	T	0.0407729	2.39815e-55	0.248579
Immature_reticulocyte_fraction	7	50427982	G	A	0.0351105	5.11023e-55	0.453962
Immature_reticulocyte_fraction	2	24234974	T	C	-0.0402402	1.43594e-53	0.756968
Immature_reticulocyte_fraction	1	25736299	A	T	0.0334458	5.72582e-49	0.418908
Immature_reticulocyte_fraction	10	45992285	C	CA	0.0634475	8.65634e-48	0.0706522
Immature_reticulocyte_fraction	5	173287763	G	A	-0.0328595	2.58514e-47	0.405811
Immature_reticulocyte_fraction	5	52096889	C	A	-0.0589495	2.83212e-47	0.918513
Immature_reticulocyte_fraction	20	55991637	A	G	0.0322466	6.32321e-47	0.486626
Immature_reticulocyte_fraction	9	137117496	C	T	0.0325035	1.20545e-46	0.439338
Immature_reticulocyte_fraction	2	182395345	G	A	-0.0334409	4.68394e-45	0.668327
Immature_reticulocyte_fraction	1	205201325	A	C	-0.0312939	1.53315e-43	0.41499
Immature_reticulocyte_fraction	2	8762414	T	G	0.0311257	2.25873e-41	0.382002
Immature_reticulocyte_fraction	11	65473798	C	A	0.0331113	4.05706e-41	0.710714
Immature_reticulocyte_fraction	1	172425529	C	G	0.0294359	2.4501e-39	0.496958
Immature_reticulocyte_fraction	1	56298497	T	C	-0.0291555	7.4529e-39	0.499592
Immature_reticulocyte_fraction	1	22006579	C	T	0.0385312	1.90186e-38	0.18089
Immature_reticulocyte_fraction	17	21155585	CATTGTG	C	-0.0297562	7.92488e-37	0.350472
Immature_reticulocyte_fraction	9	34053815	C	G	-0.0288275	1.12136e-36	8.98816e-05
Immature_reticulocyte_fraction	20	4158164	C	A	0.0546409	5.1422e-36	0.0737287
Immature_reticulocyte_fraction	1	56614831	T	G	0.0288205	8.3675e-36	0.373221
Immature_reticulocyte_fraction	15	62812655	T	G	0.0279731	1.00611e-35	0.463348
Immature_reticulocyte_fraction	6	139842127	A	T	0.0447408	2.93527e-35	0.107558
Immature_reticulocyte_fraction	14	67883624	A	C	-0.0460105	3.2065e-35	0.100928
Immature_reticulocyte_fraction	22	30169069	C	CA	-0.0464998	3.57683e-34	0.0951297
Immature_reticulocyte_fraction	19	906510	G	A	0.112256	1.98654e-33	0.0161116
Immature_reticulocyte_fraction	6	30138476	T	C	-0.13274	3.76531e-33	0.010303
Immature_reticulocyte_fraction	12	95857072	T	C	-0.0282086	8.89869e-33	0.337997
Immature_reticulocyte_fraction	10	64926226	T	C	0.0755442	1.03451e-32	0.0320762
Immature_reticulocyte_fraction	1	3691528	A	G	0.031856	2.31265e-32	0.230807
Immature_reticulocyte_fraction	8	26266834	G	A	0.0286913	1.77739e-31	0.702449
Immature_reticulocyte_fraction	11	95308854	T	A	0.0345574	2.11014e-31	0.171264
Immature_reticulocyte_fraction	19	1170445	C	T	-0.0281183	6.81857e-31	0.30908
Immature_reticulocyte_fraction	1	158585415	C	T	0.0286171	9.55621e-30	0.265904
Immature_reticulocyte_fraction	5	52116748	C	T	-0.037391	3.80819e-29	0.128302
Immature_reticulocyte_fraction	1	22692078	A	T	-0.032786	4.04362e-29	0.176379
Immature_reticulocyte_fraction	1	45810865	G	A	0.0455638	5.20193e-29	0.0815176
Immature_reticulocyte_fraction	1	118155826	T	TTG	-0.0332655	8.84984e-29	0.168051
Immature_reticulocyte_fraction	17	40012861	C	G	0.0447745	9.47669e-29	0.915927
Immature_reticulocyte_fraction	19	930799	A	G	-0.0380399	1.79944e-28	0.127337
Immature_reticulocyte_fraction	18	43316901	G	T	-0.0498972	3.28258e-28	0.065086
Immature_reticulocyte_fraction	12	111884608	T	C	-0.0239121	9.2074e-27	0.518003
Immature_reticulocyte_fraction	5	95163437	A	G	0.0396768	1.07689e-26	0.101104
Immature_reticulocyte_fraction	5	52075185	C	G	-0.0257214	2.45832e-26	0.310357
Immature_reticulocyte_fraction	10	71094504	T	C	0.0374513	1.07717e-25	0.109809
Immature_reticulocyte_fraction	17	78111877	T	C	0.0234325	1.22242e-25	0.471136
Immature_reticulocyte_fraction	20	31108108	A	C	-0.0255068	1.88352e-25	0.298306
Immature_reticulocyte_fraction	19	47104535	T	A	-0.0299528	2.357e-25	0.192348
Immature_reticulocyte_fraction	17	76242632	C	CT	-0.025968	5.97855e-25	0.284785
Immature_reticulocyte_fraction	11	8844909	G	A	0.0228936	1.43967e-24	0.494715
Immature_reticulocyte_fraction	19	897215	C	T	-0.0239054	3.43593e-24	0.392311
Immature_reticulocyte_fraction	10	104850632	G	A	-0.0228969	6.67626e-24	0.410873
Immature_reticulocyte_fraction	6	47429767	C	A	0.0250172	1.9082e-23	0.277648
Immature_reticulocyte_fraction	9	100747611	C	G	-0.0268492	2.1859e-23	0.219954
Immature_reticulocyte_fraction	15	63092900	G	C	0.092545	2.39468e-23	0.0146341
Immature_reticulocyte_fraction	17	76370896	C	T	0.0229049	2.59189e-23	0.493279
Immature_reticulocyte_fraction	2	61388164	C	G	-0.023774	2.64184e-23	0.32307
Immature_reticulocyte_fraction	11	63950591	G	T	-0.109937	1.02962e-22	0.0101542
Immature_reticulocyte_fraction	2	24343386	ATC	A	-0.0786173	1.73845e-22	0.019704
Immature_reticulocyte_fraction	14	35225820	C	T	-0.0361631	2.13084e-22	0.101587
Immature_reticulocyte_fraction	6	29555778	A	G	0.0254966	4.10032e-22	0.234026
Immature_reticulocyte_fraction	7	5234965	A	T	0.0341728	1.24852e-21	0.889555
Immature_reticulocyte_fraction	17	21280185	T	G	-0.0229796	1.42202e-21	0.675305
Immature_reticulocyte_fraction	9	89371743	C	T	-0.0214687	5.3939e-21	0.580124
Immature_reticulocyte_fraction	7	16731042	G	T	-0.0257802	6.02816e-21	0.212085
Immature_reticulocyte_fraction	12	121375558	A	T	-0.0368847	8.87221e-21	0.0889316
Immature_reticulocyte_fraction	19	10332547	T	A	-0.0249175	9.5223e-21	0.236101
Immature_reticulocyte_fraction	8	142214381	A	G	-0.0209486	1.08025e-20	0.493773
Immature_reticulocyte_fraction	12	121042411	C	T	0.0380611	1.49372e-20	0.0873097
Immature_reticulocyte_fraction	1	56907563	T	C	0.020931	1.67449e-20	0.543821
Immature_reticulocyte_fraction	1	220094000	T	C	0.0259104	7.01206e-20	0.809546
Immature_reticulocyte_fraction	19	35693120	T	C	-0.0209594	1.1514e-19	0.405854
Immature_reticulocyte_fraction	12	112367296	A	G	-0.0383825	1.38814e-19	0.0813296
Immature_reticulocyte_fraction	14	74223967	C	A	0.0666072	2.07542e-19	0.0237119
Immature_reticulocyte_fraction	7	47437274	G	A	-0.0532671	2.13178e-19	0.0373341
Immature_reticulocyte_fraction	3	58032182	G	GT	-0.0217004	2.15076e-19	0.339855
Immature_reticulocyte_fraction	7	16686501	T	G	-0.0209834	2.24935e-19	0.62877
Immature_reticulocyte_fraction	6	30256936	C	T	-0.0249031	2.74535e-19	0.203416
Immature_reticulocyte_fraction	22	29748859	G	A	-0.0225776	5.25906e-19	0.262955
Immature_reticulocyte_fraction	17	76254940	T	TG	0.025156	8.22623e-19	0.203316
Immature_reticulocyte_fraction	21	30339120	C	A	-0.0276103	1.26023e-18	0.149745
Immature_reticulocyte_fraction	14	103190362	A	G	-0.0217338	1.37726e-18	0.289451
Immature_reticulocyte_fraction	14	25445362	G	A	-0.020137	1.50137e-18	0.393239
Immature_reticulocyte_fraction	8	41630447	G	A	0.0234308	1.53924e-18	0.228287
Immature_reticulocyte_fraction	1	203281175	G	C	-0.0196522	2.01067e-18	0.535715
Immature_reticulocyte_fraction	5	127448066	A	C	0.0226856	2.58624e-18	0.754838
Immature_reticulocyte_fraction	9	135860412	G	A	-0.0513739	2.73819e-18	0.0414425
Immature_reticulocyte_fraction	18	67522821	C	T	0.0194985	2.7896e-18	0.474949
Immature_reticulocyte_fraction	20	52230030	TAGATAGCG	T	0.0797007	3.0661e-18	0.0170806
Immature_reticulocyte_fraction	19	901507	A	G	-0.0867739	3.15678e-18	0.0127244
Immature_reticulocyte_fraction	20	10646671	T	G	-0.0211042	5.4172e-18	0.680047
Immature_reticulocyte_fraction	8	41540622	A	G	-0.0527234	7.93593e-18	0.0346012
Immature_reticulocyte_fraction	17	76124846	G	C	-0.0244822	8.26263e-18	0.191896
Immature_reticulocyte_fraction	1	24199922	C	CA	-0.0191655	2.07044e-17	0.569129
Immature_reticulocyte_fraction	10	45399946	T	TA	0.0198748	2.13269e-17	0.580804
Immature_reticulocyte_fraction	2	24377978	A	G	0.059467	2.25341e-17	0.0269566
Immature_reticulocyte_fraction	9	140100317	C	G	0.0280969	2.40893e-17	0.131571
Immature_reticulocyte_fraction	1	205297880	G	A	0.0365613	2.60753e-17	0.07243
Immature_reticulocyte_fraction	9	136130855	TTCTG	T	-0.0394783	6.62436e-17	0.0603077
Immature_reticulocyte_fraction	11	65837599	C	T	-0.0210307	7.3896e-17	0.727878
Immature_reticulocyte_fraction	20	4128611	G	A	0.0716389	8.67377e-17	0.0182618
Immature_reticulocyte_fraction	1	77967507	T	A	0.0282442	1.10339e-16	0.123575
Immature_reticulocyte_fraction	2	191741197	C	A	-0.0195042	1.15293e-16	0.344059
Immature_reticulocyte_fraction	6	6703431	G	A	0.0251364	1.23994e-16	0.161265
Immature_reticulocyte_fraction	16	53802494	C	T	0.0188325	1.39081e-16	0.402123
Immature_reticulocyte_fraction	3	50291617	G	A	-0.0448788	2.01852e-16	0.0440308
Immature_reticulocyte_fraction	17	31149426	A	G	0.0235309	2.25541e-16	0.187556
Immature_reticulocyte_fraction	19	33072085	A	G	-0.019975	2.46207e-16	0.683224
Immature_reticulocyte_fraction	19	876641	T	C	0.0188232	3.86884e-16	0.378242
Immature_reticulocyte_fraction	7	6066450	T	C	0.0444585	6.23879e-16	0.0429641
Immature_reticulocyte_fraction	6	2505169	C	CCCT	-0.0188014	7.21434e-16	0.503781
Immature_reticulocyte_fraction	6	30254253	A	C	0.0670257	7.23695e-16	0.0204533
Immature_reticulocyte_fraction	12	120816608	G	T	-0.0836794	8.0616e-16	0.0119569
Immature_reticulocyte_fraction	4	1173033	A	AGCACTCACTCTTATCAGGTTTCACAG	0.0189594	1.23214e-15	0.344354
Immature_reticulocyte_fraction	8	86253375	G	GA	0.0181396	1.30034e-15	0.587711
Immature_reticulocyte_fraction	3	186656602	G	C	0.0181093	1.58771e-15	0.585398
Immature_reticulocyte_fraction	8	103901908	A	G	0.0199443	1.59487e-15	0.274009
Immature_reticulocyte_fraction	5	177635181	G	T	-0.0330623	1.73858e-15	0.0809798
Immature_reticulocyte_fraction	17	75370468	T	G	0.0192794	2.5614e-15	0.695216
Immature_reticulocyte_fraction	1	56231103	T	A	0.0238999	3.16266e-15	0.162873
Immature_reticulocyte_fraction	19	916038	TAATA	T	-0.0372058	3.64041e-15	0.0653605
Immature_reticulocyte_fraction	9	112723790	TAGA	T	0.0222986	5.44091e-15	0.190794
Immature_reticulocyte_fraction	22	30669883	G	A	0.0175013	5.67046e-15	0.539848
Immature_reticulocyte_fraction	12	120787893	T	G	-0.0687647	5.92354e-15	0.0165675
Immature_reticulocyte_fraction	6	29671030	T	C	-0.0192626	6.9015e-15	0.284517
Immature_reticulocyte_fraction	8	108409669	T	TTG	-0.0180991	6.91988e-15	0.581686
Immature_reticulocyte_fraction	2	43451957	G	A	-0.0332551	8.15168e-15	0.0750904
Immature_reticulocyte_fraction	11	44588754	G	A	0.0174084	8.42015e-15	0.496801
Immature_reticulocyte_fraction	1	203657601	A	AT	0.0289309	1.00447e-14	0.898861
Immature_reticulocyte_fraction	1	56972353	G	A	-0.0297124	1.07636e-14	0.0937933
Immature_reticulocyte_fraction	20	4151173	G	A	0.0613019	1.15039e-14	0.0217147
Immature_reticulocyte_fraction	6	110760008	A	G	0.0203047	1.22276e-14	0.236057
Immature_reticulocyte_fraction	3	24347800	T	C	0.0182608	1.82441e-14	0.671572
Immature_reticulocyte_fraction	5	126250812	C	T	0.0526767	1.86622e-14	0.0270467
Immature_reticulocyte_fraction	6	31573577	T	C	0.0257441	2.06405e-14	0.12716
Immature_reticulocyte_fraction	1	92984212	T	TA	-0.0211287	3.96702e-14	0.785148
Immature_reticulocyte_fraction	10	26727392	G	GA	0.0171958	4.65753e-14	0.596592
Immature_reticulocyte_fraction	3	142721469	A	C	0.0173823	7.91255e-14	0.636331
Immature_reticulocyte_fraction	2	112145488	G	T	0.0237644	8.35981e-14	0.182725
Immature_reticulocyte_fraction	2	219274142	G	A	0.0167719	9.10119e-14	0.550588
Immature_reticulocyte_fraction	7	116200092	T	C	0.0271051	9.47683e-14	0.105539
Immature_reticulocyte_fraction	6	135282656	T	C	0.0167638	9.62563e-14	0.436212
Immature_reticulocyte_fraction	14	23497355	A	AAAAC	-0.0185868	1.07858e-13	0.27863
Immature_reticulocyte_fraction	11	122533293	T	C	0.0171018	1.17773e-13	0.377596
Immature_reticulocyte_fraction	10	81119561	T	C	0.0166044	1.19642e-13	0.460165
Immature_reticulocyte_fraction	17	19962881	TCTA	T	-0.0169509	1.25287e-13	0.504316
Immature_reticulocyte_fraction	3	72291224	C	T	0.018126	1.26244e-13	0.702577
Immature_reticulocyte_fraction	18	43303076	C	T	-0.0279748	1.28293e-13	0.101044
Immature_reticulocyte_fraction	20	38563245	A	G	0.0168748	1.39723e-13	0.407261
Immature_reticulocyte_fraction	20	10719307	A	T	0.0313745	1.40956e-13	0.0751952
Immature_reticulocyte_fraction	5	38985015	G	A	0.0167821	1.58569e-13	0.407323
Immature_reticulocyte_fraction	3	195783181	T	A	-0.0192003	2.0686e-13	0.240681
Immature_reticulocyte_fraction	19	33754044	G	A	0.0198827	2.34725e-13	0.223339
Immature_reticulocyte_fraction	7	47634093	A	G	-0.0169998	2.76828e-13	0.638702
Immature_reticulocyte_fraction	7	142651354	G	A	0.0774718	2.86234e-13	0.0112915
Immature_reticulocyte_fraction	2	227646834	G	T	0.039385	2.89607e-13	0.0451537
Immature_reticulocyte_fraction	6	108877653	G	GT	-0.017718	3.80193e-13	0.316955
Immature_reticulocyte_fraction	2	112167931	T	C	0.0177799	3.85554e-13	0.297255
Immature_reticulocyte_fraction	2	145225071	A	G	0.0227594	4.17248e-13	0.149604
Immature_reticulocyte_fraction	19	8503345	G	C	0.0235848	4.34804e-13	0.135761
Immature_reticulocyte_fraction	8	142269214	C	T	0.0174573	5.18678e-13	0.310692
Immature_reticulocyte_fraction	22	30581859	A	T	0.0258439	5.2763e-13	0.109824
Immature_reticulocyte_fraction	20	3336218	C	CA	0.0198298	5.462e-13	0.22176
Immature_reticulocyte_fraction	15	80368156	C	T	-0.0168286	5.65961e-13	0.644656
Immature_reticulocyte_fraction	19	35477041	A	G	0.0162792	6.03487e-13	0.477292
Immature_reticulocyte_fraction	1	2996602	T	C	-0.0191772	6.72287e-13	0.767224
Immature_reticulocyte_fraction	14	65487694	T	C	0.0161406	7.48146e-13	0.449845
Immature_reticulocyte_fraction	12	122221534	G	A	0.0207252	8.87248e-13	0.180952
Immature_reticulocyte_fraction	19	45743640	T	C	0.0182253	1.02534e-12	0.259264
Immature_reticulocyte_fraction	20	62529699	C	T	0.0373317	1.06564e-12	0.0489883
Immature_reticulocyte_fraction	7	142650475	C	G	-0.0161604	1.12697e-12	0.406165
Immature_reticulocyte_fraction	11	65286516	A	C	0.0193174	1.13252e-12	0.223273
Immature_reticulocyte_fraction	22	21811991	C	T	0.0358923	1.15034e-12	0.0608365
Immature_reticulocyte_fraction	14	103805947	ATTG	A	0.025011	1.41156e-12	0.113234
Immature_reticulocyte_fraction	9	135864436	C	G	-0.0334296	1.70039e-12	0.0604096
Immature_reticulocyte_fraction	16	89888201	G	GT	-0.0163726	1.7035e-12	0.447963
Immature_reticulocyte_fraction	19	14529082	C	T	0.0344966	2.0788e-12	0.0554693
Immature_reticulocyte_fraction	14	64234034	T	G	-0.0213798	2.46959e-12	0.160006
Immature_reticulocyte_fraction	6	6680172	C	CAGTT	0.0160009	2.55055e-12	0.474514
Immature_reticulocyte_fraction	19	46183031	A	AT	-0.020621	2.66869e-12	0.183109
Immature_reticulocyte_fraction	14	105644421	G	A	-0.0159965	2.83462e-12	0.608866
Immature_reticulocyte_fraction	6	16281187	C	T	-0.0176998	3.00111e-12	0.262486
Immature_reticulocyte_fraction	20	4126319	T	C	-0.0160747	3.06091e-12	0.385362
Immature_reticulocyte_fraction	20	3008775	G	T	-0.0156058	3.28219e-12	0.505768
Immature_reticulocyte_fraction	2	60724086	T	C	-0.0219771	3.37662e-12	0.853844
Immature_reticulocyte_fraction	6	168245607	A	G	-0.0157541	3.38548e-12	0.55206
Immature_reticulocyte_fraction	20	47499121	G	T	-0.0169045	3.46058e-12	0.322721
Immature_reticulocyte_fraction	12	8836931	A	G	-0.0167026	3.63501e-12	0.316716
Immature_reticulocyte_fraction	20	33869793	C	CTT	0.0217129	3.80546e-12	0.173797
Immature_reticulocyte_fraction	1	221001142	A	C	0.026268	3.8058e-12	0.0971023
Immature_reticulocyte_fraction	2	112247747	T	A	0.0238331	4.10077e-12	0.129262
Immature_reticulocyte_fraction	10	104216728	T	C	0.0174083	4.34459e-12	0.2777
Immature_reticulocyte_fraction	19	49132867	G	C	0.07831	4.5869e-12	0.0114536
Immature_reticulocyte_fraction	17	74458062	C	A	0.0161608	5.01751e-12	0.637629
Immature_reticulocyte_fraction	17	76119293	C	T	0.0285702	7.12239e-12	0.0778325
Immature_reticulocyte_fraction	13	51390598	G	A	-0.015445	8.82222e-12	0.570428
Immature_reticulocyte_fraction	6	139694222	C	G	-0.058888	9.73134e-12	0.0192073
Immature_reticulocyte_fraction	8	25314860	A	G	-0.0158299	1.03323e-11	0.639954
Immature_reticulocyte_fraction	5	154035237	C	T	0.0258538	1.09358e-11	0.0959787
Immature_reticulocyte_fraction	3	12515602	T	C	-0.0166821	1.13351e-11	0.294777
Immature_reticulocyte_fraction	1	45250007	C	G	-0.019186	1.15486e-11	0.193279
Immature_reticulocyte_fraction	5	43190861	T	TA	0.0158706	1.35645e-11	0.585181
Immature_reticulocyte_fraction	19	18110574	G	A	-0.0154885	1.44508e-11	0.392071
Immature_reticulocyte_fraction	17	42330122	C	T	0.0152698	1.83487e-11	0.555655
Immature_reticulocyte_fraction	5	43824677	A	G	0.0234497	2.00669e-11	0.115621
Immature_reticulocyte_fraction	22	29134559	G	C	-0.0151035	2.01074e-11	0.551904
Immature_reticulocyte_fraction	9	135862592	A	C	0.0154135	2.24138e-11	0.382953
Immature_reticulocyte_fraction	19	33798537	T	C	0.0279143	2.51366e-11	0.0847954
Immature_reticulocyte_fraction	9	136890107	C	G	-0.0156684	3.52143e-11	0.351482
Immature_reticulocyte_fraction	8	9030160	G	A	0.0181118	3.66541e-11	0.211411
Immature_reticulocyte_fraction	17	44019103	T	G	0.0173137	4.05455e-11	0.280783
Immature_reticulocyte_fraction	11	484688	GTGC	G	-0.0227863	4.12814e-11	0.127283
Immature_reticulocyte_fraction	6	7221443	G	A	-0.0178653	4.93808e-11	0.217365
Immature_reticulocyte_fraction	17	7423230	C	CT	0.0152043	5.01749e-11	0.606221
Immature_reticulocyte_fraction	22	37462936	A	G	-0.014808	5.39525e-11	0.561526
Immature_reticulocyte_fraction	16	68702077	G	A	-0.0166645	5.58935e-11	0.261744
Immature_reticulocyte_fraction	17	8112253	C	T	-0.0389205	5.91504e-11	0.0368269
Immature_reticulocyte_fraction	14	67893089	G	A	-0.0506857	5.96363e-11	0.0214674
Immature_reticulocyte_fraction	8	102076240	C	G	-0.0224426	6.21226e-11	0.121207
Immature_reticulocyte_fraction	17	37430074	G	GA	0.0163978	6.37786e-11	0.677387
Immature_reticulocyte_fraction	13	45605747	T	G	-0.0279739	6.88775e-11	0.0737177
Immature_reticulocyte_fraction	3	51054881	G	A	0.0598151	7.14958e-11	0.984599
Immature_reticulocyte_fraction	2	220081416	G	A	0.0593804	7.23625e-11	0.0151863
Immature_reticulocyte_fraction	2	182324186	CTT	C	0.0147326	7.32008e-11	0.556046
Immature_reticulocyte_fraction	3	171798694	T	A	0.0148027	7.3601e-11	0.584504
Immature_reticulocyte_fraction	2	233929975	G	A	0.0523874	7.732e-11	0.0195633
Immature_reticulocyte_fraction	14	55708364	GA	G	-0.0260432	8.152e-11	0.0860736
Immature_reticulocyte_fraction	8	142298884	A	G	0.0148151	8.16982e-11	0.591154
Immature_reticulocyte_fraction	16	30987380	GT	G	-0.0150549	8.78027e-11	0.635767
Immature_reticulocyte_fraction	2	111931350	C	G	-0.0145005	9.55395e-11	0.465328
Immature_reticulocyte_fraction	3	53132622	A	T	0.0158543	9.78164e-11	0.664942
Immature_reticulocyte_fraction	20	4113917	C	T	0.0241142	1.01761e-10	0.104844
Immature_reticulocyte_fraction	13	47238717	C	A	-0.0151384	1.03126e-10	0.6521
Immature_reticulocyte_fraction	10	80801407	T	G	-0.016865	1.07146e-10	0.242402
Immature_reticulocyte_fraction	19	49374688	G	A	0.0393023	1.12423e-10	0.0350997
Immature_reticulocyte_fraction	8	26224593	C	G	0.0186746	1.16612e-10	0.184002
Immature_reticulocyte_fraction	13	113872551	C	CA	0.0173121	1.27094e-10	0.223432
Immature_reticulocyte_fraction	6	126228535	C	CT	0.0143877	1.33339e-10	0.48142
Immature_reticulocyte_fraction	10	81156754	G	A	-0.016633	1.3805e-10	0.249532
Immature_reticulocyte_fraction	7	99266318	G	A	-0.0194971	1.46574e-10	0.162464
Immature_reticulocyte_fraction	17	78012175	TA	T	0.0372282	1.48523e-10	0.0422247
Immature_reticulocyte_fraction	1	171533614	A	T	-0.0150928	1.4912e-10	0.658898
Immature_reticulocyte_fraction	19	8411756	G	A	0.0183923	1.64967e-10	0.223355
Immature_reticulocyte_fraction	5	131627536	CAAAAAAAAAAAAA	C	0.0175891	1.80094e-10	0.769732
Immature_reticulocyte_fraction	12	121821867	A	G	0.0220479	1.82871e-10	0.118556
Immature_reticulocyte_fraction	6	132834518	C	T	-0.0144426	1.85921e-10	0.450554
Immature_reticulocyte_fraction	2	86977625	CAT	C	0.0151049	1.96782e-10	0.668479
Immature_reticulocyte_fraction	12	108101129	T	G	0.0145396	1.98603e-10	0.393039
Immature_reticulocyte_fraction	17	74360192	G	A	-0.0621698	2.12941e-10	0.0133474
Immature_reticulocyte_fraction	4	55260527	C	A	-0.0149086	2.64742e-10	0.346418
Immature_reticulocyte_fraction	14	68446954	A	G	-0.0177094	2.729e-10	0.197576
Immature_reticulocyte_fraction	2	234113057	G	A	0.0179699	2.82033e-10	0.190753
Immature_reticulocyte_fraction	5	72252475	A	G	-0.0141194	2.97758e-10	0.537705
Immature_reticulocyte_fraction	17	40003690	C	A	0.0360653	3.10152e-10	0.0399195
Immature_reticulocyte_fraction	15	63888495	G	A	-0.0144906	3.1811e-10	0.592126
Immature_reticulocyte_fraction	4	83654117	G	A	0.016501	3.26753e-10	0.240631
Immature_reticulocyte_fraction	2	151323627	G	T	0.0145981	3.49589e-10	0.480269
Immature_reticulocyte_fraction	15	42229838	G	C	-0.0154677	3.67664e-10	0.288672
Immature_reticulocyte_fraction	2	202367618	G	GT	0.0153588	4.21709e-10	0.294582
Immature_reticulocyte_fraction	4	153945320	A	G	-0.0143601	4.32832e-10	0.40701
Immature_reticulocyte_fraction	7	100234744	C	T	-0.0171035	4.46411e-10	0.209874
Immature_reticulocyte_fraction	6	109570193	G	A	0.014119	4.48429e-10	0.422522
Immature_reticulocyte_fraction	12	93807711	G	A	0.0189989	5.27238e-10	0.158646
Immature_reticulocyte_fraction	1	234807113	C	T	0.0632631	5.48497e-10	0.0125758
Immature_reticulocyte_fraction	6	26604140	T	C	0.0139467	5.5193e-10	0.560664
Immature_reticulocyte_fraction	17	76424219	A	G	-0.0185664	5.62163e-10	0.167599
Immature_reticulocyte_fraction	12	50587776	A	T	0.0141277	5.77096e-10	0.513296
Immature_reticulocyte_fraction	9	88897082	C	G	-0.0145326	5.86928e-10	0.600837
Immature_reticulocyte_fraction	6	31915614	G	A	0.0353753	7.31217e-10	0.0393438
Immature_reticulocyte_fraction	5	102622453	G	T	0.014651	7.6831e-10	0.330268
Immature_reticulocyte_fraction	19	807442	G	C	0.0140263	7.80796e-10	0.603255
Immature_reticulocyte_fraction	10	71231952	C	T	-0.0137432	8.2378e-10	0.465521
Immature_reticulocyte_fraction	20	30520131	C	T	0.0319235	8.62141e-10	0.0523432
Immature_reticulocyte_fraction	11	47575370	A	T	0.0146682	9.07764e-10	0.338803
Immature_reticulocyte_fraction	20	44551600	C	G	0.0176866	9.33689e-10	0.182806
Immature_reticulocyte_fraction	11	100593538	G	C	0.0152013	9.91402e-10	0.715504
Immature_reticulocyte_fraction	16	88752602	C	T	0.0728047	1.00034e-09	0.0104184
Immature_reticulocyte_fraction	2	219192755	G	A	0.013908	1.03502e-09	0.410428
Immature_reticulocyte_fraction	16	12021486	G	A	0.0546028	1.17048e-09	0.0179121
Immature_reticulocyte_fraction	3	46953721	A	G	0.0141975	1.22702e-09	0.375466
Immature_reticulocyte_fraction	16	209816	T	C	0.0140764	1.26951e-09	0.637919
Immature_reticulocyte_fraction	6	31543827	G	A	-0.026748	1.34762e-09	0.0686324
Immature_reticulocyte_fraction	8	38257295	C	CAA	0.0164843	1.36957e-09	0.247882
Immature_reticulocyte_fraction	20	1923973	A	G	0.0152991	1.40439e-09	0.266141
Immature_reticulocyte_fraction	8	142158934	T	C	-0.0641667	1.41336e-09	0.0119835
Immature_reticulocyte_fraction	12	960343	C	G	-0.0179015	1.49939e-09	0.173299
Immature_reticulocyte_fraction	16	84749734	A	T	0.0163783	1.55152e-09	0.222428
Immature_reticulocyte_fraction	18	43856297	G	A	0.0135606	1.60024e-09	0.552489
Immature_reticulocyte_fraction	1	248011097	G	GA	0.0277832	1.64808e-09	0.0655356
Immature_reticulocyte_fraction	8	41589736	T	G	-0.0660838	1.81927e-09	0.0112167
Immature_reticulocyte_fraction	6	13475669	C	T	0.0153805	1.86696e-09	0.740231
Immature_reticulocyte_fraction	3	141295050	A	G	-0.0140548	1.99313e-09	0.360948
Immature_reticulocyte_fraction	15	86224260	C	G	-0.0194613	2.17243e-09	0.86286
Immature_reticulocyte_fraction	15	63104210	C	CAATA	0.0176387	2.45592e-09	0.806242
Immature_reticulocyte_fraction	6	137107938	CT	C	0.013926	2.55942e-09	0.63577
Immature_reticulocyte_fraction	7	96117918	G	C	0.0141195	2.78209e-09	0.665434
Immature_reticulocyte_fraction	19	49370609	G	T	0.0169891	2.78973e-09	0.188221
Immature_reticulocyte_fraction	14	103159047	C	CTCCTTCCT	0.0159922	3.01982e-09	0.252941
Immature_reticulocyte_fraction	6	33239869	C	T	-0.0251477	3.1414e-09	0.0747234
Immature_reticulocyte_fraction	5	173569566	T	A	-0.0332054	3.65907e-09	0.0413432
Immature_reticulocyte_fraction	5	38842269	G	A	0.0201348	3.66174e-09	0.123685
Immature_reticulocyte_fraction	19	18043973	A	G	-0.013322	3.74407e-09	0.490553
Immature_reticulocyte_fraction	13	42430974	T	TA	-0.0151854	3.82069e-09	0.294017
Immature_reticulocyte_fraction	2	26069558	G	A	-0.0131325	3.83297e-09	0.504381
Immature_reticulocyte_fraction	17	8166378	T	C	-0.0148952	4.02412e-09	0.7364
Immature_reticulocyte_fraction	14	74294495	T	C	0.0516799	4.30272e-09	0.0164318
Immature_reticulocyte_fraction	12	48175570	C	T	0.0165678	4.69305e-09	0.193936
Immature_reticulocyte_fraction	13	42973283	T	TA	-0.0131194	4.84531e-09	nan
Immature_reticulocyte_fraction	9	123484937	T	A	0.0142202	4.92459e-09	0.694258
Immature_reticulocyte_fraction	13	33142797	A	G	-0.0134821	5.27615e-09	0.375633
Immature_reticulocyte_fraction	17	66428751	C	T	-0.0178697	5.44128e-09	0.158369
Immature_reticulocyte_fraction	3	184014922	GA	G	0.0140333	5.49818e-09	0.355917
Immature_reticulocyte_fraction	7	50690787	G	A	0.021318	5.50222e-09	0.104386
Immature_reticulocyte_fraction	1	3691997	AGTCAGCCTAGGGGCTGT	A	-0.0598164	7.15624e-09	0.0133518
Immature_reticulocyte_fraction	16	80792963	T	C	-0.0148425	7.37251e-09	0.264484
Immature_reticulocyte_fraction	19	13111374	G	A	0.0131381	7.66801e-09	0.408734
Immature_reticulocyte_fraction	9	107601802	T	TTTG	-0.0178588	7.99397e-09	0.157218
Immature_reticulocyte_fraction	12	94102454	A	G	-0.012941	7.99423e-09	0.514477
Immature_reticulocyte_fraction	14	54466980	A	AT	0.0132402	8.41061e-09	0.604296
Immature_reticulocyte_fraction	8	102005728	G	A	-0.0131146	8.42173e-09	0.494392
Immature_reticulocyte_fraction	19	771356	A	T	-0.0134475	8.4579e-09	0.372031
Immature_reticulocyte_fraction	16	4590910	G	A	0.0139974	9.26173e-09	0.302911
Immature_reticulocyte_fraction	19	4944555	G	A	0.0137853	1.02578e-08	0.67801
Immature_reticulocyte_fraction	5	40782239	C	T	-0.0140012	1.02987e-08	0.704359
Immature_reticulocyte_fraction	16	28403471	C	A	0.014403	1.1065e-08	0.349836
Immature_reticulocyte_fraction	9	16885017	G	A	-0.0131888	1.11531e-08	0.612474
Immature_reticulocyte_fraction	12	28412415	T	TC	0.0151138	1.11739e-08	nan
Immature_reticulocyte_fraction	4	187815359	G	A	-0.0164861	1.24594e-08	0.817263
Immature_reticulocyte_fraction	7	80210066	A	G	0.0128547	1.31345e-08	0.4651
Immature_reticulocyte_fraction	1	199007208	C	T	0.0144875	1.32614e-08	0.738363
Immature_reticulocyte_fraction	11	47652476	A	T	0.031014	1.34503e-08	0.0494004
Immature_reticulocyte_fraction	6	22343592	G	A	-0.0249855	1.40438e-08	0.0696028
Immature_reticulocyte_fraction	3	194506202	ACT	A	0.013195	1.43645e-08	0.59529
Immature_reticulocyte_fraction	14	94838142	G	T	-0.0439925	1.51609e-08	0.0210648
Immature_reticulocyte_fraction	12	133180515	T	TCCGG	0.0302844	1.61632e-08	0.0458447
Immature_reticulocyte_fraction	7	130010174	C	CT	0.0135041	1.67227e-08	0.336894
Immature_reticulocyte_fraction	12	48176655	TCA	T	-0.0161413	1.70219e-08	0.191931
Immature_reticulocyte_fraction	5	57227212	TTTG	T	-0.0162685	1.78494e-08	0.185719
Immature_reticulocyte_fraction	2	65676583	G	A	-0.0127856	1.84045e-08	0.407298
Immature_reticulocyte_fraction	16	84734412	G	A	0.0150852	1.88683e-08	0.777127
Immature_reticulocyte_fraction	6	35772027	T	A	-0.0139829	1.96666e-08	0.305168
Immature_reticulocyte_fraction	20	1818613	T	C	-0.012919	1.99509e-08	0.460804
Immature_reticulocyte_fraction	7	30511794	C	T	-0.0126085	1.99588e-08	0.443656
Immature_reticulocyte_fraction	5	55860907	GC	G	0.0160736	2.17919e-08	0.186026
Immature_reticulocyte_fraction	17	74326266	T	C	-0.043497	2.26941e-08	0.0210955
Immature_reticulocyte_fraction	18	57914679	G	A	0.01469	2.34874e-08	0.247007
Immature_reticulocyte_fraction	10	45937992	A	C	-0.0125846	2.48807e-08	0.566551
Immature_reticulocyte_fraction	19	15352372	G	A	0.012496	2.51071e-08	0.529757
Immature_reticulocyte_fraction	19	1065044	C	T	0.0128363	2.67763e-08	0.375326
Immature_reticulocyte_fraction	3	38207038	T	TGGGGCTGGGGTGGAGGGCGGGACAGA	-0.0364947	2.89454e-08	0.0349625
Immature_reticulocyte_fraction	12	48512285	C	A	-0.015893	2.92883e-08	0.813072
Immature_reticulocyte_fraction	2	37063240	C	CT	0.0124838	3.01464e-08	0.539273
Immature_reticulocyte_fraction	1	161542235	A	G	-0.0211625	3.10353e-08	0.105457
Immature_reticulocyte_fraction	4	120106348	T	C	0.0186446	3.17951e-08	0.125667
Immature_reticulocyte_fraction	17	29308348	A	G	0.0166669	3.52836e-08	0.170617
Immature_reticulocyte_fraction	9	35687556	G	C	0.0135308	3.60678e-08	0.294109
Immature_reticulocyte_fraction	18	20851485	A	G	0.0569484	3.66335e-08	0.0125889
Immature_reticulocyte_fraction	3	57702947	G	A	-0.0125234	3.68126e-08	0.58885
Immature_reticulocyte_fraction	20	60979077	G	C	0.0226524	3.71676e-08	0.919476
Immature_reticulocyte_fraction	8	130618150	C	T	-0.0126102	3.77489e-08	0.587206
Immature_reticulocyte_fraction	2	25718052	G	A	-0.0143876	3.91785e-08	0.753274
Immature_reticulocyte_fraction	1	43416514	C	T	0.0147323	4.08582e-08	0.223607
Immature_reticulocyte_fraction	15	86217550	C	A	-0.0144093	4.13825e-08	0.237579
Immature_reticulocyte_fraction	21	39683310	C	T	-0.0183358	4.38797e-08	0.127899
Immature_reticulocyte_fraction	3	184009492	C	CAGGGTGGGGCAA	0.0140705	4.4081e-08	0.734612
Immature_reticulocyte_fraction	5	133828356	A	G	-0.0124567	4.50421e-08	0.572448
Immature_reticulocyte_fraction	6	26184102	G	A	-0.0140216	4.55808e-08	0.257165
Impedance_of_arm_left	16	53806453	A	G	-0.0330752	8.09959e-89	0.403148
Impedance_of_arm_left	1	149906413	T	C	0.0319512	2.85398e-83	0.408355
Impedance_of_arm_left	18	57848651	A	G	-0.0333146	1.3069e-67	0.233559
Impedance_of_arm_left	1	155175089	C	T	-0.0868491	2.04593e-58	0.0232945
Impedance_of_arm_left	15	84575367	CCACACACCA	C	0.0250545	1.33842e-53	0.513841
Impedance_of_arm_left	10	96038686	G	A	-0.0230532	6.88514e-45	0.431942
Impedance_of_arm_left	5	82810884	T	C	-0.0555194	8.06202e-42	0.0409942
Impedance_of_arm_left	2	227062080	A	G	-0.0229384	4.24838e-40	0.672359
Impedance_of_arm_left	4	73526279	A	G	0.0440745	6.04695e-40	0.0636783
Impedance_of_arm_left	15	89415247	C	G	-0.0240071	4.60539e-39	0.266472
Impedance_of_arm_left	2	27730940	T	C	-0.0217119	4.6311e-39	0.606799
Impedance_of_arm_left	2	198590886	C	T	-0.0205106	2.57563e-36	0.472369
Impedance_of_arm_left	2	615140	T	C	-0.0266242	1.98991e-35	0.826902
Impedance_of_arm_left	3	38496193	G	C	-0.020167	9.4124e-35	0.531845
Impedance_of_arm_left	1	219753509	T	C	0.0217012	1.92657e-34	0.298862
Impedance_of_arm_left	4	73504389	G	A	-0.0191745	6.45138e-31	0.504893
Impedance_of_arm_left	2	417167	T	C	0.0436392	9.83722e-31	0.0483743
Impedance_of_arm_left	6	105397418	T	G	-0.0197675	5.88129e-30	0.678521
Impedance_of_arm_left	19	47569003	G	A	-0.0192883	1.01581e-28	0.676939
Impedance_of_arm_left	11	27679916	C	T	0.0229998	1.31991e-28	0.188769
Impedance_of_arm_left	22	40697377	A	G	0.0188765	1.74808e-28	0.347531
Impedance_of_arm_left	15	100692953	G	A	-0.028226	3.02416e-28	0.113134
Impedance_of_arm_left	5	53112756	A	AT	0.0180511	1.94311e-27	0.399294
Impedance_of_arm_left	10	72431265	GAATAT	G	0.0197947	2.5001e-27	0.277534
Impedance_of_arm_left	1	177889025	A	C	-0.0215664	5.11678e-27	0.207026
Impedance_of_arm_left	2	27674931	AAAC	A	-0.0242346	5.33197e-27	0.160185
Impedance_of_arm_left	5	55804552	A	C	-0.0207461	8.60333e-27	0.772875
Impedance_of_arm_left	7	73003554	T	TTTA	-0.0277251	1.10777e-26	0.113438
Impedance_of_arm_left	1	201016296	G	A	0.0264127	7.06125e-26	0.118574
Impedance_of_arm_left	9	95055429	A	T	-0.0181441	1.02613e-25	0.330326
Impedance_of_arm_left	2	217674017	C	CTCACAT	-0.0173694	1.2019e-25	0.579095
Impedance_of_arm_left	15	84498945	C	G	0.0173072	1.4197e-25	0.591208
Impedance_of_arm_left	4	25408838	G	A	0.020017	2.16492e-25	0.231989
Impedance_of_arm_left	17	47450775	G	A	-0.0167814	1.02924e-24	0.461754
Impedance_of_arm_left	1	154986091	T	C	-0.0192294	4.05288e-24	0.244604
Impedance_of_arm_left	3	50190346	G	A	-0.0163486	2.56527e-23	0.42572
Impedance_of_arm_left	8	10517347	C	G	0.0163715	4.22272e-23	0.416936
Impedance_of_arm_left	3	85650284	A	G	0.016945	7.6256e-23	0.649779
Impedance_of_arm_left	9	136149229	T	C	0.0171274	1.20063e-22	0.315627
Impedance_of_arm_left	3	52725718	ATT	A	-0.0159181	1.61128e-22	0.488964
Impedance_of_arm_left	19	33891013	A	T	-0.01755	1.95505e-22	0.286046
Impedance_of_arm_left	3	185828465	T	C	0.0203726	2.51677e-22	0.184951
Impedance_of_arm_left	19	8670147	C	T	-0.04376	2.97618e-22	0.0361116
Impedance_of_arm_left	10	77209145	T	C	0.0158643	4.60372e-22	0.552335
Impedance_of_arm_left	6	34395300	T	TA	0.021935	6.72157e-22	0.848035
Impedance_of_arm_left	5	108106624	A	AT	0.0184642	1.42175e-21	0.229462
Impedance_of_arm_left	9	78511889	G	A	-0.0237498	1.57812e-21	0.122158
Impedance_of_arm_left	12	46763686	G	A	-0.0158586	1.64675e-21	0.605266
Impedance_of_arm_left	1	170649277	C	T	0.016025	1.82415e-21	0.370853
Impedance_of_arm_left	15	74234082	C	G	-0.0154114	2.51789e-21	0.470379
Impedance_of_arm_left	12	124409502	G	A	0.0163354	8.80843e-21	0.317454
Impedance_of_arm_left	17	7571752	T	G	-0.0693021	1.01224e-20	0.0125975
Impedance_of_arm_left	14	50923249	C	T	0.0294224	1.23206e-20	0.0712159
Impedance_of_arm_left	2	211540507	C	A	-0.0162546	1.33005e-20	0.31565
Impedance_of_arm_left	1	221313900	T	A	-0.0152642	1.92233e-20	0.58511
Impedance_of_arm_left	6	130349119	C	T	0.0174178	4.21939e-20	0.759254
Impedance_of_arm_left	11	130279168	T	C	0.0152705	4.28155e-20	0.601923
Impedance_of_arm_left	12	111826477	A	AAATT	-0.0150879	5.27006e-20	0.521101
Impedance_of_arm_left	19	19682971	T	C	-0.0185831	6.29012e-20	0.800509
Impedance_of_arm_left	20	61451332	C	T	0.0299898	7.54137e-20	0.0716878
Impedance_of_arm_left	8	10771015	A	G	0.0168395	1.58393e-19	0.254449
Impedance_of_arm_left	16	19904344	A	T	0.020858	2.27518e-19	0.145406
Impedance_of_arm_left	7	127015083	G	A	-0.0529067	3.26681e-19	0.0204409
Impedance_of_arm_left	6	50788778	A	C	-0.0189912	3.37539e-19	0.179375
Impedance_of_arm_left	11	77925573	T	C	0.0196064	4.17994e-19	0.163405
Impedance_of_arm_left	14	25948867	C	T	-0.0157574	4.48399e-19	0.66086
Impedance_of_arm_left	12	48396920	G	T	0.0173836	4.8761e-19	0.223024
Impedance_of_arm_left	7	39136796	A	T	0.017523	5.10517e-19	0.778098
Impedance_of_arm_left	5	64555615	T	C	0.0145356	6.92894e-19	0.54516
Impedance_of_arm_left	8	9801243	A	T	-0.0164296	8.64826e-19	0.262594
Impedance_of_arm_left	16	88321027	C	T	0.0370588	8.6752e-19	0.0406961
Impedance_of_arm_left	1	152285861	G	A	0.0503373	8.98894e-19	0.0233957
Impedance_of_arm_left	16	24550930	A	G	0.0170079	1.41479e-18	0.762998
Impedance_of_arm_left	7	150521315	C	T	-0.0151436	1.47512e-18	0.334638
Impedance_of_arm_left	9	94486321	C	T	-0.0151603	1.7864e-18	0.670484
Impedance_of_arm_left	9	86381582	A	G	-0.0172831	1.92568e-18	0.78408
Impedance_of_arm_left	2	56106928	C	T	-0.0168762	4.07585e-18	0.224611
Impedance_of_arm_left	5	55861894	G	A	-0.0175743	4.61734e-18	0.200196
Impedance_of_arm_left	1	10378451	C	G	0.0212022	4.82996e-18	0.126798
Impedance_of_arm_left	3	50569152	C	A	0.0197504	5.11238e-18	0.148638
Impedance_of_arm_left	19	7972615	A	G	0.0141297	6.346e-18	0.568306
Impedance_of_arm_left	6	32062687	G	A	0.015466	7.84209e-18	0.285486
Impedance_of_arm_left	7	27241660	G	C	-0.0156235	7.95842e-18	0.714981
Impedance_of_arm_left	22	41753059	G	A	0.0165198	8.43406e-18	0.233706
Impedance_of_arm_left	16	29994922	C	T	-0.0139723	1.05598e-17	0.484542
Impedance_of_arm_left	11	65608274	C	CA	0.0142662	1.06473e-17	0.490588
Impedance_of_arm_left	8	89427964	GAATTA	G	0.0149806	2.0167e-17	0.305658
Impedance_of_arm_left	7	150668070	C	T	-0.0144298	2.46404e-17	0.641356
Impedance_of_arm_left	11	10366873	AAAAC	A	0.0139751	2.70418e-17	0.416737
Impedance_of_arm_left	9	96426049	T	TCACA	0.0148662	2.99843e-17	0.683025
Impedance_of_arm_left	1	9349150	C	T	0.0155576	3.28215e-17	0.267642
Impedance_of_arm_left	15	77591777	T	A	0.0143719	3.5844e-17	0.349685
Impedance_of_arm_left	2	56102744	A	G	0.0187947	4.343e-17	0.158398
Impedance_of_arm_left	1	170755811	G	A	0.0190441	4.4718e-17	0.151795
Impedance_of_arm_left	5	64607886	C	T	0.0239723	5.38207e-17	0.0910871
Impedance_of_arm_left	5	75003678	T	C	0.0139227	6.00431e-17	0.39292
Impedance_of_arm_left	3	70701307	C	T	0.0148664	7.12476e-17	0.296959
Impedance_of_arm_left	7	76686511	G	A	-0.0217004	7.2634e-17	0.128395
Impedance_of_arm_left	7	28189411	T	C	-0.0135244	7.98611e-17	0.507467
Impedance_of_arm_left	13	51174638	T	G	-0.0135514	8.18771e-17	0.544942
Impedance_of_arm_left	18	57903334	CA	C	0.0267362	1.0055e-16	0.0690047
Impedance_of_arm_left	19	7115650	GT	G	0.0178848	1.37802e-16	0.189487
Impedance_of_arm_left	8	95568527	G	T	0.0148764	1.62444e-16	0.282777
Impedance_of_arm_left	14	94838142	G	T	0.0466599	1.68876e-16	0.0210648
Impedance_of_arm_left	19	33889215	C	T	0.0151029	2.24718e-16	0.266765
Impedance_of_arm_left	2	242050740	A	G	0.0141872	2.27818e-16	0.329242
Impedance_of_arm_left	1	201825277	C	T	-0.0140634	2.58497e-16	0.339406
Impedance_of_arm_left	3	150097635	G	C	-0.0262822	2.7278e-16	0.0713619
Impedance_of_arm_left	22	38537112	G	A	0.0133895	3.26079e-16	0.431912
Impedance_of_arm_left	9	127039661	G	A	-0.013367	3.68072e-16	0.43478
Impedance_of_arm_left	2	621254	A	G	-0.0163838	4.03065e-16	0.206641
Impedance_of_arm_left	2	220353440	G	T	0.0141258	4.3356e-16	0.322744
Impedance_of_arm_left	10	64904071	A	G	0.0131714	5.75158e-16	0.47144
Impedance_of_arm_left	15	67366002	CATTTT	C	0.0131898	5.77534e-16	0.463373
Impedance_of_arm_left	19	17214073	C	T	0.0145198	6.49599e-16	0.285907
Impedance_of_arm_left	1	72721236	T	TTTC	0.0163283	6.84603e-16	0.210281
Impedance_of_arm_left	16	24950880	C	T	0.0608282	6.90664e-16	0.0117332
Impedance_of_arm_left	20	50951298	A	G	0.0166655	8.18409e-16	0.190331
Impedance_of_arm_left	2	176966889	TC	T	-0.0138754	9.30096e-16	0.331265
Impedance_of_arm_left	6	34444536	T	C	0.0296953	1.22334e-15	0.948739
Impedance_of_arm_left	2	165555597	AT	A	0.0136102	1.43059e-15	0.352813
Impedance_of_arm_left	19	18386813	C	CTCCAGGGAGTATGCA	-0.0135049	1.48236e-15	0.628463
Impedance_of_arm_left	1	10724236	G	A	0.0131079	1.50278e-15	0.492867
Impedance_of_arm_left	4	145659064	T	C	0.0219347	1.58984e-15	0.0961209
Impedance_of_arm_left	15	100514063	C	T	0.0135712	1.729e-15	0.648084
Impedance_of_arm_left	1	33795572	G	A	0.0137883	1.95747e-15	0.324014
Impedance_of_arm_left	10	100017453	T	G	0.0136096	2.0564e-15	0.338208
Impedance_of_arm_left	9	127085612	G	T	-0.0214265	2.23715e-15	0.100168
Impedance_of_arm_left	3	135933746	A	C	-0.0144445	2.27816e-15	0.277508
Impedance_of_arm_left	6	18924009	A	G	0.0130735	2.42565e-15	0.589079
Impedance_of_arm_left	7	50802158	C	A	0.0228504	2.57344e-15	0.0864781
Impedance_of_arm_left	6	108988184	G	A	-0.0141153	3.08839e-15	0.712219
Impedance_of_arm_left	20	32679575	A	ATT	-0.0131471	3.092e-15	0.595717
Impedance_of_arm_left	5	88005103	T	C	-0.014723	3.37685e-15	0.744014
Impedance_of_arm_left	13	51130367	C	T	-0.0141064	4.25579e-15	0.290376
Impedance_of_arm_left	19	9984096	T	C	-0.0150554	5.28005e-15	0.23186
Impedance_of_arm_left	3	12344730	C	G	0.0194803	7.27805e-15	0.119476
Impedance_of_arm_left	17	44222019	G	T	-0.0163035	7.49875e-15	0.20297
Impedance_of_arm_left	3	133923423	A	ACACAGC	-0.0196403	7.68944e-15	0.117229
Impedance_of_arm_left	14	102590527	A	ATT	0.0174121	8.01156e-15	0.825804
Impedance_of_arm_left	1	119505434	G	A	0.0128893	1.06256e-14	0.61386
Impedance_of_arm_left	1	150552042	G	A	-0.0175707	1.07304e-14	0.150505
Impedance_of_arm_left	16	2160973	A	G	0.0215323	1.34191e-14	0.0957601
Impedance_of_arm_left	3	85792802	A	G	-0.0197953	1.44917e-14	0.114535
Impedance_of_arm_left	16	81511079	G	C	0.0128815	1.48294e-14	0.622429
Impedance_of_arm_left	5	176520243	G	A	-0.0136733	1.52364e-14	0.296381
Impedance_of_arm_left	1	113256368	G	C	-0.0185922	1.63568e-14	0.128958
Impedance_of_arm_left	3	49189195	C	T	0.0131742	1.93495e-14	0.6674
Impedance_of_arm_left	11	62385368	C	T	-0.0137791	2.00456e-14	0.289371
Impedance_of_arm_left	5	127849716	A	AAT	-0.0174224	2.4961e-14	0.152915
Impedance_of_arm_left	16	81603619	T	C	-0.0130508	2.70507e-14	0.660444
Impedance_of_arm_left	5	88798722	GA	G	-0.0136285	3.02768e-14	0.33302
Impedance_of_arm_left	14	23312594	G	A	0.0150113	3.08953e-14	0.215468
Impedance_of_arm_left	2	172414553	A	G	0.0141652	3.94243e-14	0.250726
Impedance_of_arm_left	3	42753904	G	A	0.0140459	4.04906e-14	0.742231
Impedance_of_arm_left	1	65939443	C	G	0.0124936	5.43153e-14	0.606686
Impedance_of_arm_left	2	1645761	A	G	0.0251473	5.87647e-14	0.0633548
Impedance_of_arm_left	20	21151348	C	T	0.0129584	5.99987e-14	0.666117
Impedance_of_arm_left	7	46642734	A	G	-0.0122565	6.53435e-14	0.446206
Impedance_of_arm_left	2	207048940	C	T	0.012902	7.03386e-14	0.333638
Impedance_of_arm_left	12	3338920	GCACAGCTGGGGCTGA	G	-0.0150396	7.2545e-14	0.213467
Impedance_of_arm_left	12	56508409	G	C	0.0133216	7.78759e-14	0.297006
Impedance_of_arm_left	12	54437750	GTT	G	0.0138246	8.35905e-14	0.278518
Impedance_of_arm_left	10	72442666	A	G	-0.0130959	8.44838e-14	0.315692
Impedance_of_arm_left	5	87695669	G	GT	0.0149272	8.82013e-14	0.209906
Impedance_of_arm_left	12	102929883	G	A	0.0164874	9.08965e-14	0.838863
Impedance_of_arm_left	11	68271686	GT	G	0.0134827	1.12554e-13	0.277021
Impedance_of_arm_left	10	25056538	A	ATCCT	0.0136402	1.21642e-13	0.731284
Impedance_of_arm_left	17	45622690	G	A	0.0227694	1.2691e-13	0.0805302
Impedance_of_arm_left	15	84641018	T	G	-0.0134968	1.30172e-13	0.27423
Impedance_of_arm_left	20	62426393	C	T	-0.0257047	1.43748e-13	0.0579432
Impedance_of_arm_left	19	13612011	A	AT	0.0125814	1.46088e-13	0.629747
Impedance_of_arm_left	6	140285013	G	A	0.0141476	1.59992e-13	0.238451
Impedance_of_arm_left	20	20068635	C	G	0.0133144	2.28603e-13	0.278071
Impedance_of_arm_left	5	127876620	T	A	-0.0346935	2.2914e-13	0.0302914
Impedance_of_arm_left	7	19016933	G	C	-0.0164959	2.45399e-13	0.156033
Impedance_of_arm_left	9	139096898	T	G	0.0146464	2.77153e-13	0.208357
Impedance_of_arm_left	13	76083185	C	CA	0.0126153	3.08597e-13	0.608887
Impedance_of_arm_left	8	145504343	T	C	-0.0124545	3.79766e-13	0.635337
Impedance_of_arm_left	4	89730074	C	T	-0.0118292	3.82772e-13	0.461541
Impedance_of_arm_left	4	83221074	T	G	-0.0139591	3.90537e-13	0.231726
Impedance_of_arm_left	2	183250816	C	T	0.0127759	4.04036e-13	0.310638
Impedance_of_arm_left	6	100056899	T	C	-0.0133881	4.2919e-13	0.264105
Impedance_of_arm_left	2	227335604	T	C	-0.0438666	4.56379e-13	0.0202008
Impedance_of_arm_left	1	9421359	G	T	0.0126551	4.57678e-13	0.316982
Impedance_of_arm_left	14	93118669	G	A	0.0125361	4.91067e-13	0.325894
Impedance_of_arm_left	1	1669143	C	T	-0.0126942	4.96645e-13	0.407407
Impedance_of_arm_left	1	150314850	C	T	0.0303927	5.09168e-13	0.0406461
Impedance_of_arm_left	18	53397199	T	C	-0.0150953	5.36501e-13	0.812844
Impedance_of_arm_left	8	98943598	C	T	-0.0148226	6.55435e-13	0.191083
Impedance_of_arm_left	1	9340102	CA	C	-0.0232191	7.23475e-13	0.0711503
Impedance_of_arm_left	2	202893657	T	C	0.0130084	7.70259e-13	0.28627
Impedance_of_arm_left	8	11623212	C	A	0.0136363	8.41737e-13	0.242493
Impedance_of_arm_left	22	38606780	A	G	-0.0165714	9.05279e-13	0.857213
Impedance_of_arm_left	1	109946095	A	C	0.0128714	9.32785e-13	0.693087
Impedance_of_arm_left	17	79421254	G	T	0.0118061	9.45489e-13	0.419329
Impedance_of_arm_left	18	58056077	AT	A	0.0403714	1.07632e-12	0.0218252
Impedance_of_arm_left	6	126678268	G	T	-0.0115333	1.3835e-12	0.469908
Impedance_of_arm_left	14	70347348	A	G	0.0125407	1.42972e-12	0.68791
Impedance_of_arm_left	11	10404266	G	A	-0.0133693	1.43992e-12	0.307641
Impedance_of_arm_left	17	43197331	AC	A	0.029677	1.62935e-12	0.0400499
Impedance_of_arm_left	7	73121347	A	G	-0.0118229	1.66194e-12	0.576835
Impedance_of_arm_left	15	74469921	G	C	-0.0138455	1.72237e-12	0.218972
Impedance_of_arm_left	3	85087904	T	G	-0.0120457	1.80273e-12	0.64657
Impedance_of_arm_left	9	129672095	T	A	-0.0114756	1.89573e-12	0.518094
Impedance_of_arm_left	10	102075479	G	A	-0.0152521	2.01123e-12	0.168131
Impedance_of_arm_left	4	57779851	G	A	0.0115497	2.03182e-12	0.572249
Impedance_of_arm_left	2	218280246	A	G	-0.0126409	2.18992e-12	0.713587
Impedance_of_arm_left	2	25973405	G	A	-0.0135356	2.2282e-12	0.23044
Impedance_of_arm_left	17	7453505	C	A	0.0128265	2.27354e-12	0.270785
Impedance_of_arm_left	9	134342487	A	AT	0.0120082	2.29365e-12	0.344711
Impedance_of_arm_left	18	57877657	ACT	A	-0.0234488	2.37478e-12	0.0638953
Impedance_of_arm_left	5	134586980	G	A	0.0114445	2.50679e-12	0.454402
Impedance_of_arm_left	4	105537183	A	G	0.027978	2.51169e-12	0.0443343
Impedance_of_arm_left	14	84900327	G	A	0.0118352	2.54953e-12	0.392353
Impedance_of_arm_left	15	100800049	G	T	-0.0120746	2.69165e-12	0.661267
Impedance_of_arm_left	14	93112924	G	A	-0.0144604	2.84032e-12	0.190838
Impedance_of_arm_left	2	40680149	T	G	0.0132678	2.92661e-12	0.246
Impedance_of_arm_left	2	9780744	C	T	-0.012049	3.19787e-12	0.326367
Impedance_of_arm_left	15	66979825	G	A	-0.0115052	3.34068e-12	0.568299
Impedance_of_arm_left	5	42687629	T	C	-0.0184628	3.75696e-12	0.107072
Impedance_of_arm_left	22	42038786	C	T	0.0247401	3.89865e-12	0.0548679
Impedance_of_arm_left	1	174458711	G	T	-0.0195077	4.21521e-12	0.0976681
Impedance_of_arm_left	6	34545999	A	C	-0.0119677	4.62726e-12	0.352828
Impedance_of_arm_left	7	76782771	G	T	-0.0156384	4.81721e-12	0.158017
Impedance_of_arm_left	6	35758143	T	A	-0.0505301	5.19458e-12	0.0139697
Impedance_of_arm_left	9	119124535	T	TAA	0.0140001	5.26974e-12	0.20272
Impedance_of_arm_left	22	32131933	G	A	0.0112073	6.22359e-12	0.472848
Impedance_of_arm_left	14	101999598	G	A	-0.0117365	6.24325e-12	0.353333
Impedance_of_arm_left	1	17312743	C	T	0.0111716	6.29096e-12	0.528178
Impedance_of_arm_left	11	2665357	A	G	0.0191538	6.67562e-12	0.0933333
Impedance_of_arm_left	14	91517390	A	G	-0.0123607	7.3134e-12	0.716293
Impedance_of_arm_left	5	71695918	C	G	-0.011262	7.40931e-12	0.461338
Impedance_of_arm_left	6	100953047	A	AC	-0.0112165	7.51236e-12	0.503095
Impedance_of_arm_left	2	177016728	T	C	-0.0119378	7.73468e-12	0.317824
Impedance_of_arm_left	5	53278019	TC	T	0.0113775	7.9578e-12	0.423727
Impedance_of_arm_left	12	51116036	GTTTATTTTATTTTAT	G	0.0119641	8.35438e-12	nan
Impedance_of_arm_left	16	50268275	TG	T	-0.0122062	8.72481e-12	0.702504
Impedance_of_arm_left	11	10050776	C	G	0.0149364	9.04274e-12	0.165663
Impedance_of_arm_left	7	14645949	A	G	0.0356406	9.12269e-12	0.974855
Impedance_of_arm_left	12	991306	G	A	-0.0135481	9.34517e-12	0.211356
Impedance_of_arm_left	11	6655888	G	A	0.0115199	9.40313e-12	0.364643
Impedance_of_arm_left	17	77772068	G	A	0.0111218	9.62889e-12	0.498945
Impedance_of_arm_left	7	94021475	T	C	-0.013507	9.72876e-12	0.222317
Impedance_of_arm_left	6	26093141	G	A	0.0204895	1.01929e-11	0.0787949
Impedance_of_arm_left	1	36260437	C	T	0.0538021	1.02615e-11	0.0111334
Impedance_of_arm_left	10	43678796	C	T	0.0123902	1.04472e-11	0.277735
Impedance_of_arm_left	2	37995422	A	T	0.0116687	1.04994e-11	0.515777
Impedance_of_arm_left	8	34348002	G	A	0.0122788	1.05342e-11	0.282543
Impedance_of_arm_left	2	226980559	C	CT	-0.0125084	1.0653e-11	0.293097
Impedance_of_arm_left	14	35438649	C	T	-0.0110804	1.12528e-11	0.444296
Impedance_of_arm_left	14	73341655	T	G	0.0113968	1.15091e-11	0.464314
Impedance_of_arm_left	2	40425793	A	C	-0.0165351	1.19293e-11	0.128032
Impedance_of_arm_left	11	69307444	C	T	0.0110429	1.267e-11	0.493749
Impedance_of_arm_left	8	9277470	C	T	-0.0159655	1.26766e-11	0.157092
Impedance_of_arm_left	19	46181392	G	C	0.0138787	1.37733e-11	0.192895
Impedance_of_arm_left	2	218120700	C	A	0.0126639	1.44019e-11	0.252334
Impedance_of_arm_left	4	104780790	A	AATGTGT	0.059084	1.46464e-11	0.0101514
Impedance_of_arm_left	16	86426293	A	G	0.0110311	1.56261e-11	0.451456
Impedance_of_arm_left	8	15145387	A	C	-0.0175716	1.5866e-11	0.888025
Impedance_of_arm_left	10	102744331	A	T	-0.0110458	1.59835e-11	0.433351
Impedance_of_arm_left	5	122699198	C	CTA	0.0109807	1.60399e-11	0.461719
Impedance_of_arm_left	20	35793260	T	C	0.0234386	1.61228e-11	0.0636568
Impedance_of_arm_left	11	31744269	C	CTT	-0.0111195	1.63685e-11	0.514465
Impedance_of_arm_left	15	68276087	A	G	0.0109965	1.7462e-11	0.554557
Impedance_of_arm_left	2	152423459	T	A	0.0118536	1.82323e-11	0.307311
Impedance_of_arm_left	19	50343129	T	C	0.0108763	2.05705e-11	0.502298
Impedance_of_arm_left	3	184020542	G	T	0.0148031	2.07333e-11	0.161571
Impedance_of_arm_left	7	50749870	G	A	-0.0131211	2.18289e-11	0.22094
Impedance_of_arm_left	3	53426450	T	TAG	0.0214204	2.26446e-11	0.0691819
Impedance_of_arm_left	18	3817134	C	T	-0.0121272	2.34312e-11	0.721328
Impedance_of_arm_left	5	137719106	GCGAA	G	-0.0134902	2.35632e-11	0.201831
Impedance_of_arm_left	3	46719010	A	G	-0.0116778	2.51429e-11	0.685731
Impedance_of_arm_left	7	38769011	G	GGT	-0.0208783	2.55129e-11	0.0739016
Impedance_of_arm_left	2	190354871	C	T	0.0114271	2.64325e-11	0.652036
Impedance_of_arm_left	4	54257865	A	G	0.0151611	2.65355e-11	0.150565
Impedance_of_arm_left	1	97212373	TTGTCTGTC	T	-0.0116226	2.66992e-11	0.326312
Impedance_of_arm_left	2	69362407	C	A	0.0163473	2.80057e-11	0.125444
Impedance_of_arm_left	14	56166871	C	T	0.0122847	2.85754e-11	0.265223
Impedance_of_arm_left	4	31019816	G	A	-0.0112408	2.92336e-11	0.364923
Impedance_of_arm_left	5	106721195	C	T	-0.0144504	2.9408e-11	0.82784
Impedance_of_arm_left	15	67463106	C	T	0.0459999	3.19956e-11	0.0138917
Impedance_of_arm_left	2	33577965	C	T	0.0268246	3.38615e-11	0.0425336
Impedance_of_arm_left	14	99708876	G	A	0.0109439	3.48861e-11	0.575395
Impedance_of_arm_left	6	47474426	G	C	0.0116485	3.74834e-11	0.690404
Impedance_of_arm_left	7	137600690	C	T	0.0110312	3.97996e-11	0.615572
Impedance_of_arm_left	10	125217896	A	G	-0.0107622	4.30099e-11	0.528058
Impedance_of_arm_left	1	39941508	C	A	0.0308003	4.51307e-11	0.0313149
Impedance_of_arm_left	17	77804840	C	T	0.0193351	4.73873e-11	0.083163
Impedance_of_arm_left	5	95859144	C	T	0.0109371	4.76141e-11	0.607179
Impedance_of_arm_left	14	80647445	C	T	-0.0175786	5.12574e-11	0.102669
Impedance_of_arm_left	20	42766253	G	A	-0.016321	5.16539e-11	0.123657
Impedance_of_arm_left	14	97836086	A	G	-0.0120926	5.18142e-11	0.265374
Impedance_of_arm_left	7	103444978	C	T	-0.0107962	5.22482e-11	0.423696
Impedance_of_arm_left	15	100493194	T	C	-0.010829	5.25061e-11	0.421406
Impedance_of_arm_left	9	17023805	G	GA	-0.0150714	5.55683e-11	0.153441
Impedance_of_arm_left	7	134576840	A	G	0.0117759	5.96423e-11	0.295193
Impedance_of_arm_left	5	168314341	G	T	-0.0108372	6.05882e-11	0.415706
Impedance_of_arm_left	3	136052816	A	G	-0.0132179	6.07608e-11	0.797155
Impedance_of_arm_left	9	94186973	C	A	0.0119052	6.09808e-11	0.275105
Impedance_of_arm_left	7	83999800	C	T	0.019139	6.45757e-11	0.0920266
Impedance_of_arm_left	19	18835115	G	A	0.0113484	6.93811e-11	0.323843
Impedance_of_arm_left	8	59468842	A	G	-0.0112877	7.02679e-11	0.327412
Impedance_of_arm_left	1	41772346	C	CT	-0.0130638	7.53115e-11	0.216164
Impedance_of_arm_left	16	20027213	G	A	-0.012106	7.71092e-11	0.25514
Impedance_of_arm_left	19	4361991	GTT	G	-0.0106274	7.84802e-11	0.52118
Impedance_of_arm_left	1	151250825	G	GT	0.014395	8.51397e-11	0.19653
Impedance_of_arm_left	5	108125740	A	G	-0.0198531	8.80457e-11	0.0766546
Impedance_of_arm_left	15	62808539	C	T	0.0112153	8.85116e-11	0.326994
Impedance_of_arm_left	1	228489090	G	A	0.0184817	8.93756e-11	0.090361
Impedance_of_arm_left	10	131346786	C	T	0.0111018	8.95052e-11	0.657185
Impedance_of_arm_left	1	155658085	T	C	0.0116857	9.41701e-11	0.282746
Impedance_of_arm_left	3	124481760	T	A	0.0155904	9.552e-11	0.13123
Impedance_of_arm_left	6	40369081	C	T	-0.0111284	9.70939e-11	0.336245
Impedance_of_arm_left	18	31216079	G	A	-0.010546	9.88617e-11	0.463039
Impedance_of_arm_left	10	34444740	C	T	0.0113564	9.94149e-11	0.316295
Impedance_of_arm_left	17	42326258	C	T	-0.0115754	9.96649e-11	0.701592
Impedance_of_arm_left	10	5257647	G	A	-0.0145056	1.00529e-10	0.155817
Impedance_of_arm_left	6	31674041	CTT	C	0.0110315	1.01409e-10	0.490048
Impedance_of_arm_left	1	160160801	T	C	0.0297763	1.03904e-10	0.0321256
Impedance_of_arm_left	6	32006762	G	C	-0.0503577	1.06701e-10	0.0113701
Impedance_of_arm_left	7	46058206	C	A	0.014061	1.07349e-10	0.83207
Impedance_of_arm_left	17	7732351	T	A	0.0106952	1.08516e-10	0.581188
Impedance_of_arm_left	12	8160965	C	T	0.0114786	1.19982e-10	0.357975
Impedance_of_arm_left	10	62887040	A	T	0.0290359	1.25271e-10	0.0343596
Impedance_of_arm_left	12	58177379	CT	C	-0.0113097	1.29454e-10	0.344171
Impedance_of_arm_left	6	169616097	C	T	0.0236254	1.46149e-10	0.944264
Impedance_of_arm_left	16	1602114	C	A	-0.0210493	1.48056e-10	0.0657447
Impedance_of_arm_left	10	61349241	G	GCACT	0.0137771	1.61496e-10	0.175562
Impedance_of_arm_left	12	124506631	T	C	0.0106346	1.65609e-10	0.395345
Impedance_of_arm_left	11	69436930	A	C	0.0106121	1.75244e-10	0.526023
Impedance_of_arm_left	21	18154015	G	T	-0.0113186	1.77664e-10	0.310222
Impedance_of_arm_left	2	213213271	T	C	0.0113325	1.85293e-10	0.298735
Impedance_of_arm_left	2	67838870	ATTAT	A	0.0115698	1.86504e-10	0.276811
Impedance_of_arm_left	19	34307002	G	A	-0.0109169	2.01007e-10	0.658285
Impedance_of_arm_left	7	27987582	T	C	0.0103909	2.02461e-10	0.529708
Impedance_of_arm_left	19	9890733	T	G	0.0180163	2.1389e-10	0.0926459
Impedance_of_arm_left	5	56209275	G	A	0.0118371	2.14273e-10	0.745765
Impedance_of_arm_left	15	70006236	G	A	-0.0160723	2.2236e-10	0.117157
Impedance_of_arm_left	17	1618135	G	A	-0.0113929	2.32081e-10	0.289051
Impedance_of_arm_left	9	129982580	C	G	-0.0283244	2.33516e-10	0.0349739
Impedance_of_arm_left	6	55030158	C	T	0.0107094	2.34551e-10	0.364456
Impedance_of_arm_left	1	78444764	C	CGGCCG	-0.0157656	2.3997e-10	0.12812
Impedance_of_arm_left	22	29453193	G	C	0.0103593	2.46231e-10	0.438037
Impedance_of_arm_left	7	35093706	A	AT	-0.0106907	2.53713e-10	0.524144
Impedance_of_arm_left	13	96922867	G	GGTATATA	-0.010453	2.54853e-10	0.410897
Impedance_of_arm_left	20	62692440	A	G	-0.0118779	2.57731e-10	0.747288
Impedance_of_arm_left	1	66231771	C	T	-0.0154011	2.61769e-10	0.130808
Impedance_of_arm_left	16	88292649	A	T	0.0132033	2.73114e-10	0.188831
Impedance_of_arm_left	3	189209006	T	C	-0.0122611	2.8401e-10	0.773852
Impedance_of_arm_left	5	82744604	T	C	0.0104141	2.94812e-10	0.410268
Impedance_of_arm_left	8	95576247	C	CA	-0.0181677	3.06942e-10	0.0902162
Impedance_of_arm_left	11	28808617	G	T	0.0112375	3.09336e-10	0.295484
Impedance_of_arm_left	6	33498629	C	CA	-0.0107976	3.09451e-10	0.347297
Impedance_of_arm_left	9	118266853	A	AGGTGT	0.0120765	3.10426e-10	0.7638
Impedance_of_arm_left	3	150181750	G	A	0.012598	3.13934e-10	0.207787
Impedance_of_arm_left	12	46752363	G	A	-0.0198184	3.19903e-10	0.071945
Impedance_of_arm_left	20	33612655	A	C	-0.0157	3.45758e-10	0.137574
Impedance_of_arm_left	10	18661160	G	T	-0.0150603	3.94025e-10	0.137168
Impedance_of_arm_left	5	178539400	T	C	-0.0107679	4.01339e-10	0.665798
Impedance_of_arm_left	4	13009987	A	G	0.01046	4.02669e-10	0.394238
Impedance_of_arm_left	4	120246059	T	C	-0.011479	4.0398e-10	0.30133
Impedance_of_arm_left	11	65256332	AT	A	-0.0114495	4.05033e-10	0.273723
Impedance_of_arm_left	1	177925263	T	A	0.0126182	4.12621e-10	0.206122
Impedance_of_arm_left	19	47573875	G	A	0.0291024	4.233e-10	0.0322251
Impedance_of_arm_left	3	11628474	ACT	A	-0.0134973	4.25814e-10	0.176578
Impedance_of_arm_left	5	157994544	A	G	-0.0124367	4.40912e-10	0.214092
Impedance_of_arm_left	4	89753225	A	G	0.0123749	4.43009e-10	0.213171
Impedance_of_arm_left	5	106436799	A	C	0.0103079	4.47369e-10	0.585866
Impedance_of_arm_left	12	115128768	G	C	-0.0113244	4.52906e-10	0.277531
Impedance_of_arm_left	19	8546138	C	T	-0.012138	4.54526e-10	0.227625
Impedance_of_arm_left	17	61986027	A	G	-0.0108649	4.74257e-10	0.678124
Impedance_of_arm_left	3	70470834	C	G	-0.010225	4.80832e-10	0.431641
Impedance_of_arm_left	11	17473437	C	T	-0.0110655	4.93988e-10	0.305673
Impedance_of_arm_left	7	100802140	T	C	-0.0142992	4.94888e-10	0.146899
Impedance_of_arm_left	2	69299382	A	T	0.0101311	5.04362e-10	0.53
Impedance_of_arm_left	17	21210883	C	G	0.0104959	5.17271e-10	0.441199
Impedance_of_arm_left	2	69241960	T	G	-0.0452829	5.18019e-10	0.0153443
Impedance_of_arm_left	5	133836209	C	T	0.0102458	5.19552e-10	0.562866
Impedance_of_arm_left	13	50703690	C	T	-0.0120946	6.10852e-10	0.221228
Impedance_of_arm_left	9	6005037	T	G	-0.0124125	6.13476e-10	0.209346
Impedance_of_arm_left	9	13226945	G	A	0.02253	6.18904e-10	0.0556865
Impedance_of_arm_left	7	6439945	A	G	-0.0100594	6.35909e-10	0.485926
Impedance_of_arm_left	17	79356018	G	C	-0.01129	6.36556e-10	0.279356
Impedance_of_arm_left	4	103777392	G	A	0.010022	6.82311e-10	0.486384
Impedance_of_arm_left	6	116430382	G	A	0.0101217	6.91552e-10	0.433604
Impedance_of_arm_left	1	78023173	C	T	0.0123058	6.99714e-10	0.211937
Impedance_of_arm_left	5	107684324	C	T	-0.0103763	7.01724e-10	0.632316
Impedance_of_arm_left	6	2098226	G	A	-0.0101243	7.04574e-10	0.556069
Impedance_of_arm_left	15	89960286	T	A	0.0144297	7.09976e-10	0.142342
Impedance_of_arm_left	10	100034883	C	T	-0.0112758	7.26218e-10	0.28174
Impedance_of_arm_left	1	10273916	C	T	-0.0111598	7.5221e-10	0.27827
Impedance_of_arm_left	18	60051199	C	G	-0.0104532	7.70618e-10	0.634519
Impedance_of_arm_left	15	68080886	A	T	0.0103969	8.88004e-10	0.355394
Impedance_of_arm_left	9	98661886	G	A	0.0101075	9.03448e-10	0.428449
Impedance_of_arm_left	13	50724957	A	G	-0.0250597	9.18246e-10	0.0424944
Impedance_of_arm_left	4	4931474	C	G	-0.010799	9.23715e-10	0.693714
Impedance_of_arm_left	10	103958317	TTTTA	T	-0.0138808	9.40715e-10	0.847074
Impedance_of_arm_left	18	74970687	A	ATGG	0.026907	9.62758e-10	0.0388974
Impedance_of_arm_left	1	64651872	T	C	-0.0106908	1.03938e-09	0.326217
Impedance_of_arm_left	2	42486531	C	T	0.0117588	1.118e-09	0.230556
Impedance_of_arm_left	5	158488198	A	C	0.00994493	1.15063e-09	0.530693
Impedance_of_arm_left	2	42726601	C	T	0.010106	1.15608e-09	0.399408
Impedance_of_arm_left	5	42363393	G	A	-0.0104041	1.15787e-09	0.643759
Impedance_of_arm_left	6	33647095	A	G	-0.0229543	1.19162e-09	0.0485113
Impedance_of_arm_left	19	8675220	AACAC	A	0.0103698	1.19174e-09	0.627066
Impedance_of_arm_left	4	1169813	G	T	-0.0105919	1.20803e-09	0.681557
Impedance_of_arm_left	12	117588759	G	GTT	-0.0118791	1.20898e-09	0.223593
Impedance_of_arm_left	17	76915710	A	C	-0.00992433	1.26041e-09	0.464229
Impedance_of_arm_left	15	95270626	T	C	0.01031	1.28287e-09	0.644592
Impedance_of_arm_left	4	8599658	C	A	-0.00991485	1.2917e-09	0.460737
Impedance_of_arm_left	11	10399480	A	G	0.0163143	1.31199e-09	0.101796
Impedance_of_arm_left	6	127805089	A	G	-0.0102142	1.34102e-09	0.635191
Impedance_of_arm_left	12	50263148	G	A	-0.0101261	1.36273e-09	0.383842
Impedance_of_arm_left	3	13576802	C	T	0.0164402	1.39823e-09	0.101005
Impedance_of_arm_left	4	159808910	C	A	-0.010224	1.43541e-09	0.404972
Impedance_of_arm_left	2	207326937	G	A	-0.010114	1.45614e-09	0.61866
Impedance_of_arm_left	19	52229506	T	C	-0.0099894	1.46282e-09	0.531768
Impedance_of_arm_left	6	18526183	A	G	0.012287	1.5303e-09	0.799957
Impedance_of_arm_left	12	48143315	A	G	-0.046953	1.55556e-09	0.0109797
Impedance_of_arm_left	17	35494511	T	C	0.0102275	1.57506e-09	0.643703
Impedance_of_arm_left	7	75048750	G	A	-0.0102401	1.64058e-09	0.449357
Impedance_of_arm_left	1	93076685	C	A	0.016212	1.67534e-09	0.898817
Impedance_of_arm_left	12	42688193	A	AAAAT	0.0100015	1.68594e-09	0.408789
Impedance_of_arm_left	17	47469034	GC	G	0.0225854	1.75972e-09	0.0527306
Impedance_of_arm_left	6	104980478	T	G	-0.00996019	1.76012e-09	0.406275
Impedance_of_arm_left	13	58627256	T	C	0.0116447	1.80502e-09	0.228168
Impedance_of_arm_left	2	242189829	C	T	0.0108928	1.81105e-09	0.279798
Impedance_of_arm_left	16	29958215	C	T	0.0196529	1.96324e-09	0.0662894
Impedance_of_arm_left	8	33276170	A	G	0.0116177	1.99836e-09	0.234765
Impedance_of_arm_left	15	89972437	G	C	0.0308033	2.00862e-09	0.0256124
Impedance_of_arm_left	6	31287110	G	T	0.022052	2.0424e-09	0.0589853
Impedance_of_arm_left	1	221715102	G	A	0.0317095	2.06903e-09	0.0244038
Impedance_of_arm_left	12	57146069	T	G	0.0159786	2.08253e-09	0.103424
Impedance_of_arm_left	17	79093822	A	G	0.0100807	2.12085e-09	0.394348
Impedance_of_arm_left	11	68732026	G	A	-0.0112899	2.21348e-09	0.248669
Impedance_of_arm_left	22	36548406	G	A	0.0127567	2.25665e-09	0.824261
Impedance_of_arm_left	19	49620521	C	A	0.011872	2.27353e-09	0.784199
Impedance_of_arm_left	2	69344397	C	T	0.0116112	2.30178e-09	0.224229
Impedance_of_arm_left	8	81397105	A	T	0.0121496	2.30659e-09	0.200358
Impedance_of_arm_left	2	241332490	T	G	0.011041	2.38893e-09	0.265873
Impedance_of_arm_left	22	20776973	AACC	A	-0.012249	2.42286e-09	0.800785
Impedance_of_arm_left	4	26463546	C	G	0.0134405	2.71794e-09	0.156707
Impedance_of_arm_left	11	17351683	C	G	0.0102313	2.74347e-09	0.334941
Impedance_of_arm_left	4	104641064	G	C	0.0207776	2.7641e-09	0.057976
Impedance_of_arm_left	3	13826854	T	C	0.0102435	2.77967e-09	0.660571
Impedance_of_arm_left	12	103724090	G	A	0.011108	2.78676e-09	0.253637
Impedance_of_arm_left	9	86621925	T	C	-0.0127166	2.81067e-09	0.175992
Impedance_of_arm_left	22	20780296	G	A	0.0237388	2.83003e-09	0.0432633
Impedance_of_arm_left	10	87397275	G	C	-0.022085	2.87943e-09	0.0503482
Impedance_of_arm_left	2	207843967	C	A	0.0111374	2.9032e-09	0.265532
Impedance_of_arm_left	5	140989242	G	A	-0.00987143	2.92384e-09	0.60669
Impedance_of_arm_left	8	57004057	G	A	0.0117873	2.98563e-09	0.212303
Impedance_of_arm_left	17	42325410	G	A	-0.0295519	3.18893e-09	0.0275463
Impedance_of_arm_left	10	105361816	T	G	-0.0112296	3.21803e-09	0.757064
Impedance_of_arm_left	14	101529005	A	G	0.0106408	3.26556e-09	0.664455
Impedance_of_arm_left	3	20563474	G	T	0.0098671	3.28777e-09	0.407552
Impedance_of_arm_left	18	58180796	C	T	0.00986507	3.30207e-09	0.400011
Impedance_of_arm_left	11	86160313	G	A	-0.00961954	3.4262e-09	0.507615
Impedance_of_arm_left	2	58311684	T	C	0.0101705	3.45298e-09	0.664879
Impedance_of_arm_left	9	80548797	T	C	-0.00965411	3.50461e-09	0.460876
Impedance_of_arm_left	15	31191991	G	A	-0.00993579	3.72941e-09	0.371149
Impedance_of_arm_left	1	103730700	T	C	-0.0105407	3.80767e-09	0.707718
Impedance_of_arm_left	7	2798294	C	A	-0.0104391	3.88753e-09	0.300188
Impedance_of_arm_left	2	105473698	G	T	-0.00969453	3.94037e-09	0.433665
Impedance_of_arm_left	12	90513019	A	G	0.0141631	3.94737e-09	0.868689
Impedance_of_arm_left	5	159243478	C	T	0.0219986	4.11994e-09	0.0494661
Impedance_of_arm_left	7	89969831	A	G	0.0100571	4.24439e-09	0.657967
Impedance_of_arm_left	4	140621478	T	G	-0.00960389	4.27109e-09	0.498651
Impedance_of_arm_left	19	30709251	G	A	0.0117912	4.42892e-09	0.206665
Impedance_of_arm_left	11	2229759	A	G	0.013113	4.43181e-09	0.842472
Impedance_of_arm_left	19	13950321	T	C	-0.0104642	4.44358e-09	0.306764
Impedance_of_arm_left	12	54520051	G	A	0.0342932	4.45224e-09	0.0208105
Impedance_of_arm_left	2	101593423	G	A	0.014171	4.52601e-09	0.130825
Impedance_of_arm_left	10	103559245	G	T	-0.0123372	4.55097e-09	0.18376
Impedance_of_arm_left	18	57702634	T	C	-0.0109577	4.57321e-09	0.744295
Impedance_of_arm_left	16	75265719	C	A	0.00954707	4.6008e-09	0.524667
Impedance_of_arm_left	2	175018299	C	CCTAACAGTTA	-0.00971198	4.6389e-09	0.450676
Impedance_of_arm_left	5	68048389	T	C	0.0102829	4.81402e-09	0.682512
Impedance_of_arm_left	18	53277143	CCT	C	-0.010045	4.85086e-09	0.340582
Impedance_of_arm_left	16	31539386	G	A	-0.00989265	4.94244e-09	0.360446
Impedance_of_arm_left	1	98027316	G	A	-0.0122079	5.04006e-09	0.185617
Impedance_of_arm_left	4	109248691	G	A	-0.0102484	5.04514e-09	0.688159
Impedance_of_arm_left	11	30990568	A	G	-0.00967468	5.05323e-09	0.581796
Impedance_of_arm_left	4	157477450	AT	A	-0.014479	5.27034e-09	0.133558
Impedance_of_arm_left	15	47673971	G	T	0.0105258	5.39051e-09	0.714663
Impedance_of_arm_left	1	212406458	AGAG	A	0.0113793	5.49436e-09	0.227244
Impedance_of_arm_left	4	30767735	G	GA	-0.00964818	5.51312e-09	0.452922
Impedance_of_arm_left	4	87631532	A	G	-0.0254936	5.6114e-09	0.0359093
Impedance_of_arm_left	8	67209548	T	C	0.0108825	5.863e-09	0.2554
Impedance_of_arm_left	1	153752139	T	C	-0.00976359	5.96334e-09	0.462528
Impedance_of_arm_left	17	65052304	G	A	-0.0147217	5.97582e-09	0.116489
Impedance_of_arm_left	5	128163744	C	CGTGT	0.0108888	5.99003e-09	0.258839
Impedance_of_arm_left	11	115039301	G	A	-0.00966016	6.05066e-09	0.461487
Impedance_of_arm_left	8	65213478	A	G	0.0115369	6.10919e-09	0.214202
Impedance_of_arm_left	8	24309711	G	A	0.0100025	6.19078e-09	0.586874
Impedance_of_arm_left	1	176788394	G	A	-0.010584	6.49339e-09	0.725754
Impedance_of_arm_left	1	227154233	G	A	-0.0115363	6.49464e-09	0.21383
Impedance_of_arm_left	5	53513531	G	T	0.0116082	6.56988e-09	0.207705
Impedance_of_arm_left	3	98541633	G	A	0.0103827	6.71509e-09	0.290965
Impedance_of_arm_left	10	70381848	T	G	-0.00946809	6.83056e-09	0.545561
Impedance_of_arm_left	15	42096146	C	A	-0.0121872	6.84802e-09	0.18268
Impedance_of_arm_left	10	21790476	G	A	-0.0102333	7.19108e-09	0.31235
Impedance_of_arm_left	12	46764254	A	G	0.0342216	7.2301e-09	0.0192124
Impedance_of_arm_left	16	30833896	G	A	-0.0112252	7.28037e-09	0.226777
Impedance_of_arm_left	6	33268742	CA	C	0.0105145	7.37347e-09	0.324472
Impedance_of_arm_left	4	151260886	C	T	0.00972601	7.39279e-09	0.625004
Impedance_of_arm_left	15	70163626	G	A	0.0101002	7.85701e-09	0.320317
Impedance_of_arm_left	6	39788358	G	T	0.0109301	8.11357e-09	0.245436
Impedance_of_arm_left	10	22825596	C	T	0.00968288	8.22552e-09	0.599929
Impedance_of_arm_left	16	84844997	G	A	-0.0186783	8.45038e-09	0.0713466
Impedance_of_arm_left	15	79450147	G	A	0.00981833	8.59473e-09	0.352684
Impedance_of_arm_left	2	254215	G	A	0.00968847	8.86417e-09	0.366804
Impedance_of_arm_left	9	73897338	GAAAGAAAA	G	0.00948075	8.97311e-09	0.491037
Impedance_of_arm_left	21	18073966	G	A	-0.0106675	8.99155e-09	0.258479
Impedance_of_arm_left	11	819464	T	G	-0.00948147	9.14264e-09	0.567853
Impedance_of_arm_left	2	38055143	G	A	-0.0197695	9.5449e-09	0.940884
Impedance_of_arm_left	1	50541643	G	C	-0.0109752	9.68991e-09	0.236056
Impedance_of_arm_left	3	64724632	C	T	-0.00950292	9.70248e-09	0.591917
Impedance_of_arm_left	1	165392814	T	G	-0.00948107	9.95077e-09	0.40867
Impedance_of_arm_left	8	49375219	T	C	-0.0122892	1.0167e-08	0.174749
Impedance_of_arm_left	9	28410683	T	C	-0.00990051	1.09867e-08	0.329845
Impedance_of_arm_left	1	54190695	C	A	0.0097869	1.11573e-08	0.343206
Impedance_of_arm_left	13	59175727	C	A	-0.00933646	1.1266e-08	0.513431
Impedance_of_arm_left	20	42815795	C	G	-0.0131539	1.159e-08	0.149675
Impedance_of_arm_left	1	75096439	G	A	0.00929068	1.17946e-08	0.535224
Impedance_of_arm_left	10	123405480	C	G	-0.0104901	1.20253e-08	0.268275
Impedance_of_arm_left	5	67714246	A	G	-0.00956591	1.20792e-08	0.401004
Impedance_of_arm_left	8	85716976	TAAA	T	-0.0211908	1.22675e-08	0.0529777
Impedance_of_arm_left	2	105132332	A	G	0.00937223	1.3073e-08	0.430672
Impedance_of_arm_left	11	2165576	G	A	0.0120494	1.31089e-08	0.182405
Impedance_of_arm_left	13	97925048	A	G	-0.0387901	1.31519e-08	0.0147531
Impedance_of_arm_left	17	61995170	C	T	-0.0461361	1.31999e-08	0.01012
Impedance_of_arm_left	11	1943214	C	T	-0.00938212	1.32603e-08	0.577825
Impedance_of_arm_left	4	102708997	C	A	-0.00938225	1.32641e-08	0.431143
Impedance_of_arm_left	5	53107340	G	A	0.0421969	1.34394e-08	0.0134985
Impedance_of_arm_left	11	62603644	C	T	-0.0224532	1.36094e-08	0.0439329
Impedance_of_arm_left	15	45623782	T	C	-0.00960068	1.42123e-08	0.361498
Impedance_of_arm_left	5	68006543	T	C	0.00940857	1.42358e-08	0.443142
Impedance_of_arm_left	4	4800758	G	GA	-0.0101186	1.45387e-08	0.694097
Impedance_of_arm_left	22	40723709	A	G	0.0338404	1.47277e-08	0.979936
Impedance_of_arm_left	1	2200390	C	A	-0.00926134	1.47876e-08	0.458111
Impedance_of_arm_left	11	103871404	A	C	-0.0115762	1.49745e-08	0.197119
Impedance_of_arm_left	6	44961164	ATTAACTGAAAAATGCCTTCTCCAGAAGGC	A	0.0102702	1.50587e-08	0.289777
Impedance_of_arm_left	16	49727574	C	A	0.0107558	1.54636e-08	0.245119
Impedance_of_arm_left	12	21471091	C	CTG	0.00988569	1.54677e-08	0.318832
Impedance_of_arm_left	6	1895674	T	A	-0.0100473	1.57454e-08	0.29815
Impedance_of_arm_left	16	50024234	A	G	0.0108366	1.57593e-08	0.239306
Impedance_of_arm_left	16	86444996	C	G	-0.0092056	1.58134e-08	0.528177
Impedance_of_arm_left	7	150793959	G	A	-0.0104134	1.62124e-08	0.265509
Impedance_of_arm_left	1	115602194	C	T	-0.0126414	1.63891e-08	0.843178
Impedance_of_arm_left	12	117396822	C	T	-0.012981	1.65124e-08	0.853925
Impedance_of_arm_left	8	144980214	C	T	0.0107357	1.66883e-08	0.248186
Impedance_of_arm_left	7	20396548	T	C	-0.0110823	1.69985e-08	0.228338
Impedance_of_arm_left	12	11864281	G	A	-0.0102725	1.71267e-08	0.28572
Impedance_of_arm_left	6	23863817	C	G	-0.00921109	1.71808e-08	0.460191
Impedance_of_arm_left	11	108357137	G	A	-0.0285405	1.74568e-08	0.0262918
Impedance_of_arm_left	9	129413209	G	A	-0.0113364	1.76235e-08	0.212216
Impedance_of_arm_left	8	126379481	G	T	0.0175595	1.76338e-08	0.0741335
Impedance_of_arm_left	4	95100255	A	AT	0.0125651	1.794e-08	0.16691
Impedance_of_arm_left	12	124936379	A	G	0.0244746	1.83183e-08	0.0370436
Impedance_of_arm_left	16	88482691	G	A	-0.0132169	1.84094e-08	0.138716
Impedance_of_arm_left	12	54360994	C	A	-0.00983044	1.86437e-08	0.31606
Impedance_of_arm_left	7	130422934	T	C	0.00923922	1.87523e-08	0.498009
Impedance_of_arm_left	4	100279458	T	C	-0.0150121	1.99323e-08	0.103286
Impedance_of_arm_left	2	58964083	C	A	-0.00992379	2.00209e-08	0.308827
Impedance_of_arm_left	2	23912401	C	T	-0.0104658	2.00621e-08	0.745404
Impedance_of_arm_left	7	138817193	T	C	0.0153202	2.01984e-08	0.0984825
Impedance_of_arm_left	6	126090277	T	C	-0.00912112	2.02083e-08	0.527797
Impedance_of_arm_left	14	93901949	C	A	-0.0092627	2.03938e-08	0.587073
Impedance_of_arm_left	19	50363585	CAG	C	-0.0245038	2.05087e-08	0.0357715
Impedance_of_arm_left	7	4682252	T	TTTG	0.0110586	2.0614e-08	0.219541
Impedance_of_arm_left	6	169634430	ACAC	A	0.00954466	2.06366e-08	0.375889
Impedance_of_arm_left	1	225646796	G	A	0.0144614	2.109e-08	0.11203
Impedance_of_arm_left	10	130371881	T	C	-0.00944707	2.10942e-08	0.629245
Impedance_of_arm_left	1	214618908	C	A	0.0093178	2.12514e-08	0.394488
Impedance_of_arm_left	3	197000059	A	ATGTG	-0.0101699	2.15929e-08	0.278273
Impedance_of_arm_left	4	26192343	C	T	0.0193954	2.18059e-08	0.0610596
Impedance_of_arm_left	4	45181334	A	T	-0.00916061	2.31298e-08	0.434601
Impedance_of_arm_left	12	54641042	AC	A	0.00924734	2.32448e-08	0.409466
Impedance_of_arm_left	1	221908342	T	TAC	-0.00934359	2.33387e-08	0.513438
Impedance_of_arm_left	9	28642011	G	GT	-0.0116344	2.34893e-08	0.199805
Impedance_of_arm_left	1	179267474	C	T	-0.0105321	2.36993e-08	0.24558
Impedance_of_arm_left	17	27526022	T	C	0.0132052	2.40485e-08	0.138802
Impedance_of_arm_left	10	3596526	T	G	-0.00926652	2.42585e-08	0.603461
Impedance_of_arm_left	15	48949078	G	A	0.0110351	2.43884e-08	0.779918
Impedance_of_arm_left	12	103008682	A	AT	-0.0304061	2.44337e-08	0.0233288
Impedance_of_arm_left	20	50716048	G	A	-0.0186781	2.44728e-08	0.0627306
Impedance_of_arm_left	12	49380073	T	G	-0.023292	2.45512e-08	0.0393951
Impedance_of_arm_left	16	89224417	C	T	-0.0188477	2.46018e-08	0.0620017
Impedance_of_arm_left	11	75277628	A	G	-0.0142615	2.46025e-08	0.885975
Impedance_of_arm_left	3	131626048	G	A	0.0154528	2.50352e-08	0.0955562
Impedance_of_arm_left	5	870740	C	T	-0.0124132	2.60237e-08	0.158978
Impedance_of_arm_left	12	58647067	G	A	-0.0136111	2.64038e-08	0.126141
Impedance_of_arm_left	16	88554317	C	T	0.00955901	2.64273e-08	0.59107
Impedance_of_arm_left	6	19381870	C	G	-0.00918094	2.70392e-08	0.421279
Impedance_of_arm_left	3	43068527	C	T	-0.0120193	2.71188e-08	0.170319
Impedance_of_arm_left	1	151537896	T	C	-0.0231601	2.71417e-08	0.0408501
Impedance_of_arm_left	5	141809971	G	A	0.0102408	2.76202e-08	0.266495
Impedance_of_arm_left	16	88296825	C	T	0.014184	2.78904e-08	0.117011
Impedance_of_arm_left	3	170641053	A	AG	-0.0106159	2.79794e-08	0.236416
Impedance_of_arm_left	9	131980682	C	T	0.00919432	2.82128e-08	0.591444
Impedance_of_arm_left	8	122660248	G	A	-0.0090233	2.90656e-08	0.493174
Impedance_of_arm_left	2	203491226	A	T	-0.00986773	2.9071e-08	0.294739
Impedance_of_arm_left	14	101186641	C	T	-0.0156847	2.93608e-08	0.0922819
Impedance_of_arm_left	12	15082004	T	A	0.00925584	2.96383e-08	0.387095
Impedance_of_arm_left	3	38701867	G	C	-0.018643	3.0173e-08	0.0637623
Impedance_of_arm_left	12	4384844	T	G	-0.0346159	3.01805e-08	0.0210554
Impedance_of_arm_left	7	45960645	G	C	-0.00924367	3.04128e-08	0.399336
Impedance_of_arm_left	8	64852221	C	CTCT	0.00992203	3.05954e-08	0.701038
Impedance_of_arm_left	5	115041970	C	CT	0.0102335	3.05968e-08	0.271132
Impedance_of_arm_left	10	50217438	T	C	0.00910032	3.11656e-08	0.563696
Impedance_of_arm_left	9	131950030	C	CT	0.00982291	3.19696e-08	0.670223
Impedance_of_arm_left	5	137883734	G	A	0.0108036	3.31091e-08	0.221787
Impedance_of_arm_left	5	157951982	C	T	0.00999342	3.36326e-08	0.278681
Impedance_of_arm_left	17	29707521	G	A	0.00936867	3.38796e-08	0.548345
Impedance_of_arm_left	14	75886127	CA	C	0.00908534	3.40289e-08	0.492317
Impedance_of_arm_left	19	52620269	G	A	-0.0142821	3.4172e-08	0.118207
Impedance_of_arm_left	7	96645329	A	G	-0.0107355	3.43405e-08	0.225987
Impedance_of_arm_left	15	99511873	G	A	0.00991406	3.50637e-08	0.285488
Impedance_of_arm_left	2	125368648	GC	G	-0.00911331	3.5223e-08	0.458381
Impedance_of_arm_left	11	64548584	A	G	0.0152752	3.56265e-08	0.0958018
Impedance_of_arm_left	10	22129162	T	A	0.044761	3.56399e-08	0.0113406
Impedance_of_arm_left	11	130278773	C	T	-0.0426383	3.65484e-08	0.0111056
Impedance_of_arm_left	2	3639921	C	G	-0.0117589	3.66811e-08	0.816104
Impedance_of_arm_left	2	175473587	C	T	-0.00896922	3.74757e-08	0.470839
Impedance_of_arm_left	15	81059775	A	G	-0.00902782	3.77673e-08	0.478906
Impedance_of_arm_left	1	10797428	G	GC	-0.00952662	3.78384e-08	0.342079
Impedance_of_arm_left	19	45623770	C	T	-0.0267283	3.94034e-08	0.028681
Impedance_of_arm_left	10	79214887	A	C	-0.0121984	3.97663e-08	0.161551
Impedance_of_arm_left	11	108072728	C	A	0.0135155	4.0184e-08	0.126885
Impedance_of_arm_left	6	12043961	C	T	-0.00935337	4.0743e-08	0.349241
Impedance_of_arm_left	15	86326348	T	G	0.00890689	4.2985e-08	0.529855
Impedance_of_arm_left	11	11863399	G	T	-0.0112748	4.30224e-08	0.193961
Impedance_of_arm_left	15	74725822	C	T	-0.0089187	4.30687e-08	0.503564
Impedance_of_arm_left	10	130871519	C	T	-0.0114159	4.49662e-08	0.18894
Impedance_of_arm_left	20	49996741	G	A	-0.00901184	4.52536e-08	0.428161
Impedance_of_arm_left	17	38194799	G	A	-0.00901097	4.52732e-08	0.576997
Impedance_of_arm_left	3	193709221	A	G	0.00899316	4.64232e-08	0.431755
Impedance_of_arm_left	14	92501494	C	CA	-0.00945791	4.67871e-08	0.353252
Impedance_of_arm_left	17	76146520	A	T	0.00984937	4.74253e-08	0.310814
Impedance_of_arm_left	9	19007637	C	A	0.0198689	4.79782e-08	0.0528066
Impedance_of_arm_left	12	28277558	A	T	0.0109651	4.95414e-08	0.206603
Impedance_of_leg_right	5	127367998	G	C	-0.0580432	2.1734e-128	0.248545
Impedance_of_leg_right	16	53806453	A	G	-0.0497708	2.14899e-122	0.403148
Impedance_of_leg_right	15	84582124	G	T	0.0429515	5.64429e-95	0.521002
Impedance_of_leg_right	10	96038686	G	A	-0.0401196	1.07604e-81	0.431942
Impedance_of_leg_right	18	57850927	GTCT	G	-0.0468167	1.66648e-81	0.234496
Impedance_of_leg_right	2	417167	T	C	0.083987	1.73068e-67	0.0483743
Impedance_of_leg_right	2	631396	T	TA	-0.0440923	1.16212e-57	0.827582
Impedance_of_leg_right	15	84562603	C	G	-0.0443987	2.78277e-56	0.163774
Impedance_of_leg_right	1	177889025	A	C	-0.0393319	2.96263e-53	0.207026
Impedance_of_leg_right	15	84472894	CA	C	0.0308504	3.10918e-45	0.34625
Impedance_of_leg_right	1	154991389	T	C	-0.0329103	1.17461e-44	0.266059
Impedance_of_leg_right	15	89415247	C	G	-0.0319089	4.15267e-42	0.266472
Impedance_of_leg_right	15	100692953	G	A	-0.0408714	8.76095e-36	0.113134
Impedance_of_leg_right	5	176520243	G	A	-0.0283316	1.22233e-35	0.296381
Impedance_of_leg_right	4	73526282	T	A	0.0527735	3.37773e-35	0.0635961
Impedance_of_leg_right	19	47569003	G	A	-0.0272225	1.18397e-34	0.676939
Impedance_of_leg_right	13	51099577	G	A	0.0301365	2.71601e-33	0.220124
Impedance_of_leg_right	16	19932045	G	A	0.0353246	1.1903e-32	0.142916
Impedance_of_leg_right	3	185828465	T	C	0.0313922	1.04021e-31	0.184951
Impedance_of_leg_right	2	172409265	G	C	0.0278256	1.49055e-30	0.24331
Impedance_of_leg_right	17	47404628	G	T	-0.0247434	2.11008e-30	0.364224
Impedance_of_leg_right	7	46634598	C	G	0.0240477	2.46987e-30	0.562096
Impedance_of_leg_right	8	89427964	GAATTA	G	0.0257606	3.0515e-30	0.305658
Impedance_of_leg_right	1	10839085	C	T	0.0257092	9.17954e-30	0.690367
Impedance_of_leg_right	7	28186775	A	AT	-0.0234794	1.15728e-29	0.505469
Impedance_of_leg_right	2	27730940	T	C	-0.0238557	2.50957e-29	0.606799
Impedance_of_leg_right	13	27049616	G	A	-0.0243569	3.30025e-29	0.415957
Impedance_of_leg_right	12	48401681	C	A	0.0277798	6.86118e-29	0.223015
Impedance_of_leg_right	4	120246249	G	A	-0.0286234	6.8954e-29	0.257497
Impedance_of_leg_right	14	93118229	C	T	-0.0292745	3.04781e-28	0.189577
Impedance_of_leg_right	7	150668070	C	T	-0.0239228	4.35143e-28	0.641356
Impedance_of_leg_right	8	11440019	G	A	0.0228243	7.50621e-28	0.533165
Impedance_of_leg_right	3	50640830	C	T	-0.0333244	1.16253e-27	0.867432
Impedance_of_leg_right	11	68271686	GT	G	0.0251708	2.07158e-27	0.277021
Impedance_of_leg_right	12	50703384	G	A	0.0235801	2.91365e-27	0.350704
Impedance_of_leg_right	20	6634895	T	C	-0.0228268	4.10434e-26	0.636069
Impedance_of_leg_right	16	30156398	G	A	0.0220594	4.9359e-26	0.47431
Impedance_of_leg_right	12	4384844	T	G	-0.0838802	7.75962e-26	0.0210554
Impedance_of_leg_right	10	72432047	G	A	0.0244224	9.52999e-26	0.277098
Impedance_of_leg_right	2	27763887	T	C	-0.0271892	1.63648e-25	0.202232
Impedance_of_leg_right	6	50798526	C	T	-0.0280628	4.1419e-25	0.179207
Impedance_of_leg_right	11	27679916	C	T	0.0274201	4.20489e-25	0.188769
Impedance_of_leg_right	5	122699198	C	CTA	0.0215411	4.49323e-25	0.461719
Impedance_of_leg_right	18	57955945	T	G	-0.0224703	1.67544e-24	0.349948
Impedance_of_leg_right	16	29994922	C	T	-0.0212095	2.53085e-24	0.484542
Impedance_of_leg_right	12	46763686	G	A	-0.0216478	2.60432e-24	0.605266
Impedance_of_leg_right	5	82815158	A	G	-0.0530616	3.01265e-24	0.0409583
Impedance_of_leg_right	2	198637433	A	G	-0.0210864	4.15054e-24	0.471767
Impedance_of_leg_right	20	33937795	C	CAACA	0.0216931	8.73375e-24	0.611368
Impedance_of_leg_right	7	127015083	G	A	-0.0755333	1.4763e-23	0.0204409
Impedance_of_leg_right	6	32014575	A	G	0.0207182	2.69272e-23	0.460522
Impedance_of_leg_right	17	7571752	T	G	-0.093863	4.49048e-23	0.0125975
Impedance_of_leg_right	13	78474468	A	C	-0.0241915	7.35326e-23	0.765929
Impedance_of_leg_right	11	69301859	C	T	0.0204223	9.40456e-23	0.528416
Impedance_of_leg_right	16	24550930	A	G	0.0240894	1.87985e-22	0.762998
Impedance_of_leg_right	3	50202231	T	C	-0.0203616	3.17294e-22	0.428429
Impedance_of_leg_right	12	3338920	GCACAGCTGGGGCTGA	G	-0.0248742	3.52876e-22	0.213467
Impedance_of_leg_right	11	65641931	T	A	0.0208123	4.93509e-22	0.639658
Impedance_of_leg_right	2	223956410	T	C	-0.0242122	1.08158e-21	0.783316
Impedance_of_leg_right	4	120131644	C	T	0.0294398	5.80011e-21	0.125028
Impedance_of_leg_right	6	31324547	G	C	0.0201322	9.81352e-21	0.445416
Impedance_of_leg_right	17	2133205	C	T	-0.0201314	1.35646e-20	0.358474
Impedance_of_leg_right	2	621254	A	G	-0.0237007	3.23977e-20	0.206641
Impedance_of_leg_right	1	110046373	G	A	-0.0209964	5.57159e-20	0.289364
Impedance_of_leg_right	2	211540507	C	A	-0.0204221	5.79197e-20	0.31565
Impedance_of_leg_right	3	184020542	G	T	0.0257245	8.14119e-20	0.161571
Impedance_of_leg_right	12	50261809	C	T	-0.0196565	8.64037e-20	0.37638
Impedance_of_leg_right	6	34396160	C	T	0.0242165	1.44058e-19	0.815466
Impedance_of_leg_right	1	78444764	C	CGGCCG	-0.0286506	2.14355e-19	0.12812
Impedance_of_leg_right	11	10331664	A	C	0.0185483	3.87497e-19	0.485878
Impedance_of_leg_right	16	75255217	A	G	0.0206071	4.32925e-19	0.712456
Impedance_of_leg_right	18	58049192	A	C	0.0477545	6.81985e-19	0.0390684
Impedance_of_leg_right	2	218314141	C	T	0.0236881	1.08804e-18	0.186943
Impedance_of_leg_right	5	95856501	T	C	-0.0187372	1.1541e-18	0.392586
Impedance_of_leg_right	4	73504389	G	A	-0.0186756	1.24513e-18	0.504893
Impedance_of_leg_right	11	27075050	C	T	-0.0190568	1.32976e-18	0.367121
Impedance_of_leg_right	11	2665357	A	G	0.031249	1.90863e-18	0.0933333
Impedance_of_leg_right	11	69507942	A	C	-0.0190107	2.03373e-18	0.631896
Impedance_of_leg_right	1	56613052	G	A	-0.0223831	2.26905e-18	0.207002
Impedance_of_leg_right	6	32338283	G	T	-0.0205351	3.53683e-18	0.259925
Impedance_of_leg_right	19	50363585	CAG	C	-0.0484609	3.96971e-18	0.0357715
Impedance_of_leg_right	1	75001474	A	T	0.0181207	5.03192e-18	0.563051
Impedance_of_leg_right	13	50529888	G	A	-0.0471517	5.31183e-18	0.0380805
Impedance_of_leg_right	6	50829471	A	G	-0.0208029	6.25159e-18	0.7551
Impedance_of_leg_right	5	52843133	T	A	-0.0190945	7.75114e-18	0.634803
Impedance_of_leg_right	22	40677499	A	AT	0.0191066	1.64539e-17	0.323975
Impedance_of_leg_right	2	112253851	T	C	-0.0217411	1.8493e-17	0.209294
Impedance_of_leg_right	10	27873231	C	T	0.0176352	2.21572e-17	0.509965
Impedance_of_leg_right	5	53405952	C	G	0.0240109	2.26326e-17	0.837923
Impedance_of_leg_right	4	145260495	G	T	-0.0195199	2.33093e-17	0.713058
Impedance_of_leg_right	3	13587256	CA	C	-0.0227795	2.64532e-17	0.812013
Impedance_of_leg_right	3	183992589	A	AAAAG	0.0177435	3.31861e-17	0.566033
Impedance_of_leg_right	4	145261999	A	G	-0.017915	3.37776e-17	0.404851
Impedance_of_leg_right	7	46094089	C	T	-0.0273737	3.50329e-17	0.119143
Impedance_of_leg_right	8	74527563	A	G	-0.0215862	3.92936e-17	0.205847
Impedance_of_leg_right	15	77376183	C	A	-0.0177294	6.30904e-17	0.396935
Impedance_of_leg_right	16	4014282	C	G	-0.0178838	6.52459e-17	0.616023
Impedance_of_leg_right	1	190277706	A	G	0.0174765	7.14042e-17	0.562037
Impedance_of_leg_right	17	2308046	T	C	0.01999	8.42283e-17	0.250499
Impedance_of_leg_right	10	104665997	C	G	-0.0332431	8.51529e-17	0.0734947
Impedance_of_leg_right	3	52725718	ATT	A	-0.0173367	8.80243e-17	0.488964
Impedance_of_leg_right	6	34706358	G	A	-0.018817	1.37167e-16	0.296919
Impedance_of_leg_right	7	76686511	G	A	-0.0274046	1.67225e-16	0.128395
Impedance_of_leg_right	4	177430120	T	C	0.0194518	1.81971e-16	0.263759
Impedance_of_leg_right	2	58380167	G	A	0.0172562	1.88315e-16	0.566552
Impedance_of_leg_right	6	41734037	GGAAA	G	-0.0183626	2.08875e-16	0.318922
Impedance_of_leg_right	16	20050466	C	G	-0.020094	2.23093e-16	0.240363
Impedance_of_leg_right	1	201895664	T	C	0.0307661	2.54832e-16	0.0832147
Impedance_of_leg_right	16	53508802	T	A	-0.0184589	3.2879e-16	0.301487
Impedance_of_leg_right	1	119546842	C	T	0.0170921	4.3847e-16	0.570859
Impedance_of_leg_right	10	102703133	G	T	-0.0170249	4.89769e-16	0.435232
Impedance_of_leg_right	5	37284726	A	G	0.0172654	6.12834e-16	0.391074
Impedance_of_leg_right	13	50753785	G	A	-0.0180379	6.86182e-16	0.321051
Impedance_of_leg_right	3	12344730	C	G	0.0258179	7.18036e-16	0.119476
Impedance_of_leg_right	4	26192343	C	T	0.0357089	7.46399e-16	0.0610596
Impedance_of_leg_right	14	70348141	C	CATAT	0.0173767	1.03939e-15	0.432983
Impedance_of_leg_right	7	74185092	G	T	0.0180042	1.04336e-15	0.524014
Impedance_of_leg_right	14	93123549	G	A	-0.0172217	1.44135e-15	0.637658
Impedance_of_leg_right	2	24180104	A	G	0.0243817	1.48329e-15	0.133887
Impedance_of_leg_right	17	46725779	C	A	0.0433911	1.71184e-15	0.0397257
Impedance_of_leg_right	19	17219105	G	A	0.0190127	1.80044e-15	0.257775
Impedance_of_leg_right	10	72442324	T	C	-0.0188384	2.15452e-15	0.271885
Impedance_of_leg_right	8	126506694	G	A	-0.0170454	2.48979e-15	0.392733
Impedance_of_leg_right	5	75003678	T	C	0.016834	2.49492e-15	0.39292
Impedance_of_leg_right	20	39832628	T	C	0.0205371	2.58593e-15	0.199398
Impedance_of_leg_right	2	43589064	A	T	0.0207335	2.58834e-15	0.194982
Impedance_of_leg_right	7	93231238	T	TGAGA	-0.0165341	3.14533e-15	0.437063
Impedance_of_leg_right	14	91522114	C	T	-0.0181322	3.79341e-15	0.716224
Impedance_of_leg_right	12	124826676	C	T	-0.0220462	6.21474e-15	0.160717
Impedance_of_leg_right	1	156146689	G	A	-0.0580194	6.39487e-15	0.0205318
Impedance_of_leg_right	5	53120750	A	G	0.0162196	6.94243e-15	0.537622
Impedance_of_leg_right	5	88783421	G	T	-0.0168355	7.32031e-15	0.367348
Impedance_of_leg_right	17	61986027	A	G	-0.0173329	7.65822e-15	0.678124
Impedance_of_leg_right	1	221213997	G	C	-0.017161	8.1352e-15	0.66977
Impedance_of_leg_right	10	100017453	T	G	0.0169802	9.23963e-15	0.338208
Impedance_of_leg_right	6	29906847	TACA	T	0.0200336	9.92255e-15	0.20415
Impedance_of_leg_right	18	56876563	A	G	0.0215209	1.17593e-14	0.166269
Impedance_of_leg_right	7	72975702	C	T	-0.0242687	1.22502e-14	0.123779
Impedance_of_leg_right	14	25949019	T	G	-0.0172382	1.23534e-14	0.681354
Impedance_of_leg_right	6	45102376	GAC	G	0.0171848	1.49218e-14	0.320159
Impedance_of_leg_right	4	102709308	T	C	-0.0160281	1.61258e-14	0.443125
Impedance_of_leg_right	9	136142185	C	T	0.03337	1.6193e-14	0.0606877
Impedance_of_leg_right	8	57112046	G	A	0.0242698	1.83483e-14	0.12518
Impedance_of_leg_right	9	19024042	C	T	-0.0163779	2.04614e-14	0.618136
Impedance_of_leg_right	12	3390580	C	T	-0.0329365	2.1091e-14	0.0621904
Impedance_of_leg_right	9	98225056	G	T	-0.0256371	2.30999e-14	0.107644
Impedance_of_leg_right	12	108618630	C	T	-0.0180234	2.31429e-14	0.261397
Impedance_of_leg_right	9	96261960	G	A	0.0166779	2.45024e-14	0.344789
Impedance_of_leg_right	8	38193007	AT	A	0.019494	2.63748e-14	0.220164
Impedance_of_leg_right	1	39696256	T	TA	-0.0198679	2.68754e-14	0.205745
Impedance_of_leg_right	3	38496193	G	C	-0.0159055	3.24981e-14	0.531845
Impedance_of_leg_right	1	201806106	T	C	-0.0165766	3.67266e-14	0.341737
Impedance_of_leg_right	4	45179883	C	T	-0.0158631	3.8518e-14	0.434807
Impedance_of_leg_right	16	86417234	C	A	0.0158756	3.95024e-14	0.447294
Impedance_of_leg_right	1	110154688	T	C	-0.0492898	6.18943e-14	0.0258715
Impedance_of_leg_right	4	25408838	G	A	0.018432	6.2551e-14	0.231989
Impedance_of_leg_right	11	66682860	T	C	0.0156953	6.29204e-14	0.556531
Impedance_of_leg_right	7	75123519	G	T	0.0157841	6.66026e-14	0.419255
Impedance_of_leg_right	3	85663097	C	T	0.0162555	8.43832e-14	0.639743
Impedance_of_leg_right	19	9680420	G	T	0.0159841	8.50982e-14	0.377746
Impedance_of_leg_right	15	74234082	C	G	-0.015494	8.80511e-14	0.470379
Impedance_of_leg_right	2	242050740	A	G	0.0164764	8.86038e-14	0.329242
Impedance_of_leg_right	4	26401987	G	T	-0.0163614	9.85195e-14	0.662458
Impedance_of_leg_right	10	28207921	A	T	0.0176639	1.07368e-13	0.259246
Impedance_of_leg_right	1	155413304	C	A	-0.0170942	1.13267e-13	0.714644
Impedance_of_leg_right	3	156885337	C	T	-0.0163383	1.19186e-13	0.334563
Impedance_of_leg_right	19	19475088	G	A	-0.0160481	1.83884e-13	0.65119
Impedance_of_leg_right	9	119124535	T	TAA	0.0190859	1.86529e-13	0.20272
Impedance_of_leg_right	17	2123328	G	A	0.0169538	1.92869e-13	0.282259
Impedance_of_leg_right	15	67331006	T	C	-0.0154169	2.0237e-13	0.554669
Impedance_of_leg_right	7	20556421	G	C	-0.0174869	2.14003e-13	0.256159
Impedance_of_leg_right	19	8674113	C	CTGTG	0.0161437	2.21626e-13	0.570097
Impedance_of_leg_right	10	125230186	T	C	-0.0152093	2.4349e-13	0.481841
Impedance_of_leg_right	16	88813060	C	T	0.0195896	2.69659e-13	0.183394
Impedance_of_leg_right	5	130766662	T	C	-0.0207024	2.86709e-13	0.840707
Impedance_of_leg_right	1	11129317	G	A	0.0174744	2.92847e-13	0.708989
Impedance_of_leg_right	15	67011980	C	T	0.0158742	3.00994e-13	0.355386
Impedance_of_leg_right	3	124481760	T	A	0.0224377	3.09665e-13	0.13123
Impedance_of_leg_right	7	70184234	G	C	-0.0238726	3.09789e-13	0.11376
Impedance_of_leg_right	18	46528065	C	T	-0.0164417	3.26815e-13	0.309019
Impedance_of_leg_right	3	46934290	G	T	0.0644002	3.32684e-13	0.0155129
Impedance_of_leg_right	2	219436297	C	CT	0.0154486	3.32688e-13	0.546899
Impedance_of_leg_right	22	40849704	C	A	0.0154833	3.38493e-13	0.605891
Impedance_of_leg_right	19	18381169	C	CAA	-0.0175758	3.68576e-13	0.269286
Impedance_of_leg_right	11	12843878	C	A	-0.0161868	3.86993e-13	0.679928
Impedance_of_leg_right	4	30842780	A	G	-0.0151215	4.0881e-13	0.54058
Impedance_of_leg_right	22	45826011	C	A	0.0203149	4.32323e-13	0.163794
Impedance_of_leg_right	3	11633951	G	A	-0.0218163	4.33805e-13	0.139651
Impedance_of_leg_right	11	28808617	G	T	0.0165228	4.45965e-13	0.295484
Impedance_of_leg_right	5	71729221	G	A	-0.0150828	4.71291e-13	0.453893
Impedance_of_leg_right	2	218122245	G	T	0.0176609	4.79097e-13	0.246023
Impedance_of_leg_right	11	68625346	ACACAC	A	-0.0172925	5.19026e-13	0.279286
Impedance_of_leg_right	11	819464	T	G	-0.0152165	5.38951e-13	0.567853
Impedance_of_leg_right	11	17368013	AG	A	0.015462	5.8412e-13	0.383264
Impedance_of_leg_right	5	64670190	C	T	0.0194356	5.95925e-13	0.181654
Impedance_of_leg_right	12	66343400	G	C	0.0149585	5.99346e-13	0.510973
Impedance_of_leg_right	12	56364321	A	G	0.015736	7.40247e-13	0.338735
Impedance_of_leg_right	1	149922960	T	C	-0.0153457	8.36071e-13	0.431449
Impedance_of_leg_right	19	13612011	A	AT	0.0155394	9.18995e-13	0.629747
Impedance_of_leg_right	9	117823775	A	G	-0.0166805	9.26649e-13	0.729859
Impedance_of_leg_right	1	150257714	A	G	0.0149921	9.62181e-13	0.467163
Impedance_of_leg_right	4	115147143	G	A	0.0164909	1.01354e-12	0.720853
Impedance_of_leg_right	9	140257189	C	T	0.0223803	1.05784e-12	0.124341
Impedance_of_leg_right	5	102072591	T	C	-0.0149976	1.08606e-12	0.414996
Impedance_of_leg_right	7	72668604	T	A	-0.0239823	1.32146e-12	0.117155
Impedance_of_leg_right	7	150554553	C	T	0.0269833	1.34343e-12	0.0803055
Impedance_of_leg_right	8	10840096	G	C	-0.0311162	1.35799e-12	0.068051
Impedance_of_leg_right	1	9451253	G	A	0.0150285	1.44579e-12	0.409996
Impedance_of_leg_right	15	100514063	C	T	0.0154028	1.56808e-12	0.648084
Impedance_of_leg_right	2	555344	A	C	0.028223	1.5877e-12	0.0735807
Impedance_of_leg_right	4	83251758	C	CA	-0.0197829	1.59132e-12	0.18881
Impedance_of_leg_right	19	1854151	G	C	-0.0148229	1.65846e-12	0.534541
Impedance_of_leg_right	2	199612796	C	A	-0.0155804	1.76306e-12	0.340841
Impedance_of_leg_right	1	113242122	T	G	-0.0181365	1.79752e-12	0.205124
Impedance_of_leg_right	17	17724789	G	A	-0.0153254	1.98942e-12	0.645516
Impedance_of_leg_right	5	64555615	T	C	0.0147216	2.01396e-12	0.54516
Impedance_of_leg_right	11	17452580	C	T	0.0204356	2.11773e-12	0.150731
Impedance_of_leg_right	1	39832435	C	T	0.041975	2.14581e-12	0.0313615
Impedance_of_leg_right	12	3239079	C	A	-0.0196487	2.32303e-12	0.165813
Impedance_of_leg_right	21	33794516	T	C	0.0146972	2.45829e-12	0.420012
Impedance_of_leg_right	2	119587923	G	GT	0.0189023	2.47826e-12	0.211111
Impedance_of_leg_right	7	45960645	G	C	-0.0149446	2.49896e-12	0.399336
Impedance_of_leg_right	9	98268396	G	A	0.071034	2.53738e-12	0.0106429
Impedance_of_leg_right	5	32768634	A	G	0.0165443	2.99781e-12	0.257895
Impedance_of_leg_right	20	6330703	A	ATTTTTTTCTTTTCT	-0.0148643	3.1838e-12	0.608888
Impedance_of_leg_right	6	41903798	C	A	0.0638741	3.21183e-12	0.0133585
Impedance_of_leg_right	4	55139771	T	C	0.0232944	3.23303e-12	0.108167
Impedance_of_leg_right	20	61451332	C	T	0.0292524	3.40503e-12	0.0716878
Impedance_of_leg_right	9	13226945	G	A	0.032348	3.67276e-12	0.0556865
Impedance_of_leg_right	5	60724366	A	AT	0.0147956	3.75612e-12	0.466705
Impedance_of_leg_right	1	17312743	C	T	0.0144247	3.85121e-12	0.528178
Impedance_of_leg_right	4	103188709	C	T	-0.027366	4.06688e-12	0.0749065
Impedance_of_leg_right	17	47525387	C	T	-0.0237171	4.096e-12	0.105683
Impedance_of_leg_right	16	88292550	G	C	0.0144688	4.28497e-12	0.486036
Impedance_of_leg_right	9	16870472	A	G	0.0267401	4.38507e-12	0.079684
Impedance_of_leg_right	7	138817193	T	C	0.0241273	4.74285e-12	0.0984825
Impedance_of_leg_right	2	217671349	G	A	-0.0146102	4.81281e-12	0.580391
Impedance_of_leg_right	8	6449057	C	G	-0.0223572	4.96099e-12	0.118037
Impedance_of_leg_right	12	124804566	G	A	0.0220119	4.99527e-12	0.12653
Impedance_of_leg_right	1	170649277	C	T	0.0148647	5.02958e-12	0.370853
Impedance_of_leg_right	4	145939305	A	G	0.0159161	5.15447e-12	0.284522
Impedance_of_leg_right	3	128966302	C	T	-0.026652	5.26303e-12	0.0822781
Impedance_of_leg_right	3	93976995	A	G	0.0143452	5.76949e-12	0.542912
Impedance_of_leg_right	5	134578641	G	A	0.0144798	5.93963e-12	0.427904
Impedance_of_leg_right	5	108179863	A	G	0.0169256	5.96401e-12	0.237107
Impedance_of_leg_right	16	24950880	C	T	0.0661621	6.44772e-12	0.0117332
Impedance_of_leg_right	16	1663250	T	A	-0.0250249	6.6174e-12	0.0902443
Impedance_of_leg_right	1	227168555	G	A	-0.0174059	6.62845e-12	0.214244
Impedance_of_leg_right	10	72328349	G	A	0.0395889	6.6386e-12	0.0334187
Impedance_of_leg_right	6	2094804	G	GA	-0.0144536	7.13978e-12	0.543647
Impedance_of_leg_right	6	43757896	C	A	0.01423	8.09781e-12	0.48183
Impedance_of_leg_right	19	8670147	C	T	-0.0393607	8.65913e-12	0.0361116
Impedance_of_leg_right	4	123832776	A	G	0.0180218	8.66505e-12	0.80895
Impedance_of_leg_right	2	9780744	C	T	-0.0150784	8.89508e-12	0.326367
Impedance_of_leg_right	5	126656500	C	T	0.0143023	9.17593e-12	0.570483
Impedance_of_leg_right	3	53290198	G	C	0.0281814	9.40031e-12	0.067651
Impedance_of_leg_right	6	18667003	AAT	A	0.0156235	9.90734e-12	0.706564
Impedance_of_leg_right	8	120596023	A	G	-0.0309115	9.95854e-12	0.944524
Impedance_of_leg_right	1	235503379	G	A	-0.0432289	1.00441e-11	0.0276611
Impedance_of_leg_right	3	25101270	C	T	-0.0142876	1.0056e-11	0.562591
Impedance_of_leg_right	2	25373031	C	T	-0.0148595	1.062e-11	0.656272
Impedance_of_leg_right	5	137761555	T	C	-0.0175309	1.09964e-11	0.201501
Impedance_of_leg_right	4	106152037	G	A	-0.0215221	1.11833e-11	0.121987
Impedance_of_leg_right	15	68204227	A	AT	0.0144305	1.12095e-11	0.424035
Impedance_of_leg_right	11	115044850	C	A	0.0143092	1.15845e-11	0.413185
Impedance_of_leg_right	7	94021475	T	C	-0.0171837	1.19466e-11	0.222317
Impedance_of_leg_right	18	57683528	T	G	0.0162759	1.29669e-11	0.257646
Impedance_of_leg_right	20	54394975	T	C	0.0179457	1.34391e-11	0.188728
Impedance_of_leg_right	1	103347728	GTATT	G	-0.0141197	1.44452e-11	0.495797
Impedance_of_leg_right	11	2219937	G	A	-0.017407	1.46994e-11	0.208084
Impedance_of_leg_right	2	40459793	G	T	-0.0208541	1.54834e-11	0.131678
Impedance_of_leg_right	17	39994879	T	C	0.0161689	1.55106e-11	0.739042
Impedance_of_leg_right	5	180065697	T	C	0.0141166	1.59451e-11	0.541784
Impedance_of_leg_right	13	74189974	T	G	-0.0140395	1.71302e-11	0.499238
Impedance_of_leg_right	6	130384187	C	T	0.0151096	1.72186e-11	0.69083
Impedance_of_leg_right	17	1508641	A	T	0.0168724	1.75344e-11	0.222897
Impedance_of_leg_right	14	21542766	A	G	0.0186203	1.77091e-11	0.168268
Impedance_of_leg_right	12	47484039	A	G	-0.0159954	1.96182e-11	0.254113
Impedance_of_leg_right	4	87666916	G	A	-0.0293286	1.97582e-11	0.0606645
Impedance_of_leg_right	11	16226125	AAAAC	A	-0.0148504	1.97717e-11	0.414448
Impedance_of_leg_right	16	53662895	G	GGT	0.0405006	2.00079e-11	0.0322342
Impedance_of_leg_right	10	25056538	A	ATCCT	0.0157434	2.14014e-11	0.731284
Impedance_of_leg_right	1	96281460	C	T	-0.0147906	2.32965e-11	0.669554
Impedance_of_leg_right	12	42861370	C	T	-0.013959	2.41572e-11	0.439144
Impedance_of_leg_right	1	149889339	C	T	0.0205859	2.4315e-11	0.159772
Impedance_of_leg_right	7	113460282	A	G	0.0139359	2.49579e-11	0.556786
Impedance_of_leg_right	12	90643599	A	T	0.0173985	2.50379e-11	0.801725
Impedance_of_leg_right	3	45957689	C	T	-0.015884	2.68591e-11	0.746358
Impedance_of_leg_right	17	62404342	A	G	-0.0225835	2.75542e-11	0.104282
Impedance_of_leg_right	13	96983940	C	T	-0.0140319	2.9284e-11	0.410525
Impedance_of_leg_right	16	88321027	C	T	0.035564	3.02076e-11	0.0406961
Impedance_of_leg_right	19	47573875	G	A	0.0395589	3.08826e-11	0.0322251
Impedance_of_leg_right	21	28305212	C	T	-0.0187399	3.10382e-11	0.160059
Impedance_of_leg_right	1	92316573	A	T	-0.0149426	3.10893e-11	0.311749
Impedance_of_leg_right	3	119536429	G	A	-0.0167262	3.19474e-11	0.782604
Impedance_of_leg_right	17	18136750	C	T	-0.01437	3.50842e-11	0.355725
Impedance_of_leg_right	17	47112109	C	A	0.0144403	3.70735e-11	0.361544
Impedance_of_leg_right	13	50420391	G	A	0.0167423	3.80482e-11	0.217858
Impedance_of_leg_right	9	78505692	C	T	-0.0213994	3.86789e-11	0.121601
Impedance_of_leg_right	12	112007756	C	T	-0.0137051	4.07029e-11	0.517258
Impedance_of_leg_right	19	4475606	T	C	0.0138709	4.17893e-11	0.571238
Impedance_of_leg_right	20	42766253	G	A	-0.020943	4.27381e-11	0.123657
Impedance_of_leg_right	13	54104968	C	T	-0.0206038	4.4617e-11	0.128287
Impedance_of_leg_right	21	33785343	G	A	0.0248352	4.67189e-11	0.0831576
Impedance_of_leg_right	3	131770166	T	G	-0.0147032	4.75334e-11	0.31811
Impedance_of_leg_right	15	38492199	C	T	0.013894	4.88375e-11	0.424733
Impedance_of_leg_right	4	89045331	A	G	-0.0213796	5.21052e-11	0.88554
Impedance_of_leg_right	7	103266176	GA	G	-0.0459915	5.24585e-11	0.024452
Impedance_of_leg_right	1	221035385	T	A	0.0308297	6.00662e-11	0.05255
Impedance_of_leg_right	9	28410683	T	C	-0.0144717	6.04485e-11	0.329845
Impedance_of_leg_right	2	33375133	G	A	0.0136013	6.69e-11	0.532785
Impedance_of_leg_right	6	85507712	G	C	0.0200816	7.01789e-11	0.868849
Impedance_of_leg_right	12	91117629	C	A	0.0151193	7.32897e-11	0.280855
Impedance_of_leg_right	11	10406697	T	A	0.0136441	7.37769e-11	0.490768
Impedance_of_leg_right	14	103979762	G	A	0.0163342	7.9092e-11	0.219062
Impedance_of_leg_right	12	9124190	G	A	-0.0138208	8.11872e-11	0.418282
Impedance_of_leg_right	15	84281013	G	C	0.0268883	8.87145e-11	0.0674918
Impedance_of_leg_right	9	129270262	A	G	0.0149907	9.14002e-11	0.319472
Impedance_of_leg_right	16	67188455	A	G	-0.0347922	9.97372e-11	0.0392029
Impedance_of_leg_right	2	172093596	T	G	0.0143306	9.9902e-11	0.337981
Impedance_of_leg_right	6	88416141	A	G	0.0134939	1.0497e-10	0.473762
Impedance_of_leg_right	18	35176161	A	G	-0.0153378	1.09955e-10	0.742834
Impedance_of_leg_right	6	31866939	G	GT	-0.0390672	1.11966e-10	0.0303739
Impedance_of_leg_right	12	115114036	C	T	0.0134156	1.12332e-10	0.507291
Impedance_of_leg_right	14	70238313	G	T	-0.0521487	1.13935e-10	0.0182859
Impedance_of_leg_right	1	63565153	T	C	-0.0371917	1.18714e-10	0.0342985
Impedance_of_leg_right	8	141911621	A	G	-0.0134513	1.22354e-10	0.441833
Impedance_of_leg_right	12	939480	G	T	-0.0163045	1.23674e-10	0.213003
Impedance_of_leg_right	20	10658882	G	C	-0.013479	1.23967e-10	0.506222
Impedance_of_leg_right	18	30468148	T	TA	-0.0177433	1.24726e-10	0.196145
Impedance_of_leg_right	5	56196604	G	A	0.0154369	1.29053e-10	0.750386
Impedance_of_leg_right	12	120996797	TTTAA	T	0.0316178	1.29764e-10	0.0474549
Impedance_of_leg_right	5	139033773	G	GT	-0.0186142	1.31151e-10	0.157943
Impedance_of_leg_right	14	60957171	G	A	0.0137678	1.33383e-10	0.565946
Impedance_of_leg_right	13	28658834	C	T	0.0142746	1.336e-10	0.628169
Impedance_of_leg_right	1	1680219	G	A	-0.0134913	1.37994e-10	0.511087
Impedance_of_leg_right	2	190055909	C	A	0.0190902	1.39585e-10	0.841973
Impedance_of_leg_right	20	50872815	C	CA	0.01528	1.40791e-10	0.273797
Impedance_of_leg_right	17	4175556	GTATA	G	0.0470283	1.46569e-10	0.0209762
Impedance_of_leg_right	1	155130798	C	T	0.0181383	1.46777e-10	0.165217
Impedance_of_leg_right	10	96106240	G	C	-0.0254675	1.60027e-10	0.073598
Impedance_of_leg_right	16	69735271	T	A	-0.0133899	1.64919e-10	0.559746
Impedance_of_leg_right	12	49479370	G	A	-0.0135175	1.68767e-10	0.406431
Impedance_of_leg_right	7	14645949	A	G	0.0426211	1.7571e-10	0.974855
Impedance_of_leg_right	14	77507205	G	T	-0.0144395	1.79389e-10	0.3066
Impedance_of_leg_right	1	150527354	G	A	0.0132667	1.89357e-10	0.477377
Impedance_of_leg_right	17	39261560	T	A	0.0143841	1.91177e-10	0.691706
Impedance_of_leg_right	21	38071988	A	G	0.0161898	1.92573e-10	0.216975
Impedance_of_leg_right	17	17409560	C	T	-0.0154208	1.93377e-10	0.757273
Impedance_of_leg_right	6	51814216	C	T	-0.0140373	2.04264e-10	0.332457
Impedance_of_leg_right	9	6458454	A	AT	-0.0206845	2.20639e-10	0.121637
Impedance_of_leg_right	10	97962687	T	C	0.0138757	2.21386e-10	0.654643
Impedance_of_leg_right	1	93129268	C	T	-0.0228294	2.21792e-10	0.0914781
Impedance_of_leg_right	9	111630324	C	T	0.0197574	2.22789e-10	0.128153
Impedance_of_leg_right	14	29753715	T	A	-0.0138653	2.2918e-10	0.64019
Impedance_of_leg_right	9	118547112	C	T	-0.0248374	2.3094e-10	0.0760973
Impedance_of_leg_right	7	87789597	G	A	0.0218344	2.47795e-10	0.101245
Impedance_of_leg_right	1	221052802	CT	C	0.0171568	2.49307e-10	0.189774
Impedance_of_leg_right	9	95514088	A	AT	0.0174968	2.51867e-10	0.174587
Impedance_of_leg_right	11	61476450	G	A	0.0148636	2.537e-10	0.266507
Impedance_of_leg_right	22	33055555	T	G	-0.018977	2.54306e-10	0.139302
Impedance_of_leg_right	3	170625806	C	T	-0.0133933	2.61738e-10	0.405718
Impedance_of_leg_right	6	105367616	A	T	0.0140294	2.71658e-10	0.32206
Impedance_of_leg_right	21	46466927	T	C	0.0132426	2.71862e-10	0.476083
Impedance_of_leg_right	22	31507338	A	G	0.0131236	2.72482e-10	0.530235
Impedance_of_leg_right	6	1876249	C	CA	0.0137326	2.78326e-10	0.636182
Impedance_of_leg_right	20	50807839	G	C	-0.0230266	2.95964e-10	0.0888915
Impedance_of_leg_right	3	61184193	G	GA	0.0134204	3.07915e-10	0.403473
Impedance_of_leg_right	14	54724054	C	T	0.0142775	3.0848e-10	0.302681
Impedance_of_leg_right	1	56996191	T	C	-0.0246921	3.1085e-10	0.0822023
Impedance_of_leg_right	7	150823139	G	C	-0.0157568	3.15762e-10	0.226012
Impedance_of_leg_right	1	2492665	G	T	-0.0190778	3.42387e-10	0.13522
Impedance_of_leg_right	3	23257156	C	T	-0.0134035	3.49385e-10	0.616634
Impedance_of_leg_right	7	26592617	T	C	0.0135317	3.57954e-10	0.635299
Impedance_of_leg_right	15	67371929	G	A	0.0309899	3.68503e-10	0.0473063
Impedance_of_leg_right	14	94844947	C	T	0.0461368	3.83499e-10	0.0202861
Impedance_of_leg_right	7	27994847	T	C	0.0134264	3.87821e-10	0.385259
Impedance_of_leg_right	15	81000001	A	C	-0.0130587	4.09829e-10	0.448463
Impedance_of_leg_right	1	36260437	C	T	0.0631755	4.10944e-10	0.0111334
Impedance_of_leg_right	14	73447244	A	T	0.0145805	4.24241e-10	0.646623
Impedance_of_leg_right	15	53410493	T	C	0.0133912	4.25404e-10	0.375707
Impedance_of_leg_right	10	123458502	C	T	-0.0184343	4.56385e-10	0.144255
Impedance_of_leg_right	5	80889270	C	G	0.0135998	4.61605e-10	0.347942
Impedance_of_leg_right	17	43196584	T	C	0.0148857	4.64118e-10	0.254354
Impedance_of_leg_right	19	17222584	A	G	-0.0146982	4.67891e-10	0.264485
Impedance_of_leg_right	1	9430870	G	A	-0.0134873	4.7212e-10	0.379817
Impedance_of_leg_right	7	103449555	A	T	0.0131327	4.75235e-10	0.427628
Impedance_of_leg_right	11	67184725	G	A	-0.0232964	4.85696e-10	0.0838886
Impedance_of_leg_right	3	61514024	G	GT	-0.0165503	5.0953e-10	0.216381
Impedance_of_leg_right	9	120687045	T	C	0.0129197	5.70329e-10	0.465036
Impedance_of_leg_right	19	30272202	G	A	-0.0137487	5.72333e-10	0.330826
Impedance_of_leg_right	9	5949337	G	A	0.0142954	5.83086e-10	0.711683
Impedance_of_leg_right	17	17078017	T	C	0.0142704	5.86604e-10	0.718384
Impedance_of_leg_right	19	34310034	G	A	-0.013721	5.86642e-10	0.67311
Impedance_of_leg_right	18	77157432	CCAGCTCT	C	0.0131542	5.90376e-10	0.56948
Impedance_of_leg_right	13	28963676	G	A	0.0141565	6.10189e-10	0.292833
Impedance_of_leg_right	5	72101195	T	C	0.0164708	6.71646e-10	0.193193
Impedance_of_leg_right	9	18972427	A	T	0.0294454	6.76081e-10	0.0499048
Impedance_of_leg_right	12	97792368	T	TG	0.0128509	6.76225e-10	0.52833
Impedance_of_leg_right	8	88887382	A	G	-0.0134118	6.84354e-10	0.646056
Impedance_of_leg_right	11	10368464	G	A	-0.0306949	6.84589e-10	0.0461264
Impedance_of_leg_right	13	111036022	G	C	-0.0133302	7.0867e-10	0.36032
Impedance_of_leg_right	15	42073397	C	T	0.0127918	7.39694e-10	0.496998
Impedance_of_leg_right	19	4361991	GTT	G	-0.0128517	7.57127e-10	0.52118
Impedance_of_leg_right	3	128289541	G	A	-0.0214078	7.75522e-10	0.0989301
Impedance_of_leg_right	15	100759884	C	G	-0.013386	8.04812e-10	0.648426
Impedance_of_leg_right	18	794273	T	C	-0.0148789	8.07827e-10	0.246093
Impedance_of_leg_right	9	14098867	T	C	0.0144598	8.12996e-10	0.272397
Impedance_of_leg_right	4	30703243	A	C	0.0186754	8.40036e-10	0.864387
Impedance_of_leg_right	20	21123431	C	CAAATAAAT	0.0138271	8.73053e-10	0.685428
Impedance_of_leg_right	7	150046945	C	T	0.0145553	9.04593e-10	0.258257
Impedance_of_leg_right	12	65964463	T	C	0.0226058	9.23499e-10	0.0879994
Impedance_of_leg_right	14	67059187	AAC	A	0.0307177	9.28054e-10	0.0556787
Impedance_of_leg_right	10	27305508	G	GT	0.0131615	9.56076e-10	0.60617
Impedance_of_leg_right	10	53821851	C	A	0.027913	9.71733e-10	0.0548316
Impedance_of_leg_right	5	133865452	A	G	0.0128709	9.80834e-10	0.419469
Impedance_of_leg_right	2	177219078	T	C	-0.0397009	9.98883e-10	0.0276357
Impedance_of_leg_right	22	41875804	T	C	-0.0154212	1.0114e-09	0.218018
Impedance_of_leg_right	8	95595162	G	A	-0.0134429	1.01699e-09	0.334933
Impedance_of_leg_right	10	2222546	C	T	-0.0156445	1.04878e-09	0.206398
Impedance_of_leg_right	4	56455791	T	A	0.0132189	1.05379e-09	0.361216
Impedance_of_leg_right	3	66438307	G	C	-0.0157677	1.08919e-09	0.20396
Impedance_of_leg_right	1	78305371	C	A	-0.0226754	1.09646e-09	0.915174
Impedance_of_leg_right	17	68681019	A	G	-0.0138159	1.10091e-09	0.299864
Impedance_of_leg_right	15	44028047	C	T	0.0414217	1.13422e-09	0.0241948
Impedance_of_leg_right	3	85166315	G	T	-0.0129012	1.14106e-09	0.598802
Impedance_of_leg_right	20	34208548	G	GCC	-0.0269436	1.16066e-09	0.0694547
Impedance_of_leg_right	4	73771353	C	G	-0.0129336	1.16422e-09	0.40145
Impedance_of_leg_right	12	22017410	C	T	0.0544686	1.19334e-09	0.0144367
Impedance_of_leg_right	2	207208563	T	A	-0.013119	1.1995e-09	0.365836
Impedance_of_leg_right	15	99505980	C	T	0.0147448	1.20035e-09	0.243077
Impedance_of_leg_right	6	41966300	A	G	0.014599	1.21182e-09	0.251771
Impedance_of_leg_right	11	47530024	G	A	0.0137459	1.21483e-09	0.300692
Impedance_of_leg_right	3	133988241	T	A	-0.0195095	1.23736e-09	0.120009
Impedance_of_leg_right	11	9904535	G	A	-0.0165448	1.24031e-09	0.180078
Impedance_of_leg_right	2	33745336	T	C	-0.0152324	1.24174e-09	0.781213
Impedance_of_leg_right	9	118491415	C	CA	0.0140487	1.2903e-09	0.301559
Impedance_of_leg_right	11	133667674	A	G	-0.0126289	1.30458e-09	0.476822
Impedance_of_leg_right	2	119178952	T	C	0.0154409	1.37211e-09	0.21173
Impedance_of_leg_right	14	80567391	T	C	-0.0221236	1.39955e-09	0.0892595
Impedance_of_leg_right	1	170147769	G	T	-0.0133405	1.43844e-09	0.332756
Impedance_of_leg_right	16	3583173	C	T	-0.0152329	1.44964e-09	0.218754
Impedance_of_leg_right	19	13946454	C	CA	-0.0134417	1.46645e-09	0.334888
Impedance_of_leg_right	7	69952187	C	T	-0.0144257	1.46893e-09	0.310241
Impedance_of_leg_right	1	205736285	G	A	0.0126762	1.49147e-09	0.431418
Impedance_of_leg_right	1	33774752	A	C	-0.013574	1.49511e-09	0.684045
Impedance_of_leg_right	19	18490284	G	A	0.0127847	1.56607e-09	0.425539
Impedance_of_leg_right	9	3869315	T	C	0.0159092	1.57687e-09	0.19724
Impedance_of_leg_right	15	91437388	A	T	0.0135056	1.57978e-09	0.321667
Impedance_of_leg_right	2	58964083	C	A	-0.0136367	1.60108e-09	0.308827
Impedance_of_leg_right	2	33301389	G	A	0.0148183	1.61336e-09	0.765732
Impedance_of_leg_right	11	45410001	G	C	-0.0204938	1.65097e-09	0.105092
Impedance_of_leg_right	12	114301950	T	G	0.0127729	1.77128e-09	0.399633
Impedance_of_leg_right	11	47679176	A	T	-0.040209	1.77386e-09	0.0249077
Impedance_of_leg_right	1	22473410	T	C	-0.0152963	1.80045e-09	0.211809
Impedance_of_leg_right	9	136138765	GCGCCCACCACTA	G	-0.0161868	1.84158e-09	0.182346
Impedance_of_leg_right	8	135827942	T	G	0.0177389	1.8543e-09	0.144273
Impedance_of_leg_right	16	84808969	G	C	-0.0128773	1.86075e-09	0.489852
Impedance_of_leg_right	12	131621997	A	G	0.0138958	1.94062e-09	0.717492
Impedance_of_leg_right	8	77158792	C	CTATATA	-0.0126623	1.99361e-09	0.469458
Impedance_of_leg_right	8	13263061	G	C	-0.0126768	1.99372e-09	0.591242
Impedance_of_leg_right	14	93903994	G	A	-0.0125588	2.02403e-09	0.561719
Impedance_of_leg_right	1	151000594	CCTT	C	0.0229123	2.06534e-09	0.0813957
Impedance_of_leg_right	15	46584787	G	T	-0.0125539	2.12192e-09	0.432622
Impedance_of_leg_right	5	179201847	G	A	-0.0130036	2.1465e-09	0.354159
Impedance_of_leg_right	12	54410007	C	CCCCTAG	0.0128361	2.14687e-09	0.414833
Impedance_of_leg_right	22	20776973	AACC	A	-0.0156914	2.22441e-09	0.800785
Impedance_of_leg_right	12	46764254	A	G	0.0451913	2.26129e-09	0.0192124
Impedance_of_leg_right	3	153953440	G	A	-0.0128618	2.263e-09	0.377617
Impedance_of_leg_right	6	39240019	G	A	-0.0130163	2.33168e-09	0.348053
Impedance_of_leg_right	11	95605428	T	TCATC	-0.0144673	2.33563e-09	0.298689
Impedance_of_leg_right	7	139759202	C	CTCT	-0.014557	2.3396e-09	0.251298
Impedance_of_leg_right	11	28577867	T	C	0.0125056	2.3637e-09	0.535626
Impedance_of_leg_right	16	50109928	G	GT	-0.0138567	2.39523e-09	0.6981
Impedance_of_leg_right	1	51784438	C	G	-0.0176933	2.57148e-09	0.000738988
Impedance_of_leg_right	10	77140469	C	G	0.0125951	2.58107e-09	0.581135
Impedance_of_leg_right	4	5016883	G	A	-0.0325466	2.60134e-09	0.0375302
Impedance_of_leg_right	12	124655661	C	CT	-0.0133255	2.64221e-09	0.351642
Impedance_of_leg_right	5	143399032	A	T	0.0131488	2.68349e-09	0.34775
Impedance_of_leg_right	8	145504343	T	C	-0.0130388	2.69668e-09	0.635337
Impedance_of_leg_right	1	151381877	GTC	G	0.0163387	2.70144e-09	0.827824
Impedance_of_leg_right	7	46252105	G	C	-0.0125572	2.78875e-09	0.54385
Impedance_of_leg_right	3	171785168	G	C	-0.0125812	2.92104e-09	0.410361
Impedance_of_leg_right	17	77784494	CGT	C	0.0132215	2.93971e-09	0.340534
Impedance_of_leg_right	21	38118940	A	C	-0.0125056	2.95055e-09	0.578414
Impedance_of_leg_right	14	33292743	A	C	0.012379	3.06058e-09	0.55103
Impedance_of_leg_right	2	40687004	C	G	-0.0159764	3.13272e-09	0.181592
Impedance_of_leg_right	1	36579215	G	A	-0.0162259	3.14447e-09	0.826196
Impedance_of_leg_right	8	8934530	A	G	-0.03227	3.19076e-09	0.037663
Impedance_of_leg_right	1	225646796	G	A	0.0195223	3.25758e-09	0.11203
Impedance_of_leg_right	15	100499800	A	G	-0.0142744	3.3291e-09	0.245266
Impedance_of_leg_right	2	242011084	T	C	0.0164557	3.45666e-09	0.166196
Impedance_of_leg_right	5	87949118	T	G	-0.0202559	3.54716e-09	0.102336
Impedance_of_leg_right	12	16988324	A	G	-0.0143611	3.56542e-09	0.239424
Impedance_of_leg_right	9	23357826	T	C	-0.0124206	3.59822e-09	0.417476
Impedance_of_leg_right	2	199939999	G	A	-0.0273305	3.62073e-09	0.0543862
Impedance_of_leg_right	20	62322896	C	T	-0.0245096	3.81958e-09	0.0684825
Impedance_of_leg_right	16	68140639	T	G	-0.0132028	3.8388e-09	0.325697
Impedance_of_leg_right	8	59736400	T	C	0.0122481	3.91831e-09	0.46133
Impedance_of_leg_right	17	79087537	G	C	0.0126173	3.92233e-09	0.389208
Impedance_of_leg_right	10	97934828	C	T	0.0337796	4.02895e-09	0.0337666
Impedance_of_leg_right	2	227530721	C	T	0.0203857	4.0388e-09	0.101239
Impedance_of_leg_right	1	214624286	T	G	0.0122487	4.15574e-09	0.453347
Impedance_of_leg_right	12	24075508	G	A	-0.0136173	4.22862e-09	0.280684
Impedance_of_leg_right	21	18116092	A	G	-0.0130786	4.32646e-09	0.319288
Impedance_of_leg_right	3	66663538	TC	T	0.0156561	4.32958e-09	0.224487
Impedance_of_leg_right	12	102324872	T	C	0.0122299	4.41988e-09	0.480825
Impedance_of_leg_right	4	18557474	A	G	0.013017	4.44163e-09	0.673211
Impedance_of_leg_right	2	3639909	C	G	-0.016004	4.46753e-09	0.815625
Impedance_of_leg_right	5	127412113	T	C	0.0323618	4.49374e-09	0.0367683
Impedance_of_leg_right	7	129996034	T	TC	-0.0131495	4.5278e-09	0.675148
Impedance_of_leg_right	16	2160973	A	G	0.0209436	4.59011e-09	0.0957601
Impedance_of_leg_right	5	43383398	T	C	0.0153167	4.59252e-09	0.797304
Impedance_of_leg_right	7	69218340	GT	G	0.0145301	4.59888e-09	0.233398
Impedance_of_leg_right	6	52310094	T	A	0.012585	4.66024e-09	0.613433
Impedance_of_leg_right	6	34187475	T	TAAG	0.0284387	4.69766e-09	0.048106
Impedance_of_leg_right	5	64457055	GTGT	G	-0.0348967	4.75586e-09	0.0386837
Impedance_of_leg_right	13	58626188	G	A	0.0144797	4.82598e-09	0.228279
Impedance_of_leg_right	6	143559096	G	C	0.0128754	4.87444e-09	0.338586
Impedance_of_leg_right	10	126629608	A	G	0.0124744	4.92214e-09	0.423727
Impedance_of_leg_right	18	74691452	A	T	-0.0122553	4.95499e-09	0.441477
Impedance_of_leg_right	2	158514598	CTTTG	C	0.0147017	5.06758e-09	0.774682
Impedance_of_leg_right	3	70599188	G	A	-0.0121771	5.1573e-09	0.45872
Impedance_of_leg_right	18	77247686	C	G	-0.0123209	5.23828e-09	0.586991
Impedance_of_leg_right	17	79564930	C	G	-0.0126266	5.28311e-09	0.35771
Impedance_of_leg_right	4	90671090	GATATATATAT	G	0.0240978	5.30019e-09	0.0682894
Impedance_of_leg_right	18	57183544	G	A	0.0165835	5.32554e-09	0.157813
Impedance_of_leg_right	20	31369479	G	A	0.012454	5.39772e-09	0.387018
Impedance_of_leg_right	9	129460914	A	G	0.0123059	5.40752e-09	0.527037
Impedance_of_leg_right	11	66352170	T	A	0.0380286	5.67368e-09	0.0263739
Impedance_of_leg_right	6	40394175	T	C	-0.0133128	5.77836e-09	0.293177
Impedance_of_leg_right	9	17023805	G	GA	-0.0171066	5.80605e-09	0.153441
Impedance_of_leg_right	5	106432235	G	A	0.0153503	5.82045e-09	0.194053
Impedance_of_leg_right	12	57648644	C	T	-0.0290143	5.97724e-09	0.04524
Impedance_of_leg_right	18	60845884	T	C	-0.0124461	6.23082e-09	0.376602
Impedance_of_leg_right	8	67202316	C	A	0.0136286	6.47322e-09	0.270877
Impedance_of_leg_right	1	68000580	T	A	-0.0128322	6.67637e-09	0.663424
Impedance_of_leg_right	20	38555808	G	A	0.0131144	6.73482e-09	0.305364
Impedance_of_leg_right	7	2104951	A	G	0.0141483	6.94947e-09	0.238665
Impedance_of_leg_right	7	1271233	CT	C	-0.0149534	6.96193e-09	0.796797
Impedance_of_leg_right	11	31851040	C	T	0.0154011	6.96302e-09	0.188675
Impedance_of_leg_right	8	64702385	A	T	0.0121595	6.97707e-09	0.428826
Impedance_of_leg_right	4	26062913	G	GT	-0.016276	7.0139e-09	0.165931
Impedance_of_leg_right	3	107412522	G	A	-0.0157346	7.07559e-09	0.18018
Impedance_of_leg_right	8	19615023	C	T	-0.0129845	7.23932e-09	0.317637
Impedance_of_leg_right	15	75898996	A	T	0.0137744	7.37259e-09	0.254603
Impedance_of_leg_right	12	54072435	C	A	-0.0132564	7.46146e-09	0.289215
Impedance_of_leg_right	11	30435051	G	T	-0.012349	7.58323e-09	0.385019
Impedance_of_leg_right	12	78198931	C	G	0.0126793	7.59613e-09	0.656601
Impedance_of_leg_right	8	48677930	G	A	0.0205808	7.62385e-09	0.0953579
Impedance_of_leg_right	15	48949078	G	A	0.0146051	7.64753e-09	0.779918
Impedance_of_leg_right	15	89960286	T	A	0.0172818	7.65667e-09	0.142342
Impedance_of_leg_right	14	74998875	G	A	0.0122203	7.79773e-09	0.583873
Impedance_of_leg_right	1	79476511	T	C	-0.0141827	7.83861e-09	0.236238
Impedance_of_leg_right	5	64319750	G	A	0.0142352	7.84519e-09	0.231795
Impedance_of_leg_right	2	77192125	G	GATC	0.0121722	8.08054e-09	0.418216
Impedance_of_leg_right	19	10026033	A	G	0.0119708	8.1051e-09	0.46829
Impedance_of_leg_right	16	49728195	T	G	0.014098	8.12336e-09	0.241476
Impedance_of_leg_right	5	115041970	C	CT	0.0136163	8.13996e-09	0.271132
Impedance_of_leg_right	3	13805578	A	G	0.0121201	8.18163e-09	0.57846
Impedance_of_leg_right	20	35793260	T	C	0.0256042	8.48855e-09	0.0636568
Impedance_of_leg_right	2	205365851	T	C	0.0305825	8.96887e-09	0.960194
Impedance_of_leg_right	10	75747515	G	GA	-0.0164329	9.11384e-09	0.189647
Impedance_of_leg_right	16	28593239	C	CA	-0.0129029	9.11695e-09	0.353557
Impedance_of_leg_right	19	45623770	C	T	-0.0357092	9.33626e-09	0.028681
Impedance_of_leg_right	10	99773047	C	T	-0.0127038	9.36022e-09	0.327322
Impedance_of_leg_right	5	89476946	C	T	-0.0150806	9.37339e-09	0.195364
Impedance_of_leg_right	11	86184102	G	A	0.0121359	9.38575e-09	0.410438
Impedance_of_leg_right	1	86011289	G	A	0.0155823	9.43039e-09	0.177585
Impedance_of_leg_right	2	223896032	T	C	0.0230029	9.45578e-09	0.0735586
Impedance_of_leg_right	6	19078274	A	G	-0.0149362	9.49168e-09	0.199189
Impedance_of_leg_right	17	16030866	C	T	-0.0120348	9.60959e-09	0.555075
Impedance_of_leg_right	16	51565828	G	T	-0.0198021	9.93145e-09	0.101447
Impedance_of_leg_right	16	10250659	T	C	-0.0130245	9.96698e-09	0.300594
Impedance_of_leg_right	6	126090608	A	G	-0.0119011	1.01015e-08	0.527378
Impedance_of_leg_right	15	79403002	T	C	0.0119886	1.0112e-08	0.469397
Impedance_of_leg_right	8	81397105	A	T	0.0148741	1.04623e-08	0.200358
Impedance_of_leg_right	4	73171190	C	A	-0.0266901	1.04962e-08	0.055083
Impedance_of_leg_right	16	54972264	T	A	0.0131038	1.08383e-08	0.292588
Impedance_of_leg_right	17	44200191	C	T	-0.0123575	1.12136e-08	0.362083
Impedance_of_leg_right	17	42343701	C	A	0.0281623	1.14721e-08	0.0497919
Impedance_of_leg_right	22	20144902	G	C	-0.0120331	1.16498e-08	0.49446
Impedance_of_leg_right	17	42620543	A	T	0.0138015	1.19809e-08	0.75406
Impedance_of_leg_right	12	89755643	AT	A	-0.015055	1.21115e-08	0.191741
Impedance_of_leg_right	8	32405979	T	C	-0.0142905	1.21554e-08	0.780283
Impedance_of_leg_right	16	81587084	C	T	0.0121008	1.21689e-08	0.407197
Impedance_of_leg_right	9	111721502	G	A	-0.0226413	1.23685e-08	0.0735971
Impedance_of_leg_right	16	31539386	G	A	-0.0123076	1.24208e-08	0.360446
Impedance_of_leg_right	11	69925472	G	T	-0.0128628	1.2546e-08	0.303271
Impedance_of_leg_right	2	183238919	T	C	0.0124477	1.27508e-08	0.345322
Impedance_of_leg_right	1	119495317	A	G	0.0154545	1.29225e-08	0.178942
Impedance_of_leg_right	2	1643208	A	G	0.0243154	1.29393e-08	0.0633454
Impedance_of_leg_right	11	28895629	T	C	0.013196	1.30757e-08	0.667963
Impedance_of_leg_right	15	42226255	C	T	-0.0130397	1.333e-08	0.712765
Impedance_of_leg_right	20	42712755	G	A	0.0118441	1.40645e-08	0.478196
Impedance_of_leg_right	10	34444709	A	G	0.0127258	1.42898e-08	0.31621
Impedance_of_leg_right	9	13428773	C	T	0.0157945	1.52497e-08	0.166472
Impedance_of_leg_right	2	28382281	A	G	-0.0589313	1.54307e-08	0.0102254
Impedance_of_leg_right	16	78345435	A	C	-0.012396	1.55598e-08	0.341905
Impedance_of_leg_right	16	50972484	ATCAC	A	-0.0133176	1.5565e-08	0.267495
Impedance_of_leg_right	9	78759705	T	A	0.0255046	1.61005e-08	0.0570462
Impedance_of_leg_right	5	86382726	G	C	0.0118637	1.65489e-08	0.553364
Impedance_of_leg_right	1	65939443	C	G	0.0119797	1.67455e-08	0.606686
Impedance_of_leg_right	2	178141148	A	AT	-0.0127465	1.72857e-08	0.305513
Impedance_of_leg_right	2	105305426	C	T	0.0123335	1.73385e-08	0.635381
Impedance_of_leg_right	7	150506199	C	T	-0.0117943	1.76174e-08	0.443923
Impedance_of_leg_right	9	94480903	A	G	-0.0126753	1.8143e-08	0.690972
Impedance_of_leg_right	5	81571846	G	A	-0.011775	1.85311e-08	0.561384
Impedance_of_leg_right	7	50749870	G	A	-0.0140885	1.87647e-08	0.22094
Impedance_of_leg_right	9	109024390	G	A	0.0124338	1.88845e-08	0.606583
Impedance_of_leg_right	8	15180110	C	T	-0.016618	1.89449e-08	0.145767
Impedance_of_leg_right	1	24371803	A	AT	-0.0121019	1.90388e-08	0.503006
Impedance_of_leg_right	22	21926456	A	G	-0.0118114	1.92309e-08	0.484226
Impedance_of_leg_right	16	1924520	C	CA	-0.0143286	2.01016e-08	0.790186
Impedance_of_leg_right	10	81298324	C	T	0.0233333	2.02495e-08	0.0678077
Impedance_of_leg_right	10	130837273	C	A	-0.0121977	2.02969e-08	0.367262
Impedance_of_leg_right	2	201086663	T	G	-0.0117285	2.04353e-08	0.451235
Impedance_of_leg_right	11	17497794	C	G	-0.0121246	2.07103e-08	0.489048
Impedance_of_leg_right	17	78757626	A	G	0.0124986	2.09565e-08	0.319075
Impedance_of_leg_right	18	74970687	A	ATGG	0.0315063	2.1088e-08	0.0388974
Impedance_of_leg_right	14	101531854	A	G	0.0121478	2.11618e-08	0.494159
Impedance_of_leg_right	6	31594181	A	T	0.0241438	2.1386e-08	0.0655098
Impedance_of_leg_right	21	18074031	A	AT	0.012936	2.15207e-08	0.717465
Impedance_of_leg_right	4	95447258	G	C	0.0140208	2.16075e-08	0.224136
Impedance_of_leg_right	22	38606780	A	G	-0.0165963	2.16766e-08	0.857213
Impedance_of_leg_right	18	53210302	G	T	-0.0153398	2.16935e-08	0.826181
Impedance_of_leg_right	20	10883131	A	G	0.0116632	2.17791e-08	0.455238
Impedance_of_leg_right	5	63753381	CT	C	-0.0125401	2.22149e-08	0.311437
Impedance_of_leg_right	11	69003423	G	T	0.0221732	2.23288e-08	0.922115
Impedance_of_leg_right	12	110050001	A	T	-0.0120951	2.26284e-08	0.357862
Impedance_of_leg_right	4	104625251	ACT	A	0.0272643	2.28595e-08	0.0478614
Impedance_of_leg_right	11	65600224	A	T	-0.0324537	2.3095e-08	0.0330345
Impedance_of_leg_right	18	57283217	A	G	-0.0116688	2.38745e-08	0.440315
Impedance_of_leg_right	17	67584608	G	C	-0.0196736	2.4331e-08	0.0955267
Impedance_of_leg_right	15	74492642	T	C	-0.0135404	2.48516e-08	0.241057
Impedance_of_leg_right	11	100585807	T	C	0.0130444	2.52031e-08	0.725523
Impedance_of_leg_right	7	1125893	A	G	0.0118714	2.52587e-08	0.391264
Impedance_of_leg_right	8	59930264	G	T	-0.0141327	2.53304e-08	0.215323
Impedance_of_leg_right	17	47377305	C	T	0.0310307	2.56189e-08	0.036101
Impedance_of_leg_right	18	57878781	ATATT	A	0.0317686	2.5756e-08	0.035114
Impedance_of_leg_right	4	111562615	C	CT	-0.0133479	2.59983e-08	0.253404
Impedance_of_leg_right	5	172780104	T	C	-0.015685	2.65742e-08	0.16171
Impedance_of_leg_right	9	112699871	A	C	-0.0164131	2.6822e-08	0.14559
Impedance_of_leg_right	9	34622389	A	C	0.0115967	2.69373e-08	0.521456
Impedance_of_leg_right	19	33889215	C	T	0.0130728	2.70714e-08	0.266765
Impedance_of_leg_right	1	222945267	A	G	-0.0133145	2.75946e-08	0.748492
Impedance_of_leg_right	1	227970556	G	A	-0.011759	2.78045e-08	0.411061
Impedance_of_leg_right	5	170623391	A	G	-0.0124398	2.86594e-08	0.684723
Impedance_of_leg_right	10	95742333	G	C	-0.0117591	3.03404e-08	0.476438
Impedance_of_leg_right	1	96375533	A	C	-0.0135756	3.04775e-08	0.233535
Impedance_of_leg_right	3	70028317	A	G	-0.0120083	3.05624e-08	0.366217
Impedance_of_leg_right	1	16511901	CT	C	0.012426	3.09856e-08	0.64948
Impedance_of_leg_right	8	42314205	A	G	0.0123631	3.14351e-08	0.649514
Impedance_of_leg_right	5	141016288	T	G	-0.0117829	3.14572e-08	0.605722
Impedance_of_leg_right	13	59178258	G	A	-0.0115599	3.1743e-08	0.513011
Impedance_of_leg_right	3	58165233	G	A	0.0117426	3.17601e-08	0.411493
Impedance_of_leg_right	4	24027226	C	A	-0.0114988	3.18207e-08	0.508844
Impedance_of_leg_right	20	33326680	T	C	-0.0249033	3.18919e-08	0.0581871
Impedance_of_leg_right	1	26822546	T	TGCAGTGAGCAGAGATCACA	-0.0153148	3.20373e-08	0.208033
Impedance_of_leg_right	19	18391087	G	GCACCCTC	-0.0120677	3.23404e-08	0.54445
Impedance_of_leg_right	12	28119384	C	A	0.0203195	3.36299e-08	0.0877169
Impedance_of_leg_right	6	20931156	A	G	-0.0124477	3.3698e-08	0.314734
Impedance_of_leg_right	7	156378406	C	T	-0.0186205	3.38209e-08	0.105884
Impedance_of_leg_right	15	84012552	G	A	-0.0507894	3.38833e-08	0.0142213
Impedance_of_leg_right	15	40368005	A	G	0.0306297	3.39562e-08	0.0369661
Impedance_of_leg_right	4	100752632	C	T	-0.02537	3.40058e-08	0.0540404
Impedance_of_leg_right	15	51539368	G	A	0.0118	3.49891e-08	0.41179
Impedance_of_leg_right	15	89928189	T	G	-0.0115439	3.52092e-08	0.453792
Impedance_of_leg_right	21	39983448	C	T	0.0465214	3.59007e-08	0.0152156
Impedance_of_leg_right	17	54850014	C	T	0.0135671	3.59414e-08	0.235761
Impedance_of_leg_right	9	98566362	T	A	-0.0123143	3.82033e-08	0.318991
Impedance_of_leg_right	5	127699363	C	T	0.0165409	3.83672e-08	0.140643
Impedance_of_leg_right	9	87293457	T	C	-0.0119947	3.89813e-08	0.65309
Impedance_of_leg_right	4	53175196	A	AT	0.0129866	3.95245e-08	0.292723
Impedance_of_leg_right	11	103067460	T	C	-0.0158759	3.95853e-08	0.848007
Impedance_of_leg_right	19	47567519	A	G	-0.0432827	3.9988e-08	0.0185572
Impedance_of_leg_right	1	219620569	A	T	-0.0118899	4.21326e-08	0.357805
Impedance_of_leg_right	14	24887101	T	C	-0.0170124	4.25527e-08	0.128303
Impedance_of_leg_right	20	2049747	T	C	0.0114874	4.27058e-08	0.47516
Impedance_of_leg_right	3	20327238	A	G	-0.0170352	4.40774e-08	0.128934
Impedance_of_leg_right	20	51730637	GAAAA	G	0.0189273	4.41509e-08	0.103301
Impedance_of_leg_right	6	51240695	A	C	0.0114632	4.49178e-08	0.435877
Impedance_of_leg_right	16	86447371	G	A	-0.011366	4.51157e-08	0.50587
Impedance_of_leg_right	10	63782043	C	G	0.0120729	4.57281e-08	0.348025
Impedance_of_leg_right	11	45413385	T	C	0.0117945	4.58895e-08	0.369229
Impedance_of_leg_right	2	56112440	C	A	-0.0114947	4.59737e-08	0.425605
Impedance_of_leg_right	15	56142085	G	T	-0.0141591	4.65716e-08	0.201311
Impedance_of_leg_right	8	74213847	T	TAGCC	-0.0165349	4.70444e-08	0.860824
Impedance_of_leg_right	20	36562529	G	A	0.0272518	4.78198e-08	0.0462048
Impedance_of_leg_right	1	36752152	C	T	0.0116355	4.78923e-08	0.385723
Impedance_of_leg_right	2	119511582	T	C	0.0120835	4.81427e-08	0.669297
Impedance_of_leg_right	5	98591861	T	C	0.011641	4.83575e-08	0.590483
Impedance_of_leg_right	15	86156923	ATAT	A	0.0116838	4.86272e-08	0.537218
Impedance_of_leg_right	4	82138300	A	G	0.0125084	4.88284e-08	0.290632
Impedance_of_leg_right	14	66700600	G	C	-0.0135188	4.97962e-08	0.230605
Impedance_of_leg_right	3	145861091	T	TA	0.0114197	4.98924e-08	0.449085
Impedance_of_leg_right	9	34124860	A	G	0.0113168	4.99256e-08	0.521875
Impedance_of_whole_body	16	53806453	A	G	-0.0441825	4.42563e-135	0.403148
Impedance_of_whole_body	18	57848651	A	G	-0.0432197	7.04653e-97	0.233559
Impedance_of_whole_body	15	84575367	CCACACACCA	C	0.0333336	1.6135e-80	0.513841
Impedance_of_whole_body	10	96038686	G	A	-0.0313511	3.12419e-70	0.431942
Impedance_of_whole_body	2	417167	T	C	0.0646576	2.10638e-56	0.0483743
Impedance_of_whole_body	2	615627	C	T	-0.0357824	3.49704e-54	0.82595
Impedance_of_whole_body	1	149927034	A	C	0.0269858	3.32282e-49	0.391307
Impedance_of_whole_body	15	89415247	C	G	-0.0286347	2.48849e-47	0.266472
Impedance_of_whole_body	15	84637219	A	G	-0.0338539	1.23058e-46	0.165311
Impedance_of_whole_body	4	73526279	A	G	0.0506892	3.98617e-45	0.0636783
Impedance_of_whole_body	1	177889025	A	C	-0.030166	3.09863e-44	0.207026
Impedance_of_whole_body	5	127367998	G	C	-0.028146	1.47667e-43	0.248545
Impedance_of_whole_body	2	27730940	T	C	-0.0243484	4.57084e-42	0.606799
Impedance_of_whole_body	1	154993915	CT	C	-0.0261736	1.27312e-39	0.265646
Impedance_of_whole_body	1	155175089	C	T	-0.0760326	4.83893e-39	0.0232945
Impedance_of_whole_body	5	82815158	A	G	-0.0570708	2.63225e-38	0.0409583
Impedance_of_whole_body	2	198643421	G	A	-0.0220571	4.00919e-36	0.471759
Impedance_of_whole_body	19	47569003	G	A	-0.0234622	4.95706e-36	0.676939
Impedance_of_whole_body	15	84498945	C	G	0.0223254	7.90962e-36	0.591208
Impedance_of_whole_body	15	100692953	G	A	-0.0344913	9.65623e-36	0.113134
Impedance_of_whole_body	17	47328183	C	T	-0.0224281	8.65511e-35	0.367959
Impedance_of_whole_body	11	27679916	C	T	0.0270546	1.1398e-33	0.188769
Impedance_of_whole_body	10	72432047	G	A	0.0227166	6.85457e-31	0.277098
Impedance_of_whole_body	3	38496193	G	C	-0.0201249	5.8675e-30	0.531845
Impedance_of_whole_body	3	185828465	T	C	0.0255048	1.76946e-29	0.184951
Impedance_of_whole_body	16	19904344	A	T	0.0281563	2.14281e-29	0.145406
Impedance_of_whole_body	6	50788778	A	C	-0.0254736	8.25328e-29	0.179375
Impedance_of_whole_body	18	57955945	T	G	-0.0205054	2.41758e-28	0.349948
Impedance_of_whole_body	3	50190346	G	A	-0.0195807	2.52399e-28	0.42572
Impedance_of_whole_body	8	10765635	C	A	0.0190551	1.44065e-27	0.497232
Impedance_of_whole_body	22	40697377	A	G	0.0199496	2.20439e-27	0.347531
Impedance_of_whole_body	5	176520243	G	A	-0.0207567	3.04551e-27	0.296381
Impedance_of_whole_body	3	52725718	ATT	A	-0.0190122	3.22956e-27	0.488964
Impedance_of_whole_body	4	73504389	G	A	-0.0192842	4.55202e-27	0.504893
Impedance_of_whole_body	8	89427964	GAATTA	G	0.0203426	1.1779e-26	0.305658
Impedance_of_whole_body	17	47407816	GTTTAAT	G	-0.0202032	1.28661e-26	0.686172
Impedance_of_whole_body	12	46763686	G	A	-0.0190968	2.19554e-26	0.605266
Impedance_of_whole_body	17	7571752	T	G	-0.0851178	2.3025e-26	0.0125975
Impedance_of_whole_body	2	172414553	A	G	0.0213396	4.70194e-26	0.250726
Impedance_of_whole_body	7	127015083	G	A	-0.0672478	5.25187e-26	0.0204409
Impedance_of_whole_body	4	25408838	G	A	0.0216615	1.58952e-25	0.231989
Impedance_of_whole_body	7	28194397	C	A	-0.018298	1.63223e-25	0.501906
Impedance_of_whole_body	7	150668070	C	T	-0.0191224	2.43274e-25	0.641356
Impedance_of_whole_body	6	34399872	G	A	0.0232611	6.59988e-25	0.814094
Impedance_of_whole_body	2	211540507	C	A	-0.0193886	8.18559e-25	0.31565
Impedance_of_whole_body	16	29954654	T	G	-0.0181322	8.25795e-25	0.553651
Impedance_of_whole_body	2	27975394	T	C	0.0206967	1.06362e-24	0.747003
Impedance_of_whole_body	3	50569152	C	A	0.0251889	1.55971e-24	0.148638
Impedance_of_whole_body	13	51160744	G	A	0.0218084	4.75946e-24	0.20903
Impedance_of_whole_body	12	48396920	G	T	0.0212537	5.53205e-24	0.223024
Impedance_of_whole_body	7	150521315	C	T	-0.0186233	1.26675e-23	0.334638
Impedance_of_whole_body	11	10322720	A	G	0.0175283	1.32232e-23	0.491048
Impedance_of_whole_body	16	24550930	A	G	0.0208602	1.5709e-23	0.762998
Impedance_of_whole_body	3	85650284	A	G	0.01843	3.54506e-23	0.649779
Impedance_of_whole_body	7	73003554	T	TTTA	-0.027656	4.9544e-23	0.113438
Impedance_of_whole_body	2	217674017	C	CTCACAT	-0.0176535	6.29233e-23	0.579095
Impedance_of_whole_body	6	105367616	A	T	0.0184623	7.51918e-23	0.32206
Impedance_of_whole_body	11	68271686	GT	G	0.0191389	1.5619e-22	0.277021
Impedance_of_whole_body	14	93112924	G	A	-0.0217318	2.30339e-22	0.190838
Impedance_of_whole_body	8	10540767	C	T	-0.0194328	2.35906e-22	0.737953
Impedance_of_whole_body	2	227062080	A	G	-0.0181482	2.56374e-22	0.672359
Impedance_of_whole_body	1	219734960	A	C	0.0180939	6.20029e-22	0.318785
Impedance_of_whole_body	6	32014575	A	G	0.0169269	6.54318e-22	0.460522
Impedance_of_whole_body	7	46642308	C	T	0.0168597	8.11026e-22	0.519138
Impedance_of_whole_body	15	74234082	C	G	-0.016825	8.71889e-22	0.470379
Impedance_of_whole_body	8	9801243	A	T	-0.0190469	1.93555e-21	0.262594
Impedance_of_whole_body	7	76686512	A	G	-0.0266861	1.96938e-21	0.128395
Impedance_of_whole_body	9	95083834	T	TA	-0.0177346	2.89019e-21	0.338527
Impedance_of_whole_body	12	50650057	T	C	-0.0172652	4.97232e-21	0.646856
Impedance_of_whole_body	14	25927832	A	G	-0.0177112	8.26254e-21	0.680671
Impedance_of_whole_body	12	3338920	GCACAGCTGGGGCTGA	G	-0.0202409	1.03691e-20	0.213467
Impedance_of_whole_body	5	75003678	T	C	0.0167371	1.18139e-20	0.39292
Impedance_of_whole_body	1	170649277	C	T	0.0168511	1.85774e-20	0.370853
Impedance_of_whole_body	5	55804552	A	C	-0.0192956	2.58978e-20	0.772875
Impedance_of_whole_body	5	52836366	A	G	-0.019202	3.1344e-20	0.76536
Impedance_of_whole_body	4	120246249	G	A	-0.0197399	8.3045e-20	0.257497
Impedance_of_whole_body	2	242050740	A	G	0.016993	8.38977e-20	0.329242
Impedance_of_whole_body	2	622382	T	C	-0.0196298	1.40503e-19	0.207404
Impedance_of_whole_body	6	130353612	T	C	0.0171734	1.95101e-19	0.695518
Impedance_of_whole_body	1	221313677	A	G	-0.0160181	2.04468e-19	0.585087
Impedance_of_whole_body	11	65637273	A	G	0.0158296	2.08035e-19	0.536924
Impedance_of_whole_body	5	53120985	A	T	0.0158384	2.33532e-19	0.537448
Impedance_of_whole_body	5	64555615	T	C	0.0158597	2.86285e-19	0.54516
Impedance_of_whole_body	16	88321027	C	T	0.0403417	4.34398e-19	0.0406961
Impedance_of_whole_body	11	69301859	C	T	0.0156712	4.56752e-19	0.528416
Impedance_of_whole_body	1	119550480	A	C	0.0157525	7.38685e-19	0.571403
Impedance_of_whole_body	11	2665357	A	G	0.0266576	8.5365e-19	0.0933333
Impedance_of_whole_body	5	122699198	C	CTA	0.0155636	8.76214e-19	0.461719
Impedance_of_whole_body	10	77210191	C	T	0.0155959	1.04794e-18	0.538643
Impedance_of_whole_body	9	78511889	G	A	-0.0236007	1.7146e-18	0.122158
Impedance_of_whole_body	19	19366927	G	A	0.020879	2.3788e-18	0.160106
Impedance_of_whole_body	13	51173911	G	A	-0.0158792	3.08132e-18	0.637341
Impedance_of_whole_body	19	17214073	C	T	0.01688	3.214e-18	0.285907
Impedance_of_whole_body	1	109946095	A	C	0.0169259	3.3759e-18	0.693087
Impedance_of_whole_body	13	27049616	G	A	-0.0159044	4.13788e-18	0.415957
Impedance_of_whole_body	19	8670147	C	T	-0.0420184	6.06183e-18	0.0361116
Impedance_of_whole_body	14	93123549	G	A	-0.0157155	6.34055e-18	0.637658
Impedance_of_whole_body	18	57870568	T	C	0.0296757	7.75718e-18	0.0697895
Impedance_of_whole_body	10	102686838	GT	G	-0.0152338	9.4384e-18	0.428391
Impedance_of_whole_body	1	201801011	C	G	-0.0158009	1.62918e-17	0.341137
Impedance_of_whole_body	5	108179863	A	G	0.0175778	2.61709e-17	0.237107
Impedance_of_whole_body	9	136142185	C	T	0.0310181	2.87098e-17	0.0606877
Impedance_of_whole_body	9	94486321	C	T	-0.0157607	2.96267e-17	0.670484
Impedance_of_whole_body	12	111865049	C	G	-0.014904	3.12498e-17	0.51823
Impedance_of_whole_body	19	9680420	G	T	0.0152605	3.25019e-17	0.377746
Impedance_of_whole_body	5	95857763	C	T	0.0151307	3.32718e-17	0.607219
Impedance_of_whole_body	15	77591777	T	A	0.0155012	3.74023e-17	0.349685
Impedance_of_whole_body	12	4384844	T	G	-0.0566521	4.22509e-17	0.0210554
Impedance_of_whole_body	10	72442672	C	T	-0.0159112	4.24813e-17	0.315872
Impedance_of_whole_body	20	61451332	C	T	0.0297863	4.74072e-17	0.0716878
Impedance_of_whole_body	11	69448294	G	A	0.0150082	4.89154e-17	0.424267
Impedance_of_whole_body	20	6612832	A	G	-0.0152438	5.05478e-17	0.627682
Impedance_of_whole_body	18	58055731	G	A	0.0512446	9.14601e-17	0.0207972
Impedance_of_whole_body	15	67339055	T	C	0.0146547	9.61553e-17	0.486976
Impedance_of_whole_body	17	46725779	C	A	0.038018	1.4498e-16	0.0397257
Impedance_of_whole_body	14	91517973	AG	A	-0.0159705	1.48014e-16	0.708413
Impedance_of_whole_body	3	12344730	C	G	0.0223109	1.50388e-16	0.119476
Impedance_of_whole_body	9	119124535	T	TAA	0.0180512	1.69778e-16	0.20272
Impedance_of_whole_body	10	100017453	T	G	0.0152414	1.75968e-16	0.338208
Impedance_of_whole_body	1	78444764	C	CGGCCG	-0.0220025	2.60591e-16	0.12812
Impedance_of_whole_body	4	145659064	T	C	0.0242955	2.84913e-16	0.0961209
Impedance_of_whole_body	7	46094089	C	T	-0.0224233	2.92568e-16	0.119143
Impedance_of_whole_body	19	18398030	A	C	-0.014866	3.4075e-16	0.633566
Impedance_of_whole_body	3	184020542	G	T	0.0194376	3.55038e-16	0.161571
Impedance_of_whole_body	1	33789520	C	A	-0.0152025	4.31318e-16	0.674249
Impedance_of_whole_body	22	41753059	G	A	0.016837	4.836e-16	0.233706
Impedance_of_whole_body	12	56508409	G	C	0.0156014	5.03557e-16	0.297006
Impedance_of_whole_body	8	95595162	G	A	-0.0150594	5.74376e-16	0.334933
Impedance_of_whole_body	16	86417234	C	A	0.0143455	5.81258e-16	0.447294
Impedance_of_whole_body	19	33891013	A	T	-0.0157229	6.02019e-16	0.286046
Impedance_of_whole_body	20	50951298	A	G	0.0179623	8.93538e-16	0.190331
Impedance_of_whole_body	5	88798722	GA	G	-0.0155105	1.13153e-15	0.33302
Impedance_of_whole_body	6	18913380	C	T	0.0141583	1.23668e-15	0.569873
Impedance_of_whole_body	15	100514063	C	T	0.0147047	1.33471e-15	0.648084
Impedance_of_whole_body	1	1681867	G	C	-0.0142923	1.34907e-15	0.49451
Impedance_of_whole_body	16	24950880	C	T	0.0648973	1.46714e-15	0.0117332
Impedance_of_whole_body	16	75294589	C	T	0.0140716	1.71804e-15	0.506628
Impedance_of_whole_body	12	50263148	G	A	-0.0143281	1.93694e-15	0.383842
Impedance_of_whole_body	16	20050466	C	G	-0.0164059	2.06503e-15	0.240363
Impedance_of_whole_body	19	33889215	C	T	0.0157384	2.27142e-15	0.266765
Impedance_of_whole_body	2	411919	C	CTT	-0.0161635	2.44076e-15	0.31057
Impedance_of_whole_body	2	218312598	G	C	-0.0156043	2.61531e-15	0.725689
Impedance_of_whole_body	1	170740803	C	T	0.0192129	3.41421e-15	0.152698
Impedance_of_whole_body	1	155413304	C	A	-0.0153098	3.41733e-15	0.714644
Impedance_of_whole_body	1	9421359	G	T	0.0148371	3.75924e-15	0.316982
Impedance_of_whole_body	20	32679575	A	ATT	-0.01412	4.19083e-15	0.595717
Impedance_of_whole_body	2	557069	C	A	0.0264157	5.73071e-15	0.0722216
Impedance_of_whole_body	14	70348141	C	CATAT	0.0142625	6.30651e-15	0.432983
Impedance_of_whole_body	5	137707315	G	A	-0.0169517	7.0986e-15	0.201597
Impedance_of_whole_body	13	78474468	A	C	-0.0161188	7.92805e-15	0.765929
Impedance_of_whole_body	19	7115650	GT	G	0.0181254	8.29994e-15	0.189487
Impedance_of_whole_body	17	44130160	TAAA	T	-0.0152505	9.10652e-15	0.286622
Impedance_of_whole_body	14	94838142	G	T	0.0472241	1.07937e-14	0.0210648
Impedance_of_whole_body	1	65939443	C	G	0.0138488	1.11579e-14	0.606686
Impedance_of_whole_body	2	40425793	A	C	-0.0203292	1.11782e-14	0.128032
Impedance_of_whole_body	17	2133250	T	C	-0.0141614	1.18719e-14	0.356755
Impedance_of_whole_body	19	50363585	CAG	C	-0.0362193	1.58184e-14	0.0357715
Impedance_of_whole_body	5	134578641	G	A	0.0136105	1.88854e-14	0.427904
Impedance_of_whole_body	8	57114519	C	CTT	0.0198788	2.41224e-14	0.138562
Impedance_of_whole_body	17	61986027	A	G	-0.0143372	2.64726e-14	0.678124
Impedance_of_whole_body	8	9165380	G	T	0.0134378	2.99065e-14	0.476879
Impedance_of_whole_body	6	32450249	T	A	-0.0161114	3.09646e-14	0.245484
Impedance_of_whole_body	20	62322896	C	T	-0.0266159	3.51627e-14	0.0684825
Impedance_of_whole_body	6	34706358	G	A	-0.0145607	3.56285e-14	0.296919
Impedance_of_whole_body	16	2160973	A	G	0.022851	3.62661e-14	0.0957601
Impedance_of_whole_body	15	67011980	C	T	0.0139028	3.86907e-14	0.355386
Impedance_of_whole_body	3	133968762	T	G	-0.0204827	4.18716e-14	0.118884
Impedance_of_whole_body	11	28808617	G	T	0.0145522	4.27546e-14	0.295484
Impedance_of_whole_body	19	13612011	A	AT	0.0138613	4.52702e-14	0.629747
Impedance_of_whole_body	17	2308046	T	C	0.0152719	4.98993e-14	0.250499
Impedance_of_whole_body	3	70727327	G	A	0.0152731	5.46886e-14	0.254249
Impedance_of_whole_body	4	83221074	T	G	-0.0155718	6.24021e-14	0.231726
Impedance_of_whole_body	20	42766253	G	A	-0.020122	6.32325e-14	0.123657
Impedance_of_whole_body	5	55868097	C	T	-0.0147875	6.7441e-14	0.284953
Impedance_of_whole_body	1	74997762	A	G	0.013235	7.32174e-14	0.562864
Impedance_of_whole_body	2	58311684	T	C	0.0138951	7.37737e-14	0.664879
Impedance_of_whole_body	1	150552042	G	A	-0.0183377	7.67828e-14	0.150505
Impedance_of_whole_body	6	126683594	A	G	-0.0131094	8.51556e-14	0.470035
Impedance_of_whole_body	11	825110	A	G	-0.0132785	9.03724e-14	0.563738
Impedance_of_whole_body	2	9780744	C	T	-0.0138978	9.47015e-14	0.326367
Impedance_of_whole_body	8	145504343	T	C	-0.0137746	9.85705e-14	0.635337
Impedance_of_whole_body	3	150097635	G	C	-0.025676	1.26774e-13	0.0713619
Impedance_of_whole_body	1	201016296	G	A	0.0200759	1.27791e-13	0.118574
Impedance_of_whole_body	2	218120700	C	A	0.014975	1.35802e-13	0.252334
Impedance_of_whole_body	16	4014282	C	G	-0.0133651	1.41576e-13	0.616023
Impedance_of_whole_body	17	43196584	T	C	0.0149062	1.47687e-13	0.254354
Impedance_of_whole_body	1	10378451	C	G	0.0195297	1.47866e-13	0.126798
Impedance_of_whole_body	1	221032881	C	A	0.0213671	1.61403e-13	0.10343
Impedance_of_whole_body	19	7972615	A	G	0.0130139	1.81575e-13	0.568306
Impedance_of_whole_body	6	18667003	AAT	A	0.0142617	1.84715e-13	0.706564
Impedance_of_whole_body	5	53405952	C	G	0.017569	2.01986e-13	0.837923
Impedance_of_whole_body	3	42753904	G	A	0.014701	2.28201e-13	0.742231
Impedance_of_whole_body	6	41882361	T	TCTC	0.0151823	2.636e-13	0.233337
Impedance_of_whole_body	7	94021475	T	C	-0.0156422	2.66099e-13	0.222317
Impedance_of_whole_body	12	991306	G	A	-0.0156389	3.05806e-13	0.211356
Impedance_of_whole_body	2	220355529	A	G	0.013628	3.42968e-13	0.323874
Impedance_of_whole_body	2	223959901	A	G	-0.0142592	3.46833e-13	0.721635
Impedance_of_whole_body	19	47744170	G	T	0.0308345	3.86645e-13	0.0458815
Impedance_of_whole_body	3	85792802	A	G	-0.0201509	4.00553e-13	0.114535
Impedance_of_whole_body	10	72399427	G	A	0.0378182	4.04776e-13	0.0303764
Impedance_of_whole_body	7	75123519	G	T	0.0128746	4.50388e-13	0.419255
Impedance_of_whole_body	2	43451957	G	A	0.0242932	4.63643e-13	0.0750904
Impedance_of_whole_body	1	39704868	G	A	0.0316459	4.68463e-13	0.0419287
Impedance_of_whole_body	5	71729221	G	A	-0.0127262	4.90634e-13	0.453893
Impedance_of_whole_body	11	68681769	A	AG	-0.0139522	5.04415e-13	0.29787
Impedance_of_whole_body	3	53426450	T	TAG	0.0249622	5.1363e-13	0.0691819
Impedance_of_whole_body	1	17312743	C	T	0.0126665	5.17563e-13	0.528178
Impedance_of_whole_body	1	9349611	T	A	0.0189468	5.25356e-13	0.129527
Impedance_of_whole_body	2	176990820	G	T	-0.0276566	5.31942e-13	0.055836
Impedance_of_whole_body	12	3349769	T	C	-0.0223107	5.65217e-13	0.0879211
Impedance_of_whole_body	1	56597724	T	C	-0.0150618	5.69923e-13	0.2287
Impedance_of_whole_body	10	125217896	A	G	-0.0126901	5.85395e-13	0.528058
Impedance_of_whole_body	12	46704740	C	T	-0.0234108	6.16067e-13	0.0809502
Impedance_of_whole_body	12	124826676	C	T	-0.0171545	6.61389e-13	0.160717
Impedance_of_whole_body	2	1643208	A	G	0.0259327	6.82218e-13	0.0633454
Impedance_of_whole_body	1	10731625	A	G	0.0126634	6.96595e-13	0.493861
Impedance_of_whole_body	20	33995254	G	GA	0.0130442	6.97722e-13	0.625692
Impedance_of_whole_body	2	183238919	T	C	0.0132606	7.07744e-13	0.345322
Impedance_of_whole_body	12	3390580	C	T	-0.0261151	7.09355e-13	0.0621904
Impedance_of_whole_body	10	25056538	A	ATCCT	0.0142445	7.22285e-13	0.731284
Impedance_of_whole_body	6	45198373	G	A	0.0135248	7.22791e-13	0.321784
Impedance_of_whole_body	22	38606780	A	G	-0.0179598	7.26507e-13	0.857213
Impedance_of_whole_body	16	50268275	TG	T	-0.0138194	7.99874e-13	0.702504
Impedance_of_whole_body	4	145261999	A	G	-0.0128386	8.26551e-13	0.404851
Impedance_of_whole_body	7	14645949	A	G	0.0403322	8.58965e-13	0.974855
Impedance_of_whole_body	7	74185092	G	T	0.0135483	8.75927e-13	0.524014
Impedance_of_whole_body	5	42173965	G	A	-0.0210637	8.78859e-13	0.101303
Impedance_of_whole_body	1	150257714	A	G	0.0126491	1.00388e-12	0.467163
Impedance_of_whole_body	3	11630252	G	T	-0.0165017	1.02674e-12	0.176712
Impedance_of_whole_body	4	30837143	C	T	-0.0138628	1.03304e-12	0.284519
Impedance_of_whole_body	4	57779851	G	A	0.0126264	1.05109e-12	0.572249
Impedance_of_whole_body	20	21123431	C	CAAATAAAT	0.0135623	1.06425e-12	0.685428
Impedance_of_whole_body	2	190354871	C	T	0.0131658	1.11334e-12	0.652036
Impedance_of_whole_body	4	120131644	C	T	0.0188303	1.11712e-12	0.125028
Impedance_of_whole_body	9	6011335	T	C	-0.0153798	1.12275e-12	0.209754
Impedance_of_whole_body	3	13587256	CA	C	-0.0161694	1.13969e-12	0.812013
Impedance_of_whole_body	18	53210302	G	T	-0.0164542	1.15013e-12	0.826181
Impedance_of_whole_body	15	68251687	T	C	0.0124852	1.20286e-12	0.489676
Impedance_of_whole_body	1	36260437	C	T	0.0606392	1.21354e-12	0.0111334
Impedance_of_whole_body	7	93082708	C	T	-0.0125272	1.2349e-12	0.475325
Impedance_of_whole_body	1	10839085	C	T	0.013596	1.28051e-12	0.690367
Impedance_of_whole_body	16	81587072	T	C	0.014105	1.28929e-12	0.268319
Impedance_of_whole_body	4	45181334	A	T	-0.0125538	1.30029e-12	0.434601
Impedance_of_whole_body	14	80640172	C	G	-0.020388	1.32761e-12	0.103527
Impedance_of_whole_body	2	23963462	A	G	0.0186549	1.43222e-12	0.128209
Impedance_of_whole_body	11	77925543	T	TG	0.016874	1.44343e-12	0.163411
Impedance_of_whole_body	15	100758385	C	G	-0.0132322	1.4475e-12	0.671973
Impedance_of_whole_body	5	87694757	T	TA	0.0158111	1.55112e-12	0.200265
Impedance_of_whole_body	6	40369081	C	T	-0.013107	1.63277e-12	0.336245
Impedance_of_whole_body	4	26206514	A	C	0.025376	1.6643e-12	0.0645552
Impedance_of_whole_body	1	113063771	C	T	-0.0155472	1.72998e-12	0.197781
Impedance_of_whole_body	7	50749870	G	A	-0.0149105	1.81811e-12	0.22094
Impedance_of_whole_body	20	35793260	T	C	0.0264177	1.97149e-12	0.0636568
Impedance_of_whole_body	7	27241660	G	C	-0.0137718	2.1512e-12	0.714981
Impedance_of_whole_body	3	124481760	T	A	0.0182391	2.25215e-12	0.13123
Impedance_of_whole_body	5	56207123	T	A	0.0145897	2.46356e-12	0.769789
Impedance_of_whole_body	6	108988184	G	A	-0.0135015	2.73897e-12	0.712219
Impedance_of_whole_body	2	227335604	T	C	-0.0457127	2.77058e-12	0.0202008
Impedance_of_whole_body	6	101044487	T	A	0.0122885	2.93857e-12	0.528484
Impedance_of_whole_body	7	103444978	C	T	-0.0123792	3.06931e-12	0.423696
Impedance_of_whole_body	4	105537183	A	G	0.030038	3.21854e-12	0.0443343
Impedance_of_whole_body	3	135933746	A	C	-0.013701	3.27006e-12	0.277508
Impedance_of_whole_body	22	45829560	A	G	0.0165213	3.398e-12	0.162624
Impedance_of_whole_body	1	227168555	G	A	-0.0148998	3.43452e-12	0.214244
Impedance_of_whole_body	9	127085612	G	T	-0.0202579	3.78848e-12	0.100168
Impedance_of_whole_body	9	86641126	C	T	-0.0150507	3.9197e-12	0.779325
Impedance_of_whole_body	1	119516405	A	G	0.0192955	4.13357e-12	0.111713
Impedance_of_whole_body	9	13226945	G	A	0.0272156	4.39584e-12	0.0556865
Impedance_of_whole_body	15	74492642	T	C	-0.0141803	4.75249e-12	0.241057
Impedance_of_whole_body	22	32131933	G	A	0.0121418	5.16221e-12	0.472848
Impedance_of_whole_body	1	93076685	C	A	0.0200003	5.61446e-12	0.898817
Impedance_of_whole_body	7	50798055	G	T	0.0214202	5.63702e-12	0.086684
Impedance_of_whole_body	1	11129317	G	A	0.0139259	5.68416e-12	0.708989
Impedance_of_whole_body	19	50396263	T	C	0.0122174	5.87143e-12	0.437232
Impedance_of_whole_body	9	28410683	T	C	-0.0128541	5.89571e-12	0.329845
Impedance_of_whole_body	7	1271233	CT	C	-0.0149893	6.16507e-12	0.796797
Impedance_of_whole_body	8	74527563	A	G	-0.0148876	6.2028e-12	0.205847
Impedance_of_whole_body	2	56112440	C	A	-0.0122032	6.29946e-12	0.425605
Impedance_of_whole_body	21	18135016	A	C	-0.0127757	6.36865e-12	0.338701
Impedance_of_whole_body	9	127016044	T	C	-0.0124009	6.40157e-12	0.61287
Impedance_of_whole_body	3	85087904	T	G	-0.0126532	6.83526e-12	0.64657
Impedance_of_whole_body	4	102708997	C	A	-0.0122154	7.10387e-12	0.431143
Impedance_of_whole_body	14	102695034	CAAA	C	-0.0151605	7.10899e-12	0.194845
Impedance_of_whole_body	2	207029825	C	T	0.0120686	7.41314e-12	0.499379
Impedance_of_whole_body	19	4361991	GTT	G	-0.0120727	7.59884e-12	0.52118
Impedance_of_whole_body	6	2098226	G	A	-0.0121157	8.14138e-12	0.556069
Impedance_of_whole_body	13	58627256	T	C	0.0142827	8.16158e-12	0.228168
Impedance_of_whole_body	8	81397105	A	T	0.0150003	8.18395e-12	0.200358
Impedance_of_whole_body	19	8674113	C	CTGTG	0.0126999	8.29115e-12	0.570097
Impedance_of_whole_body	11	17368013	AG	A	0.012376	8.56819e-12	0.383264
Impedance_of_whole_body	16	1594218	T	A	-0.0243503	8.99856e-12	0.0650049
Impedance_of_whole_body	8	38193007	AT	A	0.0147436	9.07193e-12	0.220164
Impedance_of_whole_body	1	97263793	C	G	-0.0130141	9.19783e-12	0.303509
Impedance_of_whole_body	19	34311481	T	C	-0.0126197	9.1994e-12	0.658446
Impedance_of_whole_body	7	73121347	A	G	-0.0123176	9.37792e-12	0.576835
Impedance_of_whole_body	18	74970687	A	ATGG	0.0323518	9.53252e-12	0.0388974
Impedance_of_whole_body	2	25371558	A	G	-0.0125828	9.70014e-12	0.656749
Impedance_of_whole_body	1	9340102	CA	C	-0.0237592	1.02478e-11	0.0711503
Impedance_of_whole_body	1	177925263	T	A	0.0148134	1.04894e-11	0.206122
Impedance_of_whole_body	20	50850431	TA	T	-0.0208297	1.06688e-11	0.0917131
Impedance_of_whole_body	13	96983940	C	T	-0.0121088	1.07365e-11	0.410525
Impedance_of_whole_body	7	72699130	GC	G	-0.0205918	1.12947e-11	0.105074
Impedance_of_whole_body	4	26401987	G	T	-0.012595	1.15793e-11	0.662458
Impedance_of_whole_body	19	1854151	G	C	-0.0120286	1.15821e-11	0.534541
Impedance_of_whole_body	11	115044850	C	A	0.0120351	1.39252e-11	0.413185
Impedance_of_whole_body	14	93901949	C	A	-0.0120386	1.43703e-11	0.587073
Impedance_of_whole_body	6	26327394	A	T	-0.0118821	1.4739e-11	0.460311
Impedance_of_whole_body	9	96426049	T	TCACA	0.0128038	1.57404e-11	0.683025
Impedance_of_whole_body	18	57702634	T	C	-0.0135898	1.62097e-11	0.744295
Impedance_of_whole_body	5	102166599	G	GTTTC	0.0121941	1.73278e-11	0.607609
Impedance_of_whole_body	5	36882988	A	T	0.0129904	1.74141e-11	0.295533
Impedance_of_whole_body	1	201907874	A	G	-0.021225	1.75343e-11	0.913952
Impedance_of_whole_body	1	235503379	G	A	-0.0360695	1.75681e-11	0.0276611
Impedance_of_whole_body	1	174170781	CT	C	-0.0190501	1.76125e-11	0.108482
Impedance_of_whole_body	5	168314341	G	T	-0.0120198	1.77126e-11	0.415706
Impedance_of_whole_body	17	79421254	G	T	0.0119925	1.83409e-11	0.419329
Impedance_of_whole_body	10	34443331	G	C	0.0127137	1.88399e-11	0.316645
Impedance_of_whole_body	14	73341655	T	G	0.0121578	1.97379e-11	0.464314
Impedance_of_whole_body	22	38538822	T	C	0.0117625	2.1259e-11	0.50794
Impedance_of_whole_body	12	97792368	T	TG	0.0117716	2.14753e-11	0.52833
Impedance_of_whole_body	9	98268396	G	A	0.0573324	2.21232e-11	0.0106429
Impedance_of_whole_body	5	60724366	A	AT	0.0120305	2.25293e-11	0.466705
Impedance_of_whole_body	1	113256368	G	C	-0.0174825	2.25597e-11	0.128958
Impedance_of_whole_body	7	150760076	G	C	-0.0133506	2.33021e-11	0.264211
Impedance_of_whole_body	7	150554553	C	T	0.0214725	2.36627e-11	0.0803055
Impedance_of_whole_body	11	62429563	A	T	-0.0126774	2.42983e-11	0.308518
Impedance_of_whole_body	12	108629780	G	A	-0.0134639	2.45312e-11	0.25968
Impedance_of_whole_body	19	18835115	G	A	0.0125191	2.61658e-11	0.323843
Impedance_of_whole_body	14	101529005	A	G	0.0129299	2.68003e-11	0.664455
Impedance_of_whole_body	5	141016288	T	G	-0.0119813	2.68167e-11	0.605722
Impedance_of_whole_body	10	65255514	C	CA	0.0120198	2.71448e-11	0.439593
Impedance_of_whole_body	2	112257811	T	G	-0.0144068	3.00648e-11	0.209635
Impedance_of_whole_body	5	107809754	C	G	-0.0148481	3.11924e-11	0.807908
Impedance_of_whole_body	8	15139681	C	T	0.0186927	3.23209e-11	0.111564
Impedance_of_whole_body	12	57146069	T	G	0.0190823	3.36547e-11	0.103424
Impedance_of_whole_body	19	45623770	C	T	-0.0348062	3.39319e-11	0.028681
Impedance_of_whole_body	2	219284215	G	A	-0.0122522	3.44746e-11	0.340804
Impedance_of_whole_body	16	86446585	G	A	-0.0116135	3.48689e-11	0.488284
Impedance_of_whole_body	2	202893657	T	C	0.0129635	3.65516e-11	0.28627
Impedance_of_whole_body	5	176534724	A	C	0.0117026	3.67005e-11	0.508922
Impedance_of_whole_body	10	99950498	T	C	-0.014298	3.70561e-11	0.20957
Impedance_of_whole_body	4	87666916	G	A	-0.024409	3.8199e-11	0.0606645
Impedance_of_whole_body	3	131775953	C	T	-0.0124618	3.91596e-11	0.317726
Impedance_of_whole_body	11	2219937	G	A	-0.0143758	4.04203e-11	0.208084
Impedance_of_whole_body	3	136147771	A	G	-0.0143907	4.12252e-11	0.797756
Impedance_of_whole_body	15	68080886	A	T	0.0120594	4.19758e-11	0.355394
Impedance_of_whole_body	17	77771548	T	G	0.01188	4.20045e-11	0.461457
Impedance_of_whole_body	17	46669430	C	T	-0.0121564	4.40644e-11	0.658441
Impedance_of_whole_body	2	25975840	A	AT	-0.01375	4.47536e-11	0.237373
Impedance_of_whole_body	20	20072414	C	T	0.0132235	4.55623e-11	0.259862
Impedance_of_whole_body	21	18067612	A	C	0.013341	4.55975e-11	0.750638
Impedance_of_whole_body	15	100499800	A	G	-0.0134027	4.75783e-11	0.245266
Impedance_of_whole_body	18	56878075	A	AG	0.0155573	5.0181e-11	0.165017
Impedance_of_whole_body	7	27994847	T	C	0.0119011	5.03083e-11	0.385259
Impedance_of_whole_body	3	70470834	C	G	-0.0116336	5.27437e-11	0.431641
Impedance_of_whole_body	10	87354315	AGCT	A	-0.0263968	6.00646e-11	0.050357
Impedance_of_whole_body	6	31395367	ATC	A	0.0263277	6.16305e-11	0.0528832
Impedance_of_whole_body	9	139140538	G	C	-0.0123099	6.25558e-11	0.660829
Impedance_of_whole_body	2	58964083	C	A	-0.0124705	6.38073e-11	0.308827
Impedance_of_whole_body	3	183997735	A	G	0.0136329	6.61366e-11	0.769469
Impedance_of_whole_body	13	50730084	G	A	-0.0307913	6.78461e-11	0.0369266
Impedance_of_whole_body	10	123405480	C	G	-0.0129611	6.79435e-11	0.268275
Impedance_of_whole_body	16	88292649	A	T	0.0147267	6.7999e-11	0.188831
Impedance_of_whole_body	2	213233631	G	A	0.011458	8.44138e-11	0.545043
Impedance_of_whole_body	1	51784438	C	G	-0.0162689	8.90298e-11	0.143134
Impedance_of_whole_body	15	38502321	G	GCA	0.0116973	9.0958e-11	0.418695
Impedance_of_whole_body	3	170625806	C	T	-0.0115853	9.53814e-11	0.405718
Impedance_of_whole_body	3	49189195	C	T	0.0120192	9.73537e-11	0.6674
Impedance_of_whole_body	11	66676732	A	G	0.0113875	9.97057e-11	0.550664
Impedance_of_whole_body	12	3238142	A	G	-0.0151676	1.0607e-10	0.167063
Impedance_of_whole_body	7	39313140	G	A	0.0133671	1.06959e-10	0.765997
Impedance_of_whole_body	19	34289189	A	AC	-0.0122522	1.08715e-10	0.685968
Impedance_of_whole_body	6	140246095	CT	C	0.0134529	1.09239e-10	0.233167
Impedance_of_whole_body	3	46934290	G	T	0.0481317	1.1645e-10	0.0155129
Impedance_of_whole_body	19	46182304	T	A	0.0142732	1.17873e-10	0.19296
Impedance_of_whole_body	17	79093822	A	G	0.0116949	1.21939e-10	0.394348
Impedance_of_whole_body	9	17023805	G	GA	-0.0159693	1.22142e-10	0.153441
Impedance_of_whole_body	1	96280456	G	T	-0.0115869	1.23755e-10	0.390104
Impedance_of_whole_body	9	134342487	A	AT	0.0118845	1.24678e-10	0.344711
Impedance_of_whole_body	12	90513019	A	G	0.016702	1.25763e-10	0.868689
Impedance_of_whole_body	9	94186973	C	A	0.0126247	1.29671e-10	0.275105
Impedance_of_whole_body	7	137600690	C	T	0.0115838	1.30367e-10	0.615572
Impedance_of_whole_body	18	3816054	T	C	-0.0126146	1.34768e-10	0.723212
Impedance_of_whole_body	10	103958317	TTTTA	T	-0.0157145	1.37064e-10	0.847074
Impedance_of_whole_body	10	104536360	G	A	-0.0216485	1.38967e-10	0.0728177
Impedance_of_whole_body	22	42038786	C	T	0.0246252	1.48253e-10	0.0548679
Impedance_of_whole_body	11	65363669	GA	G	0.0113599	1.50654e-10	0.48126
Impedance_of_whole_body	5	64483207	G	T	-0.0114335	1.59275e-10	0.409061
Impedance_of_whole_body	8	34348002	G	A	0.012458	1.63929e-10	0.282543
Impedance_of_whole_body	2	40680149	T	G	0.0131027	1.67733e-10	0.246
Impedance_of_whole_body	12	124456440	AC	A	0.0177974	1.70075e-10	0.111888
Impedance_of_whole_body	12	54410007	C	CCCCTAG	0.0115588	1.72629e-10	0.414833
Impedance_of_whole_body	5	106432235	G	A	0.0141935	1.82936e-10	0.194053
Impedance_of_whole_body	2	199612796	C	A	-0.0118822	1.90179e-10	0.340841
Impedance_of_whole_body	16	68381978	A	G	0.0118508	1.99885e-10	0.669515
Impedance_of_whole_body	3	13764246	C	T	-0.0112767	2.02844e-10	0.429174
Impedance_of_whole_body	8	59468842	A	G	-0.0118799	2.03748e-10	0.327412
Impedance_of_whole_body	22	20776973	AACC	A	-0.0140811	2.07535e-10	0.800785
Impedance_of_whole_body	1	72835410	C	T	-0.0139205	2.08233e-10	0.80005
Impedance_of_whole_body	7	138817193	T	C	0.0187232	2.10565e-10	0.0984825
Impedance_of_whole_body	13	111038326	C	T	0.0116678	2.35914e-10	0.636869
Impedance_of_whole_body	13	59175727	C	A	-0.0111791	2.3626e-10	0.513431
Impedance_of_whole_body	9	98217348	A	G	-0.0180297	2.47349e-10	0.106675
Impedance_of_whole_body	3	156892462	T	C	-0.01179	2.48597e-10	0.334227
Impedance_of_whole_body	15	42096146	C	A	-0.0143603	2.50353e-10	0.18268
Impedance_of_whole_body	16	31539386	G	A	-0.0115472	2.50995e-10	0.360446
Impedance_of_whole_body	15	85215689	G	A	0.0567112	2.53335e-10	0.0101669
Impedance_of_whole_body	4	54316923	T	C	0.0155253	2.56549e-10	0.150451
Impedance_of_whole_body	2	33375133	G	A	0.0111179	2.63891e-10	0.532785
Impedance_of_whole_body	1	79476511	T	C	-0.0131002	2.72125e-10	0.236238
Impedance_of_whole_body	19	9994286	G	A	-0.0122631	2.8146e-10	0.282531
Impedance_of_whole_body	15	79386946	C	A	0.0112687	2.84318e-10	0.412606
Impedance_of_whole_body	4	177430120	T	C	0.0125791	2.87114e-10	0.263759
Impedance_of_whole_body	1	2618217	T	TGAC	-0.0150585	2.97952e-10	0.173763
Impedance_of_whole_body	16	53744080	T	TTTTA	0.0349062	3.03153e-10	0.0273468
Impedance_of_whole_body	1	10797428	G	GC	-0.0117645	3.09922e-10	nan
Impedance_of_whole_body	15	62808539	C	T	0.0117372	3.19423e-10	0.326994
Impedance_of_whole_body	2	165555597	AT	A	0.0115652	3.2692e-10	0.352813
Impedance_of_whole_body	17	77804840	C	T	0.0199007	3.5097e-10	0.083163
Impedance_of_whole_body	6	55024065	AAAAAAC	A	0.0115375	3.52592e-10	0.348173
Impedance_of_whole_body	9	73897338	GAAAGAAAA	G	0.0111627	3.55783e-10	0.491037
Impedance_of_whole_body	1	214618908	C	A	0.011245	3.75348e-10	0.394488
Impedance_of_whole_body	6	47474426	G	C	0.0118901	3.96774e-10	0.690404
Impedance_of_whole_body	13	76083185	C	CA	0.0116754	4.05084e-10	0.608887
Impedance_of_whole_body	5	139708382	A	G	-0.0110723	4.07487e-10	0.562955
Impedance_of_whole_body	10	2237965	G	GC	-0.0138242	4.16203e-10	0.196464
Impedance_of_whole_body	16	49727574	C	A	0.0128178	4.21087e-10	0.245119
Impedance_of_whole_body	12	115128768	G	C	-0.0122429	4.24622e-10	0.277531
Impedance_of_whole_body	12	42859588	C	T	-0.0110099	4.36173e-10	0.43976
Impedance_of_whole_body	11	86184102	G	A	0.0111277	4.51826e-10	0.410438
Impedance_of_whole_body	11	12843878	C	A	-0.0117353	4.56374e-10	0.679928
Impedance_of_whole_body	19	13946454	C	CA	-0.0116909	4.67712e-10	0.334888
Impedance_of_whole_body	15	89960286	T	A	0.0157078	5.05649e-10	0.142342
Impedance_of_whole_body	9	78759705	T	A	0.023699	5.07936e-10	0.0570462
Impedance_of_whole_body	1	10423988	A	G	-0.0116507	5.15942e-10	0.324458
Impedance_of_whole_body	6	1895674	T	A	-0.0118834	5.80422e-10	0.29815
Impedance_of_whole_body	1	152285861	G	A	0.0380433	5.82616e-10	0.0233957
Impedance_of_whole_body	9	98661886	G	A	0.0110309	5.84607e-10	0.428449
Impedance_of_whole_body	18	794273	T	C	-0.0126509	6.17342e-10	0.246093
Impedance_of_whole_body	17	42343701	C	A	0.0257695	6.21129e-10	0.0497919
Impedance_of_whole_body	2	3639909	C	G	-0.0142383	6.39086e-10	0.815625
Impedance_of_whole_body	5	133836209	C	T	0.0109951	6.48741e-10	0.562866
Impedance_of_whole_body	9	19007637	C	A	0.0242305	6.90219e-10	0.0528066
Impedance_of_whole_body	3	14230883	C	A	-0.0108022	7.20372e-10	0.49392
Impedance_of_whole_body	14	70238313	G	T	-0.042081	7.23972e-10	0.0182859
Impedance_of_whole_body	17	18136750	C	T	-0.0112867	7.24103e-10	0.355725
Impedance_of_whole_body	5	115041970	C	CT	0.0122824	7.32026e-10	0.271132
Impedance_of_whole_body	15	46584787	G	T	-0.0109026	7.33681e-10	0.432622
Impedance_of_whole_body	1	151451346	T	C	-0.0149434	7.3941e-10	0.171319
Impedance_of_whole_body	9	140257189	C	T	0.0163204	7.69421e-10	0.124341
Impedance_of_whole_body	7	70168078	C	T	-0.0178021	7.9742e-10	0.102402
Impedance_of_whole_body	4	95307863	T	C	0.0135586	8.0164e-10	0.196423
Impedance_of_whole_body	18	31255918	A	G	-0.0109344	8.1291e-10	0.437463
Impedance_of_whole_body	6	116430382	G	A	0.010876	8.32703e-10	0.433604
Impedance_of_whole_body	14	35231690	A	AT	0.0141274	8.39103e-10	0.190349
Impedance_of_whole_body	15	81000001	A	C	-0.0108208	8.58874e-10	0.448463
Impedance_of_whole_body	12	103699685	C	T	0.0123628	8.70344e-10	0.253892
Impedance_of_whole_body	10	63782043	C	G	0.0114109	9.37938e-10	0.348025
Impedance_of_whole_body	13	74189974	T	G	-0.0107808	9.41558e-10	0.499238
Impedance_of_whole_body	1	225646796	G	A	0.0170419	9.47496e-10	0.11203
Impedance_of_whole_body	15	95270626	T	C	0.0112125	9.57973e-10	0.644592
Impedance_of_whole_body	20	21081455	A	C	-0.0150157	9.58229e-10	0.149591
Impedance_of_whole_body	14	99719219	A	G	-0.0108039	9.84031e-10	0.540547
Impedance_of_whole_body	21	38071988	A	G	0.0131131	1.01143e-09	0.216975
Impedance_of_whole_body	9	80548797	T	C	-0.0107716	1.02153e-09	0.460876
Impedance_of_whole_body	14	60957171	G	A	0.0110455	1.04136e-09	0.565946
Impedance_of_whole_body	5	32768634	A	G	0.0122083	1.07602e-09	0.257895
Impedance_of_whole_body	1	156146689	G	A	-0.0383098	1.08579e-09	0.0205318
Impedance_of_whole_body	5	106523020	AC	A	0.0108585	1.10604e-09	0.584863
Impedance_of_whole_body	17	7550417	CA	C	0.0139404	1.11393e-09	0.773288
Impedance_of_whole_body	12	9058562	G	A	-0.01075	1.11618e-09	0.510361
Impedance_of_whole_body	10	70381848	T	G	-0.0107354	1.14051e-09	0.545561
Impedance_of_whole_body	14	23305649	T	C	0.0108192	1.14828e-09	0.426459
Impedance_of_whole_body	11	130273230	A	T	-0.0110233	1.16021e-09	0.372151
Impedance_of_whole_body	1	103421003	T	C	0.012	1.18073e-09	0.271051
Impedance_of_whole_body	5	128163744	C	CGTGT	0.0122855	1.19045e-09	0.258839
Impedance_of_whole_body	4	89045331	A	G	-0.0167206	1.19954e-09	0.88554
Impedance_of_whole_body	3	20576383	TA	T	0.0111474	1.21522e-09	0.384826
Impedance_of_whole_body	14	56160867	G	A	0.0119916	1.23479e-09	0.270482
Impedance_of_whole_body	7	129965811	CAT	C	-0.0129102	1.23529e-09	0.23209
Impedance_of_whole_body	11	28577867	T	C	0.01074	1.25962e-09	0.535626
Impedance_of_whole_body	3	62711674	G	C	-0.011459	1.28655e-09	0.314546
Impedance_of_whole_body	4	157477450	AT	A	-0.0162363	1.30617e-09	0.133558
Impedance_of_whole_body	20	34441142	C	CA	-0.0182666	1.3508e-09	0.0370564
Impedance_of_whole_body	14	29753715	T	A	-0.0111919	1.3544e-09	0.64019
Impedance_of_whole_body	8	135843916	C	G	0.0116741	1.36462e-09	0.294363
Impedance_of_whole_body	14	73409683	C	G	-0.0116595	1.37897e-09	0.293006
Impedance_of_whole_body	20	39832628	T	C	0.0132739	1.41255e-09	0.199398
Impedance_of_whole_body	4	56455791	T	A	0.0110696	1.44413e-09	0.361216
Impedance_of_whole_body	11	133667674	A	G	-0.0106309	1.46688e-09	0.476822
Impedance_of_whole_body	12	66343400	G	C	0.0106072	1.47748e-09	0.510973
Impedance_of_whole_body	5	95736557	C	T	-0.0119576	1.49861e-09	0.269456
Impedance_of_whole_body	13	50420391	G	A	0.012923	1.50697e-09	0.217858
Impedance_of_whole_body	7	20556421	G	C	-0.0121497	1.54806e-09	0.256159
Impedance_of_whole_body	15	53492263	AT	A	0.0226432	1.61619e-09	0.0589596
Impedance_of_whole_body	17	42325410	G	A	-0.0324869	1.62122e-09	0.0275463
Impedance_of_whole_body	4	26062913	G	GT	-0.01431	1.6493e-09	0.165931
Impedance_of_whole_body	15	100847360	A	G	-0.0106717	1.65557e-09	0.474764
Impedance_of_whole_body	5	130618866	C	T	0.0144602	1.66866e-09	0.159234
Impedance_of_whole_body	2	161333214	C	T	-0.0119361	1.70629e-09	0.265291
Impedance_of_whole_body	1	41772346	C	CT	-0.013041	1.72919e-09	0.216164
Impedance_of_whole_body	8	95483687	G	A	0.011208	1.73073e-09	0.333477
Impedance_of_whole_body	1	92310690	T	G	-0.0110854	1.74489e-09	0.35249
Impedance_of_whole_body	12	46764254	A	G	0.0383782	1.83287e-09	0.0192124
Impedance_of_whole_body	12	102936946	C	T	0.0147887	1.96851e-09	0.849925
Impedance_of_whole_body	20	36562529	G	A	0.0252495	2.09145e-09	0.0462048
Impedance_of_whole_body	1	228489090	G	A	0.0184274	2.0927e-09	0.090361
Impedance_of_whole_body	10	5254821	C	G	-0.0145377	2.14245e-09	0.154776
Impedance_of_whole_body	9	129270262	A	G	0.0116816	2.22693e-09	0.319472
Impedance_of_whole_body	10	102075479	G	A	-0.0139648	2.41158e-09	0.168131
Impedance_of_whole_body	12	58208164	G	A	-0.0112555	2.48778e-09	0.321078
Impedance_of_whole_body	4	111561987	T	C	-0.0171241	2.5141e-09	0.107183
Impedance_of_whole_body	17	78757626	A	G	0.0112204	2.55548e-09	0.319075
Impedance_of_whole_body	8	141796344	C	T	-0.0106122	2.57621e-09	0.421883
Impedance_of_whole_body	12	21471091	C	CTG	0.0112305	2.61537e-09	0.318832
Impedance_of_whole_body	20	10658882	G	C	-0.0105269	2.66519e-09	0.506222
Impedance_of_whole_body	7	87800808	AG	A	0.0174508	2.81326e-09	0.100001
Impedance_of_whole_body	6	33647095	A	G	-0.0242069	2.85584e-09	0.0485113
Impedance_of_whole_body	10	61348241	C	A	0.0137709	2.85986e-09	0.174855
Impedance_of_whole_body	11	31016076	T	TTA	-0.0107177	2.91751e-09	0.540958
Impedance_of_whole_body	2	205366770	G	A	0.0263431	3.02381e-09	0.959211
Impedance_of_whole_body	1	190306734	A	G	0.0104733	3.03347e-09	0.561601
Impedance_of_whole_body	2	227530721	C	T	0.017349	3.05229e-09	0.101239
Impedance_of_whole_body	17	76907445	C	T	-0.0105956	3.07996e-09	0.411438
Impedance_of_whole_body	16	84808969	G	C	-0.0107198	3.13041e-09	0.489852
Impedance_of_whole_body	18	35176161	A	G	-0.0118889	3.15485e-09	0.742834
Impedance_of_whole_body	8	15183006	T	G	-0.0157771	3.19458e-09	0.124738
Impedance_of_whole_body	16	50024234	A	G	0.012246	3.22881e-09	0.239306
Impedance_of_whole_body	14	50923249	C	T	0.0201638	3.33525e-09	0.0712159
Impedance_of_whole_body	3	150181750	G	A	0.0127756	3.37609e-09	0.207787
Impedance_of_whole_body	15	70127589	G	A	0.0141255	3.45104e-09	0.838508
Impedance_of_whole_body	8	120596023	A	G	-0.0226597	3.46507e-09	0.944524
Impedance_of_whole_body	2	69306476	T	C	0.0103582	3.57243e-09	0.521222
Impedance_of_whole_body	2	37995422	A	T	0.0109298	3.60418e-09	0.515777
Impedance_of_whole_body	9	16870472	A	G	0.0192407	3.62689e-09	0.079684
Impedance_of_whole_body	1	113252851	CTTG	C	-0.0429875	3.67762e-09	0.0161919
Impedance_of_whole_body	9	108979480	G	A	-0.0117711	3.82676e-09	0.262543
Impedance_of_whole_body	5	158488198	A	C	0.0103853	3.86282e-09	0.530693
Impedance_of_whole_body	9	128028603	T	A	0.0104807	3.91726e-09	0.465154
Impedance_of_whole_body	2	33586840	C	G	0.0259394	3.94608e-09	0.0414487
Impedance_of_whole_body	6	31892641	T	C	-0.0177068	4.09931e-09	0.0932257
Impedance_of_whole_body	2	176966190	T	C	-0.0109458	4.15807e-09	0.331223
Impedance_of_whole_body	12	49380073	T	G	-0.0264866	4.2072e-09	0.0393951
Impedance_of_whole_body	14	101999598	G	A	-0.0108217	4.28161e-09	0.353333
Impedance_of_whole_body	7	899710	A	C	-0.0103438	4.33563e-09	0.477389
Impedance_of_whole_body	5	159243478	C	T	0.0236902	4.44499e-09	0.0494661
Impedance_of_whole_body	13	100546450	G	A	0.0127114	4.55023e-09	0.790317
Impedance_of_whole_body	3	94037499	T	C	0.0103237	4.68047e-09	0.552004
Impedance_of_whole_body	4	4931474	C	G	-0.0111497	4.70981e-09	0.693714
Impedance_of_whole_body	4	123832776	A	G	0.0130529	4.7465e-09	0.80895
Impedance_of_whole_body	8	126498265	C	A	0.0121771	4.82761e-09	0.240091
Impedance_of_whole_body	1	167233474	G	A	0.0102608	4.91577e-09	0.501252
Impedance_of_whole_body	20	62762672	AG	A	-0.0104165	4.95705e-09	0.477954
Impedance_of_whole_body	13	50831119	G	A	-0.0128739	5.06413e-09	0.196558
Impedance_of_whole_body	12	120840074	C	T	0.0234803	5.14722e-09	0.0509602
Impedance_of_whole_body	6	126090277	T	C	-0.0102405	5.27859e-09	0.527797
Impedance_of_whole_body	11	61476450	G	A	0.0115801	5.35431e-09	0.266507
Impedance_of_whole_body	10	43678796	C	T	0.0114705	5.41666e-09	0.277735
Impedance_of_whole_body	14	54724054	C	T	0.0111732	5.4242e-09	0.302681
Impedance_of_whole_body	10	63319580	A	G	0.0276063	5.46307e-09	0.0353689
Impedance_of_whole_body	15	99509941	C	T	-0.0109715	5.56016e-09	0.677699
Impedance_of_whole_body	8	36846109	C	T	-0.013729	5.72945e-09	0.165234
Impedance_of_whole_body	15	55435501	C	T	0.0334923	5.79785e-09	0.0238551
Impedance_of_whole_body	17	39261560	T	A	0.0111027	5.8425e-09	0.691706
Impedance_of_whole_body	2	207843967	C	A	0.0117814	5.90532e-09	0.265532
Impedance_of_whole_body	7	41014524	C	T	-0.0102196	6.13923e-09	0.49094
Impedance_of_whole_body	14	35486330	A	G	-0.0107233	6.21558e-09	0.658135
Impedance_of_whole_body	9	139089717	T	G	0.0102858	6.51413e-09	0.574185
Impedance_of_whole_body	22	36544729	A	G	0.0134764	6.55357e-09	0.827665
Impedance_of_whole_body	8	64702385	A	T	0.0102822	6.65208e-09	0.428826
Impedance_of_whole_body	19	49620521	C	A	0.0124283	6.72127e-09	0.784199
Impedance_of_whole_body	2	254215	G	A	0.0105372	6.79495e-09	0.366804
Impedance_of_whole_body	7	20378510	TATTATTTTAAAAA	T	-0.0116766	6.86764e-09	0.260349
Impedance_of_whole_body	2	33301389	G	A	0.0120155	6.91999e-09	0.765732
Impedance_of_whole_body	3	153953440	G	A	-0.0105247	6.92492e-09	0.377617
Impedance_of_whole_body	11	17473437	C	T	-0.0111189	6.94929e-09	0.305673
Impedance_of_whole_body	6	41903798	C	A	0.0447959	7.14319e-09	0.0133585
Impedance_of_whole_body	13	50703690	C	T	-0.0122045	7.23108e-09	0.221228
Impedance_of_whole_body	15	86156923	ATAT	A	0.0104563	7.3379e-09	0.537218
Impedance_of_whole_body	18	46516424	G	C	0.0107134	7.4364e-09	0.660494
Impedance_of_whole_body	1	64648284	A	T	-0.0109088	7.57571e-09	0.328011
Impedance_of_whole_body	9	129464856	A	G	-0.0102462	7.64244e-09	0.437998
Impedance_of_whole_body	5	43383398	T	C	0.0127444	7.66248e-09	0.797304
Impedance_of_whole_body	17	68706617	C	T	-0.0101751	7.72885e-09	0.45395
Impedance_of_whole_body	12	131607184	G	C	0.0112178	8.07894e-09	0.295874
Impedance_of_whole_body	5	114401519	C	T	0.0101175	8.15168e-09	0.510268
Impedance_of_whole_body	7	46280563	A	T	-0.0102428	8.4415e-09	0.419853
Impedance_of_whole_body	5	137019497	A	G	0.0119954	8.4915e-09	0.230507
Impedance_of_whole_body	7	129996034	T	TC	-0.0109031	8.52097e-09	0.675148
Impedance_of_whole_body	1	36655652	C	T	-0.0102318	8.59075e-09	0.573363
Impedance_of_whole_body	1	228661944	G	A	-0.0296493	8.61623e-09	0.0315611
Impedance_of_whole_body	9	111774463	T	G	-0.018963	8.76904e-09	0.0764599
Impedance_of_whole_body	2	28382281	A	G	-0.050606	8.7781e-09	0.0102254
Impedance_of_whole_body	9	117156455	T	TA	0.0101767	9.12564e-09	0.477226
Impedance_of_whole_body	9	117787666	C	CT	-0.0101893	9.20586e-09	0.429194
Impedance_of_whole_body	19	7198903	CTT	C	0.0106288	9.22215e-09	0.624287
Impedance_of_whole_body	4	119736796	A	C	0.0101284	9.30808e-09	0.446113
Impedance_of_whole_body	12	8162850	T	TTTTA	0.0103402	9.40633e-09	0.463026
Impedance_of_whole_body	9	140079779	T	C	-0.0263105	9.5403e-09	0.0441219
Impedance_of_whole_body	5	852207	A	G	-0.0107216	9.64308e-09	0.339046
Impedance_of_whole_body	14	84907277	T	C	0.0103005	9.68219e-09	0.396957
Impedance_of_whole_body	12	3311182	C	T	0.0114807	9.73973e-09	0.26391
Impedance_of_whole_body	3	32107951	G	A	-0.0109279	9.95047e-09	0.691957
Impedance_of_whole_body	1	19964098	C	T	0.0118393	1.01983e-08	0.237257
Impedance_of_whole_body	15	45623782	T	C	-0.0104549	1.05238e-08	0.361498
Impedance_of_whole_body	9	103061366	A	G	-0.0107586	1.06635e-08	0.317548
Impedance_of_whole_body	7	34941118	G	C	-0.0100788	1.09999e-08	0.502769
Impedance_of_whole_body	11	62603644	C	T	-0.0243806	1.10921e-08	0.0439329
Impedance_of_whole_body	17	1618135	G	A	-0.011084	1.10994e-08	0.289051
Impedance_of_whole_body	12	58647067	G	A	-0.0150815	1.11322e-08	0.126141
Impedance_of_whole_body	7	100798728	G	A	-0.0141834	1.12721e-08	0.146992
Impedance_of_whole_body	4	104561892	A	AT	0.0220401	1.16097e-08	0.0551771
Impedance_of_whole_body	9	27777012	T	C	-0.010037	1.16532e-08	0.49513
Impedance_of_whole_body	12	114301950	T	G	0.01022	1.18386e-08	0.399633
Impedance_of_whole_body	6	33498629	C	CA	-0.0105529	1.19851e-08	0.347297
Impedance_of_whole_body	1	24371803	A	AT	-0.010353	1.23832e-08	0.503006
Impedance_of_whole_body	10	130373761	C	CT	-0.0103094	1.23962e-08	0.45224
Impedance_of_whole_body	15	31184786	T	C	0.0100199	1.24169e-08	0.471343
Impedance_of_whole_body	11	31858991	A	G	0.0114561	1.24766e-08	0.283971
Impedance_of_whole_body	2	164593148	C	G	-0.0159147	1.26451e-08	0.111523
Impedance_of_whole_body	16	68396359	C	T	0.0472994	1.27224e-08	0.0121528
Impedance_of_whole_body	16	31066641	GAAATT	G	-0.011618	1.27958e-08	0.243095
Impedance_of_whole_body	1	176787749	CT	C	-0.0100596	1.28745e-08	0.547151
Impedance_of_whole_body	10	97856899	T	C	-0.0103521	1.2956e-08	0.36434
Impedance_of_whole_body	6	50773337	AT	A	0.0189807	1.31122e-08	0.0768289
Impedance_of_whole_body	2	19521010	G	A	-0.0102621	1.32978e-08	0.384764
Impedance_of_whole_body	19	4479576	T	TA	0.0108816	1.36421e-08	0.373632
Impedance_of_whole_body	20	42712755	G	A	0.0100094	1.3686e-08	0.478196
Impedance_of_whole_body	1	154048578	CTT	C	0.0109248	1.37273e-08	0.31021
Impedance_of_whole_body	4	88718892	A	G	-0.0136456	1.37565e-08	0.187706
Impedance_of_whole_body	7	77059041	T	C	-0.010785	1.37717e-08	0.313119
Impedance_of_whole_body	16	79285213	C	CT	0.0107944	1.38356e-08	0.673283
Impedance_of_whole_body	7	33138472	C	T	0.012636	1.41344e-08	0.80741
Impedance_of_whole_body	4	100279458	T	C	-0.0163691	1.42103e-08	0.103286
Impedance_of_whole_body	6	100078902	G	A	-0.0113212	1.43373e-08	0.261509
Impedance_of_whole_body	2	105473698	G	T	-0.0100747	1.4402e-08	0.433665
Impedance_of_whole_body	5	80889270	C	G	0.0104425	1.45607e-08	0.347942
Impedance_of_whole_body	14	81708677	C	T	-0.0099602	1.46428e-08	0.523703
Impedance_of_whole_body	8	85716976	TAAA	T	-0.0227395	1.48126e-08	0.0529777
Impedance_of_whole_body	22	20144902	G	C	-0.0100776	1.53066e-08	0.49446
Impedance_of_whole_body	16	19531819	G	A	-0.0517303	1.60279e-08	0.0105064
Impedance_of_whole_body	5	139033773	G	GT	-0.0138185	1.61209e-08	0.157943
Impedance_of_whole_body	9	111643481	T	G	0.0147669	1.61225e-08	0.128817
Impedance_of_whole_body	15	67463106	C	T	0.0422547	1.61316e-08	0.0138917
Impedance_of_whole_body	2	189882685	T	C	0.0229055	1.66478e-08	0.949995
Impedance_of_whole_body	5	157895013	G	A	0.0101904	1.6659e-08	0.592688
Impedance_of_whole_body	2	20321559	G	C	0.0116443	1.68068e-08	0.238397
Impedance_of_whole_body	1	108001307	A	G	0.0107864	1.71501e-08	0.303544
Impedance_of_whole_body	10	22825596	C	T	0.0102186	1.74179e-08	0.599929
Impedance_of_whole_body	5	86459307	T	C	-0.00997448	1.74353e-08	0.440245
Impedance_of_whole_body	2	40683997	G	A	-0.0128722	1.75004e-08	0.180356
Impedance_of_whole_body	10	27875006	G	A	0.00987747	1.80514e-08	0.507922
Impedance_of_whole_body	2	241332490	T	G	0.0112354	1.82154e-08	0.265873
Impedance_of_whole_body	2	119587923	G	GT	0.0128235	1.82858e-08	0.211111
Impedance_of_whole_body	3	78825237	T	G	0.010813	1.84686e-08	0.29723
Impedance_of_whole_body	1	110154688	T	C	-0.031187	1.8765e-08	0.0258715
Impedance_of_whole_body	4	140654989	A	C	0.00989225	1.88983e-08	0.535117
Impedance_of_whole_body	17	47583018	C	A	-0.0283972	1.93214e-08	0.0318183
Impedance_of_whole_body	1	208029182	C	T	0.00985852	1.99782e-08	0.522319
Impedance_of_whole_body	8	88887382	A	G	-0.0103001	2.00915e-08	0.646056
Impedance_of_whole_body	3	131626048	G	A	0.0167904	2.01213e-08	0.0955562
Impedance_of_whole_body	14	24887101	T	C	-0.014706	2.02447e-08	0.128303
Impedance_of_whole_body	11	43878459	G	A	-0.0108825	2.08796e-08	0.290781
Impedance_of_whole_body	11	10399480	A	G	0.0162468	2.17669e-08	0.101796
Impedance_of_whole_body	17	53918637	G	A	-0.0207109	2.22454e-08	0.0609714
Impedance_of_whole_body	19	2125324	C	T	-0.012555	2.23604e-08	0.188921
Impedance_of_whole_body	2	223896032	T	C	0.0189097	2.29198e-08	0.0735586
Impedance_of_whole_body	22	40723709	A	G	0.036024	2.31318e-08	0.979936
Impedance_of_whole_body	3	61514024	G	GT	-0.0125552	2.3414e-08	0.216381
Impedance_of_whole_body	17	4175556	GTATA	G	0.034564	2.4293e-08	0.0209762
Impedance_of_whole_body	12	9094982	A	G	0.0241514	2.44451e-08	0.0425615
Impedance_of_whole_body	8	67209548	T	C	0.0112436	2.49399e-08	0.2554
Impedance_of_whole_body	22	30359832	G	GA	0.0102635	2.5543e-08	0.389946
Impedance_of_whole_body	5	35189624	A	G	-0.0106406	2.56795e-08	0.695376
Impedance_of_whole_body	11	16481965	T	C	-0.0119539	2.58856e-08	0.213453
Impedance_of_whole_body	14	73128562	CTTTTT	C	-0.0100541	2.61519e-08	0.408492
Impedance_of_whole_body	3	13576802	C	T	0.0163026	2.63329e-08	0.101005
Impedance_of_whole_body	18	60051199	C	G	-0.0102025	2.65435e-08	0.634519
Impedance_of_whole_body	5	178547313	C	A	-0.010393	2.65493e-08	0.666023
Impedance_of_whole_body	13	28612886	A	G	0.0101437	2.669e-08	0.639044
Impedance_of_whole_body	5	67585143	G	A	-0.0103895	2.68611e-08	0.339819
Impedance_of_whole_body	17	46891962	G	C	0.00977873	2.69178e-08	0.469046
Impedance_of_whole_body	20	61564901	T	G	0.0140441	2.70403e-08	0.140835
Impedance_of_whole_body	4	104780790	A	AATGTGT	0.0524959	2.72406e-08	0.0101514
Impedance_of_whole_body	19	47563861	C	CTA	-0.0261277	2.7276e-08	0.0381685
Impedance_of_whole_body	11	10368464	G	A	-0.0233501	2.72798e-08	0.0461264
Impedance_of_whole_body	9	118497926	G	A	0.0121829	2.74912e-08	0.203495
Impedance_of_whole_body	1	2200390	C	A	-0.00980209	2.77957e-08	0.458111
Impedance_of_whole_body	13	54104968	C	T	-0.0146715	2.79171e-08	0.128287
Impedance_of_whole_body	1	212406458	AGAG	A	0.011695	2.80412e-08	0.227244
Impedance_of_whole_body	9	110868281	C	G	0.0211406	2.81195e-08	0.0600609
Impedance_of_whole_body	20	6330703	A	ATTTTTTTCTTTTCT	-0.0099913	2.89588e-08	0.608888
Impedance_of_whole_body	15	67387429	ATGGT	A	0.0234238	2.90345e-08	0.0462556
Impedance_of_whole_body	6	29911190	G	A	-0.0102409	2.92904e-08	0.563606
Impedance_of_whole_body	19	30272202	G	A	-0.0103838	2.96476e-08	0.330826
Impedance_of_whole_body	2	1838677	T	C	0.0104746	2.99064e-08	0.326306
Impedance_of_whole_body	22	20004704	C	T	-0.0110955	3.01342e-08	0.741008
Impedance_of_whole_body	2	169120541	A	T	-0.0150302	3.02874e-08	0.119417
Impedance_of_whole_body	5	5497900	C	G	0.0104532	3.04328e-08	0.662264
Impedance_of_whole_body	4	109196754	A	G	0.0132884	3.06209e-08	0.159305
Impedance_of_whole_body	5	126656500	C	T	0.00980826	3.06251e-08	0.570483
Impedance_of_whole_body	6	88412786	A	G	0.00973579	3.08335e-08	0.519754
Impedance_of_whole_body	6	127805089	A	G	-0.0100632	3.12295e-08	0.635191
Impedance_of_whole_body	2	6161899	G	C	0.0108518	3.14403e-08	0.283719
Impedance_of_whole_body	17	17409709	T	A	-0.0113619	3.19922e-08	0.760005
Impedance_of_whole_body	2	242011084	T	C	0.0129996	3.24967e-08	0.166196
Impedance_of_whole_body	11	65600224	A	T	-0.0270705	3.40626e-08	0.0330345
Impedance_of_whole_body	5	63719461	T	TAA	0.0107428	3.5262e-08	0.284689
Impedance_of_whole_body	7	19016933	G	C	-0.0133968	3.6015e-08	0.156033
Impedance_of_whole_body	13	51969383	A	G	0.017658	3.60225e-08	0.0838552
Impedance_of_whole_body	1	75098847	T	TC	0.0102209	3.6158e-08	0.663792
Impedance_of_whole_body	10	27305508	G	GT	0.0100071	3.63658e-08	0.60617
Impedance_of_whole_body	12	3368410	T	C	-0.0388036	3.64374e-08	0.015794
Impedance_of_whole_body	12	16402934	C	T	-0.0245439	3.6826e-08	0.0411781
Impedance_of_whole_body	2	69389155	A	G	0.00968345	3.71921e-08	0.459361
Impedance_of_whole_body	10	130837274	C	T	-0.00998439	3.80279e-08	0.378085
Impedance_of_whole_body	1	98027316	G	A	-0.0123862	3.88783e-08	0.185617
Impedance_of_whole_body	7	96648811	A	G	-0.0115351	3.89475e-08	0.224763
Impedance_of_whole_body	2	175553775	CCA	C	-0.0108021	3.9122e-08	0.277089
Impedance_of_whole_body	20	20007325	T	G	0.0101388	3.93374e-08	0.653679
Impedance_of_whole_body	12	99519404	T	C	0.00995921	3.95176e-08	0.623047
Impedance_of_whole_body	4	145231998	C	T	-0.0290586	3.96647e-08	0.968366
Impedance_of_whole_body	12	48143315	A	G	-0.0460519	4.06615e-08	0.0109797
Impedance_of_whole_body	17	54905494	C	T	0.0115605	4.08107e-08	0.227796
Impedance_of_whole_body	12	93989735	A	T	-0.0106664	4.11396e-08	0.288576
Impedance_of_whole_body	15	53422018	A	G	-0.00993607	4.12188e-08	0.624253
Impedance_of_whole_body	17	46078329	C	T	0.0190707	4.14372e-08	0.0695153
Impedance_of_whole_body	9	23356935	G	A	-0.0097266	4.1619e-08	0.570849
Impedance_of_whole_body	16	69136777	CTGAG	C	0.0255293	4.19697e-08	0.0369035
Impedance_of_whole_body	6	86257229	T	G	0.0285913	4.22567e-08	0.0290137
Impedance_of_whole_body	12	54641042	AC	A	0.00979057	4.25221e-08	0.409466
Impedance_of_whole_body	9	86297739	G	GT	-0.00987619	4.2687e-08	0.421443
Impedance_of_whole_body	5	88029208	T	C	-0.0261249	4.43288e-08	0.0350348
Impedance_of_whole_body	10	18549889	C	T	-0.015102	4.47087e-08	0.114589
Impedance_of_whole_body	11	30430331	C	T	0.00998235	4.47099e-08	0.360511
Impedance_of_whole_body	16	88296825	C	T	0.0150736	4.51512e-08	0.117011
Impedance_of_whole_body	16	78345435	A	C	-0.0101228	4.52402e-08	0.341905
Impedance_of_whole_body	10	105265482	TG	T	-0.0104432	4.6325e-08	0.307596
Impedance_of_whole_body	11	108181860	AT	A	0.0136569	4.68184e-08	0.143348
Impedance_of_whole_body	3	107412522	G	A	-0.0125259	4.8236e-08	0.18018
K80_cholelithiasis	2	44066247	G	C	0.0483244	6.83983e-236	0.0654045
K80_cholelithiasis	2	44072576	G	T	0.0143954	1.37256e-120	0.676345
K80_cholelithiasis	2	44025251	C	CA	-0.0482228	4.31087e-42	0.162443
K80_cholelithiasis	2	44145097	C	T	0.0057944	1.18206e-40	0.00231646
K80_cholelithiasis	19	48374950	C	A	-0.00881223	1.32357e-29	0.164205
K80_cholelithiasis	4	151199080	G	A	0.00698174	4.76517e-28	0.289888
K80_cholelithiasis	10	45952745	T	A	0.0449702	4.06023e-27	0.240558
K80_cholelithiasis	3	149211387	C	T	-0.00622509	9.16479e-27	0.553544
K80_cholelithiasis	7	87117873	T	TAA	-0.00882433	2.55853e-25	0.138769
K80_cholelithiasis	3	149196231	C	T	0.0141817	4.34813e-25	0.0475911
K80_cholelithiasis	19	49206462	C	T	0.0498896	1.12636e-24	0.510544
K80_cholelithiasis	3	149187801	A	C	-0.00726187	1.48726e-23	0.796711
K80_cholelithiasis	8	59384181	C	T	-0.006063	3.03072e-23	0.663476
K80_cholelithiasis	20	43042364	C	T	0.0159453	4.83539e-22	0.0315021
K80_cholelithiasis	14	94844947	C	T	0.0127202	2.48764e-20	0.0202861
K80_cholelithiasis	2	44111286	G	A	-0.00580314	1.13871e-18	0.268076
K80_cholelithiasis	2	44099433	C	A	0.00649138	2.96233e-18	0.182537
K80_cholelithiasis	2	45021765	G	A	0.00893791	3.37082e-18	0.011687
K80_cholelithiasis	12	121424574	G	A	0.00469213	3.46508e-15	0.623189
K80_cholelithiasis	9	15304782	C	A	0.0265089	6.30347e-15	0.85864
K80_cholelithiasis	3	149227984	A	AAGG	-0.00871731	4.75819e-14	nan
K80_cholelithiasis	7	107473153	T	A	-0.0303419	6.41628e-14	0.231198
K80_cholelithiasis	4	151279957	C	A	0.0124355	1.80723e-13	0.0334119
K80_cholelithiasis	19	46306468	G	GA	0.0315168	4.98444e-13	0.299247
K80_cholelithiasis	9	15306292	A	C	0.00484328	5.60736e-13	0.247804
K80_cholelithiasis	19	46396507	T	A	0.0228122	8.60045e-13	0.121757
K80_cholelithiasis	2	27730940	T	C	0.0335586	2.10193e-12	0.606799
K80_cholelithiasis	13	103701690	G	A	0.0193384	2.69892e-12	0.0109951
K80_cholelithiasis	10	21849769	G	A	0.00432713	5.1192e-12	0.305585
K80_cholelithiasis	11	61600342	A	C	-0.0316972	1.04093e-11	0.646917
K80_cholelithiasis	17	36073320	C	A	0.00577474	2.07348e-11	0.128885
K80_cholelithiasis	8	11522353	G	A	0.00563284	7.36988e-11	0.133409
K80_cholelithiasis	10	65131440	CATA	C	0.00372905	1.1514e-10	0.473584
K80_cholelithiasis	1	154626705	T	C	0.00353456	9.14434e-10	0.489195
K80_cholelithiasis	20	42952362	G	A	0.0258632	1.38614e-09	0.00545276
K80_cholelithiasis	19	5848000	T	C	-0.00413721	2.54294e-09	0.766524
K80_cholelithiasis	7	6414761	T	TC	0.0247038	2.70088e-09	0.251842
K80_cholelithiasis	2	234582051	C	T	0.00374933	3.19044e-09	0.293385
K80_cholelithiasis	7	107455719	T	G	-0.00347711	4.59841e-09	0.387355
K80_cholelithiasis	8	11616547	C	G	0.0277034	5.37089e-09	0.387112
K80_cholelithiasis	11	69834473	C	T	0.0153024	7.84694e-09	0.0802879
K80_cholelithiasis	19	36078082	C	T	0.00379902	9.45257e-09	0.317913
K80_cholelithiasis	4	151055523	C	T	0.0139141	1.14323e-08	0.0670131
K80_cholelithiasis	4	3064004	G	A	0.00339497	1.90636e-08	0.365914
K80_cholelithiasis	2	44050979	T	A	-0.00642434	1.99582e-08	0.0142678
K80_cholelithiasis	7	87111658	T	C	0.00535899	2.04932e-08	0.0106321
K80_cholelithiasis	7	86672413	G	T	-0.0193819	3.48463e-08	0.161036
K80_cholelithiasis	16	11631896	A	C	0.00351514	4.09441e-08	0.285482
LDL_direct	1	55505647	G	T	-0.463917	1.79958496927645e-310	0.01769
LDL_direct	1	109817590	G	T	-0.161497	1.79958496927645e-310	0.221859
LDL_direct	2	21266774	GGCAGCGCCA	G	0.114057	1.79958496927645e-310	0.339193
LDL_direct	2	21221399	T	G	0.103633	1.79958496927645e-310	0.525185
LDL_direct	2	21290067	C	T	0.135126	1.79958496927645e-310	0.821907
LDL_direct	19	45413233	G	T	-0.583182	1.79958496927645e-310	0.0802496
LDL_direct	19	45411941	T	C	0.255727	1.79958496927645e-310	0.156145
LDL_direct	19	11197598	G	T	-0.235505	1.79958496927645e-310	0.118695
LDL_direct	8	126500031	C	G	-0.088948	1.79958496927645e-310	0.419547
LDL_direct	19	11258592	AAAAAAAAAAAAAAAG	A	-0.0897072	5.97727e-273	0.343456
LDL_direct	5	74656539	T	C	0.0816446	1.01051e-265	0.39978
LDL_direct	19	11231203	G	A	-0.343304	2.49424e-239	0.0123092
LDL_direct	19	19379549	C	T	-0.143633	6.82254e-239	0.075435
LDL_direct	2	21389040	A	ATT	0.0847076	2.7017e-225	0.267632
LDL_direct	2	44072576	G	T	-0.074456	7.46054e-202	0.676345
LDL_direct	6	160985526	G	A	0.126117	3.06408e-194	0.0806498
LDL_direct	11	116648917	G	C	-0.0980596	7.31803e-184	0.867773
LDL_direct	2	44069772	G	A	-0.130593	3.24107e-172	0.0650573
LDL_direct	8	126507389	C	A	-0.069488	5.95245e-169	0.699631
LDL_direct	2	21233972	T	C	-0.15794	7.91023e-159	0.0397557
LDL_direct	9	136138765	GCGCCCACCACTA	G	0.080048	1.54469e-158	0.182346
LDL_direct	1	55490861	T	C	-0.0674729	9.05119e-143	0.255056
LDL_direct	19	11207516	G	A	-0.145948	7.60856e-126	0.0366452
LDL_direct	1	62955862	C	T	0.0573756	9.52717e-126	0.645192
LDL_direct	16	72101525	C	G	0.0704695	7.41087e-125	0.186156
LDL_direct	17	67081278	A	G	0.175503	1.11824e-115	0.0230135
LDL_direct	20	39179822	G	C	0.153673	5.72868e-115	0.0310376
LDL_direct	1	55521313	G	T	0.0548862	1.75175e-114	0.650973
LDL_direct	2	27730940	T	C	-0.0513122	1.45307e-105	0.606799
LDL_direct	6	161013013	T	C	0.193859	4.79067e-94	0.0156351
LDL_direct	5	74525701	AAAAAAAAAAAAC	A	0.0549293	1.85394e-93	0.244038
LDL_direct	19	11177408	T	C	-0.0497364	2.3022e-89	0.312381
LDL_direct	5	156391628	T	C	0.0472868	2.44793e-87	0.635704
LDL_direct	16	72079657	C	T	-0.0570062	1.03078e-84	0.19284
LDL_direct	1	234850422	A	C	0.0447112	1.21947e-83	0.518166
LDL_direct	1	55498798	C	T	0.0564072	6.43959e-80	0.182014
LDL_direct	2	21266932	G	C	-0.195004	2.26641e-79	0.012867
LDL_direct	19	49206108	C	G	0.0421404	4.08628e-75	0.510549
LDL_direct	19	11216617	G	A	0.0418095	1.44123e-73	0.52255
LDL_direct	16	56990716	C	A	-0.0439719	1.35712e-71	0.324744
LDL_direct	16	72144174	T	C	-0.0514225	6.9628e-67	0.182683
LDL_direct	11	61575158	A	G	-0.0415092	4.82276e-66	0.345498
LDL_direct	2	44099433	C	A	-0.0502593	3.12796e-64	0.182537
LDL_direct	7	44581986	T	C	0.0501081	6.19429e-64	0.182442
LDL_direct	11	126225876	C	G	0.0745768	3.80321e-63	0.0720632
LDL_direct	8	59393273	A	G	-0.0404684	5.3364e-62	0.664802
LDL_direct	19	45430280	C	G	0.0404095	2.42667e-60	0.532094
LDL_direct	20	39754695	C	G	0.0375249	1.27658e-59	0.475125
LDL_direct	2	21133883	A	G	-0.0604204	1.97071e-59	0.888998
LDL_direct	6	160564476	C	G	0.0477171	4.10913e-59	0.187178
LDL_direct	6	32535637	G	A	0.0543539	6.21046e-58	0.132102
LDL_direct	6	160543148	C	T	0.0724007	1.45798e-57	0.0698488
LDL_direct	19	19396616	C	T	-0.166251	1.41125e-56	0.0133197
LDL_direct	7	21601659	G	GCTCT	0.0440459	5.30615e-56	0.218389
LDL_direct	17	45629406	G	A	-0.0358173	2.22547e-54	0.5159
LDL_direct	19	11200806	C	T	0.100448	3.32964e-53	0.0351442
LDL_direct	8	9183596	A	G	0.0606754	4.26874e-52	0.908249
LDL_direct	6	26093141	G	A	-0.0643373	1.79241e-51	0.0787949
LDL_direct	12	121416650	A	C	0.0371294	3.8132e-50	0.312981
LDL_direct	17	67082962	C	G	-0.0481336	4.87626e-50	0.149764
LDL_direct	20	39192317	C	T	-0.0352434	1.30081e-49	0.389288
LDL_direct	2	20926296	A	G	0.0841852	1.28074e-47	0.0409259
LDL_direct	1	55526428	T	G	0.0933233	5.41013e-47	0.03256
LDL_direct	20	17844492	G	T	-0.0342839	2.70461e-45	0.660263
LDL_direct	19	11209988	TTTCTTCCACCTTAATGATTA	T	0.0682768	1.75027e-44	0.0609601
LDL_direct	1	55489240	G	A	0.0453981	2.03811e-44	0.148026
LDL_direct	9	107661742	A	C	-0.0361319	1.51187e-43	0.265552
LDL_direct	6	16126934	G	A	-0.0344778	7.33344e-43	0.301413
LDL_direct	17	7080316	C	T	-0.0399935	9.65717e-43	0.192327
LDL_direct	16	57006590	C	T	0.0400065	1.82499e-40	0.178382
LDL_direct	6	161099044	A	T	-0.0379127	1.15984e-39	0.206569
LDL_direct	1	25769209	G	GA	0.0304142	2.83616e-39	0.556149
LDL_direct	19	45356674	A	G	-0.0348605	2.5987e-38	0.249349
LDL_direct	2	21238897	T	C	0.109496	6.21456e-38	0.981271
LDL_direct	8	116659232	TTTTG	T	-0.0328539	1.68852e-37	0.282645
LDL_direct	11	126257779	G	A	0.0401316	1.12338e-36	0.156143
LDL_direct	6	160409894	G	T	0.0501785	1.30563e-36	0.0927813
LDL_direct	1	55518752	C	T	0.0310386	1.35646e-36	0.375891
LDL_direct	7	21498873	T	G	0.0316463	1.55495e-36	0.695355
LDL_direct	1	220970593	T	G	0.0311318	2.8851e-36	0.68549
LDL_direct	17	64210580	A	C	0.0845928	5.67147e-36	0.0298832
LDL_direct	10	94839642	G	A	-0.0289129	6.29957e-36	0.448658
LDL_direct	1	27335529	GGAATGCAGT	G	0.0928496	4.74677e-34	0.0245939
LDL_direct	13	114544024	T	C	0.0305392	7.2166e-34	0.296958
LDL_direct	6	32587213	T	C	0.0286809	1.17379e-33	0.624401
LDL_direct	4	3443931	A	G	-0.0282553	2.53797e-32	0.618244
LDL_direct	1	55524387	T	C	0.0353767	2.84533e-32	0.819848
LDL_direct	15	58678512	C	T	0.0294724	1.23929e-31	0.297079
LDL_direct	1	55520938	G	A	0.0669663	1.90505e-31	0.0455337
LDL_direct	10	94822686	C	T	0.0272645	2.18578e-31	0.593028
LDL_direct	8	18272881	G	A	-0.0321006	4.68855e-31	0.779083
LDL_direct	4	69373407	T	C	0.0317574	4.69805e-31	0.236488
LDL_direct	20	43042364	C	T	-0.0759872	9.99066e-31	0.0315021
LDL_direct	19	58662235	C	T	-0.0376315	1.20096e-30	0.146751
LDL_direct	11	5701074	C	A	0.0514487	2.31474e-30	0.0684269
LDL_direct	2	121306440	G	A	-0.0267676	2.33717e-30	0.409749
LDL_direct	2	21229446	G	C	0.131133	3.36044e-30	0.01059
LDL_direct	13	32976656	GC	G	-0.0267456	3.82842e-30	0.478969
LDL_direct	2	118843158	G	A	-0.0436734	3.94856e-30	0.101886
LDL_direct	2	63047973	G	C	-0.0277219	3.69201e-29	0.318483
LDL_direct	8	19824492	T	C	-0.0284769	5.19125e-29	0.285424
LDL_direct	15	58731153	G	C	-0.0310952	7.30658e-29	0.780069
LDL_direct	16	72062702	C	T	-0.0983825	1.15445e-28	0.0171334
LDL_direct	2	203527979	T	C	0.0254648	1.91572e-28	0.531613
LDL_direct	6	160551093	T	G	0.0533882	2.7546e-28	0.0604338
LDL_direct	2	20371613	T	C	-0.025274	6.6894e-28	0.467966
LDL_direct	3	12327431	T	G	-0.0287902	8.96294e-28	0.258688
LDL_direct	8	55436793	G	A	0.0306763	2.65162e-27	0.207922
LDL_direct	19	46384554	A	G	-0.0383438	1.37271e-26	0.116459
LDL_direct	14	24871926	C	T	0.0248041	1.40291e-26	0.4533
LDL_direct	4	100239319	T	C	0.0821842	4.82042e-26	0.977722
LDL_direct	2	169829810	GTA	G	-0.0248522	5.28005e-26	0.603392
LDL_direct	7	25991826	T	C	0.0327148	2.45163e-25	0.158785
LDL_direct	6	31556581	T	A	0.0272537	4.39455e-25	0.255765
LDL_direct	3	32541328	TC	T	-0.0419652	4.50447e-25	0.0882594
LDL_direct	8	145030900	TC	T	0.0248548	6.11721e-25	0.361577
LDL_direct	5	122902603	A	G	0.0236217	1.48582e-24	0.544052
LDL_direct	19	11206040	C	T	-0.0934584	1.91203e-24	0.0160376
LDL_direct	19	49114479	T	G	-0.0291012	3.44647e-24	0.202702
LDL_direct	9	107588777	C	T	0.0353429	1.6799e-23	0.119601
LDL_direct	5	52095024	C	T	-0.057323	4.06612e-23	0.0413854
LDL_direct	1	221029841	T	C	0.0242737	4.22619e-23	0.673249
LDL_direct	12	111973358	A	G	0.0228339	4.34783e-23	0.516696
LDL_direct	2	44045402	G	A	0.0312104	9.90348e-23	0.162435
LDL_direct	7	21545300	GTGTTTAGTCACCACA	G	0.0276294	1.15669e-22	0.222116
LDL_direct	4	69366834	C	T	-0.026612	1.36631e-22	0.234252
LDL_direct	3	58398215	C	T	-0.0408751	1.94752e-22	0.0824173
LDL_direct	10	113901637	T	C	0.0259451	3.42124e-22	0.245184
LDL_direct	6	30077135	C	A	0.0311345	3.45834e-22	0.150406
LDL_direct	8	59407808	G	A	-0.0561348	6.03144e-22	0.0415895
LDL_direct	2	118873095	TAACTC	T	0.0447668	8.87195e-22	0.0655995
LDL_direct	20	34147630	G	A	-0.0316996	2.08904e-21	0.137924
LDL_direct	3	12628920	G	C	-0.0264547	2.276e-21	0.216964
LDL_direct	17	46521144	G	A	-0.0236754	2.38793e-21	0.305646
LDL_direct	6	116313931	G	C	-0.0224597	3.19246e-21	0.378963
LDL_direct	2	203412513	A	C	0.0344179	3.50481e-21	0.114371
LDL_direct	12	57650599	A	ATCTC	-0.0280289	1.51935e-20	0.184279
LDL_direct	6	135419688	T	C	-0.0241936	2.62484e-20	0.262253
LDL_direct	19	45439163	C	G	-0.0272621	3.75831e-20	0.240979
LDL_direct	10	71094504	T	C	-0.0337448	4.8762e-20	0.109809
LDL_direct	20	39103371	G	A	-0.0240021	5.15766e-20	0.261381
LDL_direct	20	39311250	G	C	-0.0290892	6.41467e-20	0.174184
LDL_direct	3	132217703	G	A	-0.0467211	8.54186e-20	0.0544142
LDL_direct	1	55551718	G	A	0.0516531	1.49907e-19	0.0423825
LDL_direct	11	116693353	C	T	-0.0423046	1.67044e-19	0.0651195
LDL_direct	18	47109955	A	G	0.0898993	1.74014e-19	0.0135185
LDL_direct	3	142648844	G	T	-0.0227485	2.03283e-19	0.297764
LDL_direct	11	116714293	A	G	0.109329	2.07436e-19	0.0101564
LDL_direct	8	29024943	G	A	-0.0795186	2.2412e-19	0.0172567
LDL_direct	16	11706100	G	A	0.0394727	4.54109e-19	0.0745088
LDL_direct	12	125312425	G	C	0.0293188	6.13707e-19	0.140785
LDL_direct	10	124686656	T	C	0.0205976	8.57343e-19	0.575949
LDL_direct	16	83980529	C	G	-0.0205628	9.08519e-19	0.4525
LDL_direct	17	76382791	C	T	-0.0206311	1.11833e-18	0.483036
LDL_direct	19	11242307	G	C	0.0310078	1.52795e-18	0.87889
LDL_direct	13	32987028	G	T	-0.0297605	2.45871e-18	0.146484
LDL_direct	5	55857548	A	AT	0.0257285	2.70417e-18	0.190372
LDL_direct	7	100216773	C	T	-0.0237	3.20627e-18	0.235785
LDL_direct	2	62866173	TA	T	-0.0371445	5.50495e-18	0.0821163
LDL_direct	6	161017363	G	A	0.0551298	7.54217e-18	0.0333069
LDL_direct	6	160560897	CTGGTAAGT	C	-0.0200074	9.37165e-18	0.583863
LDL_direct	17	46646427	C	CT	0.020793	1.24806e-17	nan
LDL_direct	6	34622561	AG	A	-0.0306337	1.74636e-17	0.115239
LDL_direct	10	124705307	A	G	0.0320229	2.30796e-17	0.104026
LDL_direct	17	26694861	G	A	0.0194483	2.92207e-17	0.475257
LDL_direct	2	20572478	A	G	-0.0209699	3.13082e-17	0.683358
LDL_direct	2	165501927	T	TG	-0.0196879	4.69027e-17	0.405463
LDL_direct	9	19357230	C	G	0.0320344	5.30918e-17	0.101097
LDL_direct	3	122226287	C	CA	0.0206697	5.38112e-17	0.333856
LDL_direct	6	160891897	C	A	0.0965785	5.558e-17	0.010409
LDL_direct	12	4384844	T	G	-0.0738106	5.76226e-17	0.0210554
LDL_direct	6	30187290	G	A	0.0371432	6.3493e-17	0.0725644
LDL_direct	3	132186187	G	A	-0.0284985	6.43154e-17	0.130963
LDL_direct	2	27612938	G	C	-0.0199416	7.66529e-17	0.385644
LDL_direct	17	29469614	T	C	0.0209511	7.86945e-17	0.701235
LDL_direct	8	9183339	C	T	-0.0216215	1.15895e-16	0.270104
LDL_direct	4	87985166	C	T	0.019515	1.16452e-16	0.399854
LDL_direct	7	73020301	T	C	-0.0466621	1.34828e-16	0.956479
LDL_direct	12	50650057	T	C	0.0198888	1.49538e-16	0.646856
LDL_direct	9	2640759	A	G	-0.0381418	1.64266e-16	0.0673049
LDL_direct	9	136077649	G	GC	0.0260187	1.64749e-16	0.840127
LDL_direct	10	52573772	C	T	0.0946302	2.17654e-16	0.0100599
LDL_direct	13	114532202	A	G	0.0250801	3.67841e-16	0.19003
LDL_direct	9	131466489	G	T	-0.0265878	3.88816e-16	0.145613
LDL_direct	7	100280896	A	C	-0.0308396	4.18759e-16	0.896212
LDL_direct	7	36169203	T	C	0.0204265	4.45798e-16	0.301756
LDL_direct	12	623129	A	G	0.0212104	4.78832e-16	0.262482
LDL_direct	19	11335477	C	A	-0.0509405	6.11034e-16	0.034511
LDL_direct	4	100520610	A	G	-0.0663233	7.26181e-16	0.0199462
LDL_direct	6	100620931	C	T	-0.0215983	9.00066e-16	0.244297
LDL_direct	15	63792257	T	C	0.0194678	9.11074e-16	0.34267
LDL_direct	12	72179446	C	T	0.0661124	9.20396e-16	0.0197968
LDL_direct	14	74250126	T	C	-0.0209291	1.12061e-15	0.279237
LDL_direct	18	47158186	T	C	0.0239182	1.1603e-15	0.81797
LDL_direct	12	9068814	T	TG	0.0220179	1.4587e-15	0.227151
LDL_direct	5	156472825	G	A	0.0415436	1.61655e-15	0.0516087
LDL_direct	20	38949065	C	T	-0.0308303	1.7139e-15	0.0976517
LDL_direct	14	70770867	A	G	0.0183635	1.79231e-15	0.474333
LDL_direct	19	41353338	A	G	-0.024858	1.96037e-15	0.162301
LDL_direct	7	1074134	T	C	-0.0218059	2.13642e-15	0.227876
LDL_direct	14	94847262	T	A	0.0424015	2.16608e-15	0.0486469
LDL_direct	11	66251451	C	CT	-0.0218589	2.69939e-15	0.235844
LDL_direct	11	126187837	T	C	-0.0182448	3.00311e-15	0.471317
LDL_direct	3	119813282	A	G	0.0192694	3.38347e-15	0.3361
LDL_direct	1	234734956	C	T	0.0183171	3.6292e-15	0.556911
LDL_direct	1	235011460	T	C	-0.0184496	3.66509e-15	0.583089
LDL_direct	2	109066234	AT	A	0.0233037	4.01051e-15	0.197728
LDL_direct	6	26104632	T	G	0.0251868	4.56579e-15	0.848871
LDL_direct	17	73778516	CA	C	-0.0200763	5.6624e-15	0.287242
LDL_direct	19	11242133	G	A	0.0441064	6.22912e-15	0.0433747
LDL_direct	7	130437124	A	G	-0.0179265	6.40499e-15	0.494928
LDL_direct	5	156471379	C	T	-0.0811641	6.99627e-15	0.012607
LDL_direct	2	234679549	T	C	0.0284861	7.0399e-15	0.111604
LDL_direct	14	70851206	CA	C	0.025631	1.08151e-14	0.856186
LDL_direct	11	18640477	C	T	0.0201261	1.64917e-14	0.739756
LDL_direct	1	234746274	C	G	0.0253667	2.04096e-14	0.14285
LDL_direct	10	102075479	G	A	0.0233914	2.64016e-14	0.168131
LDL_direct	21	40639450	G	A	-0.0265973	3.3214e-14	0.12295
LDL_direct	11	122504677	A	AG	0.0182429	3.46563e-14	0.381325
LDL_direct	2	63098619	G	A	0.0303728	3.75197e-14	0.0920572
LDL_direct	8	21927460	C	G	0.0224516	4.44105e-14	0.817058
LDL_direct	6	127456122	A	G	0.0173769	5.20826e-14	0.466049
LDL_direct	4	103188709	C	T	-0.0328461	5.74796e-14	0.0749065
LDL_direct	18	47193060	T	A	0.0174542	7.60687e-14	0.550165
LDL_direct	11	103870761	AT	A	-0.0220031	7.73144e-14	0.190736
LDL_direct	17	7563827	C	A	-0.0239771	8.19857e-14	0.831979
LDL_direct	4	155448758	A	G	0.0772781	9.04861e-14	0.0131733
LDL_direct	20	44534651	G	A	0.0207449	1.22137e-13	0.214707
LDL_direct	20	39820629	A	T	0.0468406	1.4401e-13	0.0344031
LDL_direct	17	66879927	C	T	0.0353661	1.72836e-13	0.0610651
LDL_direct	8	74899141	C	T	-0.0182873	1.79718e-13	0.313559
LDL_direct	19	44072880	G	C	0.0170225	1.79969e-13	0.545617
LDL_direct	19	15798015	T	A	0.0171298	2.06504e-13	0.508339
LDL_direct	1	235109214	T	C	-0.02071	2.14797e-13	0.212201
LDL_direct	1	107607035	T	TCAG	-0.0179516	2.58638e-13	0.656741
LDL_direct	1	92971702	T	A	0.0175734	2.6563e-13	0.636037
LDL_direct	11	5688683	C	T	-0.0360381	3.02534e-13	0.0576428
LDL_direct	2	136429366	T	C	0.019984	3.30023e-13	0.245993
LDL_direct	20	5580789	C	T	0.0514881	3.4055e-13	0.0274574
LDL_direct	9	107647019	C	T	0.027041	3.55718e-13	0.107572
LDL_direct	1	23787021	C	A	0.0251157	4.30938e-13	0.873909
LDL_direct	7	75788111	C	A	0.0216758	4.3893e-13	0.181937
LDL_direct	9	78730766	G	A	-0.0169077	5.02048e-13	0.576739
LDL_direct	17	27645258	G	A	-0.0238631	5.96349e-13	0.142142
LDL_direct	17	27046781	C	CA	-0.0294028	6.07044e-13	0.0876021
LDL_direct	2	24496531	G	A	0.0186465	6.40531e-13	0.269427
LDL_direct	1	150958836	A	G	-0.02241	7.30122e-13	0.161441
LDL_direct	7	44612753	T	C	-0.0165521	8.69142e-13	0.559265
LDL_direct	6	42921306	C	CT	-0.0166511	8.7688e-13	0.532181
LDL_direct	22	41314012	C	T	0.0164426	1.26229e-12	0.47391
LDL_direct	15	57240500	GTAT	G	0.0319669	1.2664e-12	0.0710403
LDL_direct	9	16884586	T	A	-0.0169756	1.30085e-12	0.628133
LDL_direct	10	118404620	A	G	0.0162601	1.70355e-12	0.499409
LDL_direct	1	55513183	C	T	-0.0549045	1.7326e-12	0.0228898
LDL_direct	15	58685970	T	C	-0.0267565	1.93614e-12	0.104697
LDL_direct	20	52532696	A	AT	0.0170341	2.191e-12	0.585522
LDL_direct	17	66413965	A	G	0.0188863	2.36737e-12	0.758138
LDL_direct	1	110162548	C	T	0.0337477	2.96502e-12	0.0603237
LDL_direct	15	63810625	G	C	0.0234547	3.10626e-12	0.139931
LDL_direct	6	139842576	A	AATT	-0.0167764	3.22609e-12	0.636133
LDL_direct	12	124447465	T	A	-0.0171061	3.33186e-12	0.329132
LDL_direct	6	53509452	A	G	0.0170315	3.41844e-12	0.332024
LDL_direct	19	50016759	C	T	-0.0228822	3.46379e-12	0.147771
LDL_direct	6	34997606	T	A	-0.0169604	3.79797e-12	0.656652
LDL_direct	6	39230571	A	C	0.0175063	4.19077e-12	0.297262
LDL_direct	4	3449652	G	A	0.0322937	4.23108e-12	0.0652116
LDL_direct	5	75568987	TATATATATAC	T	0.0298719	4.49211e-12	0.0833184
LDL_direct	12	105546172	G	A	-0.0267242	4.83236e-12	0.902531
LDL_direct	7	97948257	CA	C	-0.0211564	5.68716e-12	0.187118
LDL_direct	7	87131423	T	C	-0.0206422	6.01099e-12	0.180362
LDL_direct	9	78068052	C	A	0.0206851	6.20436e-12	0.177673
LDL_direct	4	3231148	G	C	-0.0162826	6.80027e-12	0.394329
LDL_direct	19	18330592	C	G	0.0173998	6.81141e-12	0.290162
LDL_direct	2	135597764	C	A	0.0173894	6.93802e-12	0.323006
LDL_direct	4	3519617	G	C	0.0195424	8.01795e-12	0.796589
LDL_direct	1	16512586	C	G	0.0162694	8.20332e-12	0.624475
LDL_direct	14	64235556	G	T	0.0214624	8.44382e-12	0.159907
LDL_direct	2	3642361	T	C	-0.0206238	9.14138e-12	0.820379
LDL_direct	21	16586682	T	A	-0.0583811	9.99565e-12	0.0184959
LDL_direct	1	55712080	A	G	-0.0321891	1.17527e-11	0.0631233
LDL_direct	6	43757082	T	A	0.0155045	1.56389e-11	0.499438
LDL_direct	5	131638817	C	T	-0.0211014	1.57959e-11	0.1649
LDL_direct	17	67937331	G	A	0.0163407	1.58062e-11	0.344113
LDL_direct	3	69810294	G	T	0.0163746	1.61522e-11	0.650923
LDL_direct	6	127454893	G	A	0.0359925	1.6469e-11	0.0501775
LDL_direct	3	136415143	GA	G	0.0166261	1.7502e-11	0.3224
LDL_direct	20	62362116	G	C	0.017952	1.77354e-11	0.245339
LDL_direct	12	51779544	AG	A	-0.01623	1.89827e-11	0.505823
LDL_direct	2	64906800	G	C	0.017568	2.4644e-11	0.73783
LDL_direct	5	71953629	C	G	-0.0186746	2.66448e-11	0.213603
LDL_direct	22	50845773	C	CA	0.0161488	2.92697e-11	0.341455
LDL_direct	8	6564527	T	C	0.0164098	3.05635e-11	0.68
LDL_direct	2	20845413	C	G	0.0192973	3.18493e-11	0.218732
LDL_direct	22	35678256	A	G	-0.0166464	3.29895e-11	0.690376
LDL_direct	17	40446952	G	A	0.0164758	4.04e-11	0.306602
LDL_direct	2	165710612	A	ATATG	-0.0153827	4.21585e-11	0.551609
LDL_direct	16	69873831	C	T	0.0302412	4.98431e-11	0.0670569
LDL_direct	2	20416048	A	G	-0.0155563	5.22957e-11	0.3791
LDL_direct	9	139341612	T	C	-0.0168612	5.54862e-11	0.275628
LDL_direct	1	183085264	C	CAA	0.0153651	5.7227e-11	0.530643
LDL_direct	10	65255514	C	CA	0.0155007	5.90657e-11	0.439593
LDL_direct	10	115786233	G	A	-0.0225912	5.90696e-11	0.127919
LDL_direct	19	19361152	C	G	0.0362614	7.7179e-11	0.0445844
LDL_direct	20	43041131	G	A	-0.0162476	8.0109e-11	0.233113
LDL_direct	10	97862580	T	G	-0.015512	8.48496e-11	0.364511
LDL_direct	3	170756985	T	G	0.0277071	9.89082e-11	0.0782799
LDL_direct	6	130389211	G	A	0.0158404	1.20649e-10	0.669764
LDL_direct	3	119529113	G	T	-0.029965	1.56674e-10	0.934353
LDL_direct	13	74735830	C	T	-0.014714	1.586e-10	0.499038
LDL_direct	5	139553574	T	TGA	-0.0180676	1.70655e-10	0.209431
LDL_direct	5	74623949	G	A	0.0261758	1.76168e-10	0.086357
LDL_direct	6	161101923	T	A	-0.0752801	1.78346e-10	0.0108519
LDL_direct	3	12126667	G	T	-0.0199979	1.81089e-10	0.838938
LDL_direct	6	139317827	G	GC	0.0188776	1.86039e-10	0.194252
LDL_direct	6	37027700	A	G	-0.0147247	1.93234e-10	0.523978
LDL_direct	20	62692060	A	C	-0.0147041	2.12539e-10	0.520388
LDL_direct	1	182125704	T	TTGGAGGGCAGACTAGCCCAGGCCC	0.0155808	2.1683e-10	0.327492
LDL_direct	4	7223319	T	G	0.0150582	2.20548e-10	0.621911
LDL_direct	17	7217099	T	G	-0.0390184	2.52205e-10	0.0360469
LDL_direct	6	106374015	C	A	-0.014645	2.53734e-10	0.455482
LDL_direct	8	9195074	C	A	0.0357362	2.71186e-10	0.0430088
LDL_direct	8	126494317	A	G	-0.0455474	3.04714e-10	0.026289
LDL_direct	4	100492189	T	C	-0.0166457	3.07712e-10	0.253131
LDL_direct	15	64448460	A	T	0.0212622	3.47657e-10	0.133212
LDL_direct	12	53780724	G	T	0.0199578	3.6045e-10	0.162758
LDL_direct	1	199010721	C	T	0.0161912	3.84899e-10	0.725611
LDL_direct	3	12497594	C	T	0.0200189	3.86632e-10	0.155585
LDL_direct	12	133140329	C	G	0.0193471	4.04067e-10	0.183616
LDL_direct	12	123785526	A	C	0.028791	4.27035e-10	0.0702265
LDL_direct	19	59017640	G	A	0.0184891	4.29175e-10	0.185732
LDL_direct	7	25938593	C	T	-0.0219085	5.15322e-10	0.12098
LDL_direct	12	9082581	A	G	-0.0236052	5.26224e-10	0.102008
LDL_direct	3	12330411	G	A	-0.0714737	5.32603e-10	0.0105325
LDL_direct	16	79504057	A	G	-0.0169259	5.38063e-10	0.754501
LDL_direct	8	61537593	A	AAATG	0.0148636	5.71534e-10	0.365141
LDL_direct	19	2787329	G	A	0.0156556	5.90035e-10	0.294055
LDL_direct	20	62909520	G	A	0.0180436	6.03797e-10	0.198732
LDL_direct	9	78210326	C	T	0.0150077	6.95362e-10	0.657099
LDL_direct	20	12958687	A	G	0.0145196	7.16779e-10	0.606227
LDL_direct	11	2988323	C	T	-0.0175308	8.87718e-10	0.202531
LDL_direct	5	156421251	G	A	0.0141674	9.57683e-10	0.554915
LDL_direct	17	65108987	T	C	0.0141016	9.89531e-10	0.460413
LDL_direct	20	39179978	C	T	0.0522884	1.04064e-09	0.0184156
LDL_direct	1	29503214	G	A	-0.0153459	1.4831e-09	0.286659
LDL_direct	12	110020894	G	GT	0.0144266	1.53969e-09	0.392897
LDL_direct	1	224558812	C	G	0.0169282	1.62766e-09	0.78468
LDL_direct	2	158466546	C	T	0.0315231	1.6282e-09	0.0620425
LDL_direct	3	160147967	T	TAAGGAGGTAATAAGGGAG	-0.0141583	1.64192e-09	0.513648
LDL_direct	16	31056433	A	G	0.0142774	1.74589e-09	0.377495
LDL_direct	4	100293200	C	T	0.0238964	1.86492e-09	0.096646
LDL_direct	12	124851129	T	G	-0.0145651	1.93895e-09	0.655061
LDL_direct	9	78759705	T	A	-0.0300068	1.94552e-09	0.0570462
LDL_direct	15	49688402	T	G	-0.0140654	2.36851e-09	0.39651
LDL_direct	22	19962963	G	T	0.0152982	2.46365e-09	0.72229
LDL_direct	19	56912635	T	G	-0.0161532	2.52409e-09	0.241723
LDL_direct	9	19449439	T	C	-0.0139052	2.7146e-09	0.425513
LDL_direct	12	100789852	T	C	-0.0138383	2.91228e-09	0.437136
LDL_direct	19	57081942	C	T	-0.0154949	2.94913e-09	0.737061
LDL_direct	20	25208272	C	T	0.0136287	3.12323e-09	0.492047
LDL_direct	7	100663740	G	A	-0.0170639	3.16257e-09	0.20118
LDL_direct	11	5669653	G	A	-0.0138699	3.27917e-09	0.576822
LDL_direct	13	114631536	C	CGAGTGTGGGAATCT	-0.0189143	3.42063e-09	0.173817
LDL_direct	17	26598575	G	C	0.0327029	3.45459e-09	0.0476039
LDL_direct	17	7245371	A	G	-0.0142024	3.61019e-09	0.430295
LDL_direct	6	11868514	T	C	-0.0235579	3.78123e-09	0.0909162
LDL_direct	10	101993561	CAG	C	0.0136307	3.86208e-09	0.447451
LDL_direct	4	154191226	G	A	-0.0181624	3.87901e-09	0.166806
LDL_direct	17	47037024	A	T	-0.0138143	3.95892e-09	0.407552
LDL_direct	19	46896217	A	G	-0.0136703	4.06214e-09	0.574856
LDL_direct	1	150463537	AAAAC	A	-0.013935	4.13707e-09	0.390896
LDL_direct	2	65610471	T	A	-0.0135402	4.16881e-09	0.45542
LDL_direct	13	111043309	A	G	-0.0149827	4.26585e-09	0.293968
LDL_direct	16	11633767	C	G	-0.013623	4.28701e-09	0.435254
LDL_direct	12	40601708	G	T	0.0218241	4.55579e-09	0.107448
LDL_direct	10	18506478	T	C	0.0167539	4.60335e-09	0.791623
LDL_direct	1	174711215	AG	A	0.0150359	4.71781e-09	0.29256
LDL_direct	18	55319032	T	C	0.0203832	4.74557e-09	0.124874
LDL_direct	13	51082804	G	A	0.0157141	4.8999e-09	0.242452
LDL_direct	5	141911176	G	A	0.0212036	5.29469e-09	0.113921
LDL_direct	8	11666071	G	C	0.068119	5.46939e-09	0.0104973
LDL_direct	12	51531576	A	G	-0.0143498	5.7798e-09	0.677277
LDL_direct	1	16170903	C	T	0.0202125	5.78648e-09	0.131563
LDL_direct	20	61341472	G	A	-0.013906	6.00899e-09	0.420371
LDL_direct	9	139099073	A	G	-0.013421	6.6231e-09	0.545632
LDL_direct	19	47190666	G	GCACAGGCA	-0.0136002	6.68417e-09	0.590411
LDL_direct	2	30588810	C	A	-0.0166806	7.1115e-09	0.200677
LDL_direct	6	33365073	CT	C	0.0138349	7.14258e-09	0.403824
LDL_direct	4	120141320	G	A	-0.0200112	7.28906e-09	0.126317
LDL_direct	11	5690544	A	T	0.0190723	7.64085e-09	0.141228
LDL_direct	8	28843630	T	C	0.0332964	9.13156e-09	0.0408393
LDL_direct	12	120716417	C	T	0.0395974	9.40992e-09	0.0297867
LDL_direct	16	11671915	C	T	-0.0138184	9.46141e-09	0.360696
LDL_direct	20	43967310	G	A	-0.0154859	1.09619e-08	0.241621
LDL_direct	17	4685228	G	A	0.0138512	1.12074e-08	0.3468
LDL_direct	11	63599440	T	C	0.0137194	1.12838e-08	0.37526
LDL_direct	1	155130798	C	T	0.0178898	1.1776e-08	0.165217
LDL_direct	12	109167509	A	ATGTG	0.0142799	1.18842e-08	0.305232
LDL_direct	7	155026733	G	T	0.0251311	1.19097e-08	0.0734666
LDL_direct	3	147033897	C	G	0.0152698	1.23361e-08	0.245299
LDL_direct	11	118594669	A	C	0.0153501	1.25327e-08	0.242233
LDL_direct	17	18088094	C	T	0.0166881	1.27146e-08	0.189334
LDL_direct	10	94939760	AATT	A	0.0133286	1.32706e-08	0.416031
LDL_direct	12	89921860	A	T	0.0137133	1.36305e-08	0.347262
LDL_direct	20	17802863	C	G	0.0184088	1.39067e-08	0.149474
LDL_direct	19	4496612	C	T	-0.0141019	1.47051e-08	0.688622
LDL_direct	6	20404420	T	C	0.0173152	1.49761e-08	0.828757
LDL_direct	19	17462094	T	G	-0.0136579	1.62244e-08	0.626747
LDL_direct	1	45237431	A	ATG	0.0161075	1.70128e-08	nan
LDL_direct	22	36548406	G	A	-0.0170147	1.82195e-08	0.824261
LDL_direct	10	17278171	C	G	0.0132409	1.90121e-08	0.401447
LDL_direct	19	11231335	A	G	0.0337877	1.93051e-08	0.0379426
LDL_direct	2	158481992	A	G	-0.0245544	1.99001e-08	0.0760309
LDL_direct	8	8577602	C	G	0.0144106	1.99201e-08	0.281926
LDL_direct	8	19942695	C	T	-0.0130627	2.0084e-08	0.428984
LDL_direct	2	21091252	A	G	-0.056681	2.07492e-08	0.0143593
LDL_direct	6	101436124	A	AT	0.0129055	2.22967e-08	0.493391
LDL_direct	2	45912640	C	T	0.0163898	2.29412e-08	0.194644
LDL_direct	21	33144190	T	C	0.0228649	2.29418e-08	0.0860161
LDL_direct	3	88264569	T	C	-0.0200444	2.29471e-08	0.883807
LDL_direct	2	21094341	T	A	-0.0434685	2.31951e-08	0.0239147
LDL_direct	1	54866285	A	C	-0.0128688	2.37883e-08	0.472126
LDL_direct	6	160063052	A	G	0.0624024	2.38957e-08	0.0112251
LDL_direct	10	113983758	C	T	-0.0183482	2.5003e-08	0.142947
LDL_direct	3	126060315	T	C	0.0151223	2.55514e-08	0.763024
LDL_direct	11	2930395	G	C	0.0131483	2.66508e-08	0.392536
LDL_direct	21	37553132	T	G	-0.0136722	2.71761e-08	0.328276
LDL_direct	17	6816819	T	C	-0.0551907	2.80911e-08	0.014518
LDL_direct	2	113867340	C	CA	-0.0133834	2.82071e-08	0.408166
LDL_direct	10	65030359	A	T	0.0286722	2.85348e-08	0.947371
LDL_direct	7	17432838	C	A	-0.0152333	2.90721e-08	0.228763
LDL_direct	18	9542706	AG	A	0.0193722	2.97062e-08	0.128972
LDL_direct	6	127052113	A	G	0.0127685	3.1854e-08	0.505125
LDL_direct	6	52442880	G	T	-0.0137415	3.23905e-08	0.346461
LDL_direct	17	66023125	C	CT	0.0158505	3.32745e-08	0.206722
LDL_direct	14	35187252	T	C	-0.014346	3.35234e-08	0.269983
LDL_direct	16	79576621	G	T	0.0231092	3.57922e-08	0.0840548
LDL_direct	4	40428010	T	C	0.0146098	3.59334e-08	0.757414
LDL_direct	7	28215361	G	C	0.0235835	3.6122e-08	0.078559
LDL_direct	6	11868682	T	C	-0.0145098	3.62581e-08	0.736726
LDL_direct	14	104337630	G	GA	-0.0133319	4.00407e-08	0.553609
LDL_direct	1	214180721	A	G	-0.0139448	4.58932e-08	0.287468
LDL_direct	4	57955089	T	A	-0.0136191	4.61615e-08	0.687028
LDL_direct	4	69701967	A	AT	-0.0138038	4.67658e-08	0.634311
LDL_direct	2	63547249	A	G	-0.039606	4.90176e-08	0.027256
Leg_fat_free_mass_right	20	34025756	A	G	0.0366178	3.38823e-134	0.401872
Leg_fat_free_mass_right	18	57829135	T	C	0.0422566	1.08094e-132	0.23326
Leg_fat_free_mass_right	16	53806453	A	G	0.0349268	6.21056e-122	0.403148
Leg_fat_free_mass_right	12	4384844	T	G	0.106274	4.81347e-80	0.0210554
Leg_fat_free_mass_right	2	417167	T	C	-0.0628053	4.04921e-76	0.0483743
Leg_fat_free_mass_right	3	141105570	A	G	0.0268788	4.97599e-75	0.446789
Leg_fat_free_mass_right	13	51121547	G	A	-0.0324408	8.14826e-75	0.215852
Leg_fat_free_mass_right	6	34589632	C	T	0.0373913	1.40722e-70	0.139348
Leg_fat_free_mass_right	12	66351826	T	C	-0.0255991	9.14224e-69	0.508777
Leg_fat_free_mass_right	2	631396	T	TA	0.0333938	1.24037e-66	0.827582
Leg_fat_free_mass_right	1	177889480	A	G	0.0296056	7.62587e-61	0.207315
Leg_fat_free_mass_right	5	127367998	G	C	0.0272615	2.44732e-58	0.248545
Leg_fat_free_mass_right	7	92253972	G	A	0.024592	5.98316e-56	0.323966
Leg_fat_free_mass_right	1	78450517	C	A	0.0350032	3.71661e-55	0.124614
Leg_fat_free_mass_right	6	31264133	G	C	-0.0246563	9.96266e-55	0.694886
Leg_fat_free_mass_right	6	130345791	G	A	-0.0245317	1.17931e-53	0.695194
Leg_fat_free_mass_right	8	57122215	T	C	-0.0324566	1.18435e-50	0.130952
Leg_fat_free_mass_right	7	2859847	G	A	-0.0227395	2.28967e-46	0.301462
Leg_fat_free_mass_right	1	154994978	G	T	0.0235226	4.17606e-46	0.267352
Leg_fat_free_mass_right	13	50565104	ACT	A	0.0759766	6.95589e-46	0.019797
Leg_fat_free_mass_right	6	34183057	G	A	-0.0471296	4.2689e-45	0.949548
Leg_fat_free_mass_right	6	31601843	T	C	0.0257262	7.20425e-45	0.197753
Leg_fat_free_mass_right	4	17902623	TG	T	-0.0282094	8.16108e-45	0.156114
Leg_fat_free_mass_right	17	29206421	G	T	-0.0250631	2.71447e-44	0.233652
Leg_fat_free_mass_right	4	18015156	T	A	0.0226962	1.96217e-42	0.260547
Leg_fat_free_mass_right	6	126704795	C	T	0.0199875	6.01241e-42	0.4377
Leg_fat_free_mass_right	2	27730940	T	C	0.0200693	2.88286e-41	0.606799
Leg_fat_free_mass_right	17	61996255	A	C	0.0206659	3.7954e-41	0.640045
Leg_fat_free_mass_right	5	122699198	C	CTA	-0.0195403	1.24434e-40	0.461719
Leg_fat_free_mass_right	14	61072875	T	C	-0.0199086	2.94724e-40	0.61312
Leg_fat_free_mass_right	7	150668070	C	T	0.0202961	3.87402e-40	0.641356
Leg_fat_free_mass_right	16	29994922	C	T	0.0194042	4.02964e-40	0.484542
Leg_fat_free_mass_right	4	145568352	T	C	0.0257124	8.71704e-40	0.831497
Leg_fat_free_mass_right	4	145839264	A	G	-0.0192567	1.92693e-39	0.548873
Leg_fat_free_mass_right	2	172416533	C	CTTT	-0.0218834	1.6103e-38	0.249416
Leg_fat_free_mass_right	9	119124535	T	TAA	-0.0231363	6.85478e-37	0.20272
Leg_fat_free_mass_right	2	218278503	CTGTT	C	0.019982	7.06233e-37	0.684247
Leg_fat_free_mass_right	6	26180634	G	C	-0.0212055	7.25619e-37	0.257319
Leg_fat_free_mass_right	6	130341235	T	C	-0.0208448	2.50696e-36	0.263758
Leg_fat_free_mass_right	6	34221604	C	T	-0.0249358	6.0365e-36	0.839589
Leg_fat_free_mass_right	17	7571752	T	G	0.0824633	4.15e-35	0.0125975
Leg_fat_free_mass_right	20	32287917	C	T	-0.0201985	2.73621e-34	0.273104
Leg_fat_free_mass_right	18	57955945	T	G	0.0184922	5.76147e-33	0.349948
Leg_fat_free_mass_right	12	50263148	G	A	0.0175958	1.00059e-31	0.383842
Leg_fat_free_mass_right	12	93982332	G	A	0.0204066	1.58653e-31	0.225504
Leg_fat_free_mass_right	8	57087545	G	C	0.0244469	8.22935e-31	0.142192
Leg_fat_free_mass_right	16	4014282	C	G	0.0172426	2.10371e-30	0.616023
Leg_fat_free_mass_right	5	75003678	T	C	-0.0171257	2.2881e-30	0.39292
Leg_fat_free_mass_right	11	68388220	G	A	-0.0221163	9.63792e-30	0.167549
Leg_fat_free_mass_right	18	58036384	C	T	-0.0584908	1.0384e-29	0.0204813
Leg_fat_free_mass_right	6	41903798	C	A	-0.072802	1.33843e-29	0.0133585
Leg_fat_free_mass_right	12	66383738	A	G	-0.0207935	1.91822e-29	0.193592
Leg_fat_free_mass_right	20	34521027	CT	C	0.0259856	2.4896e-29	0.126928
Leg_fat_free_mass_right	3	185490184	A	G	0.0260968	7.81267e-29	0.111517
Leg_fat_free_mass_right	6	32177900	T	C	-0.01942	8.01768e-29	0.225769
Leg_fat_free_mass_right	10	96038686	G	A	0.0163797	1.02955e-28	0.431942
Leg_fat_free_mass_right	6	50809153	T	TG	0.0211487	1.2292e-28	0.179302
Leg_fat_free_mass_right	8	126500031	C	G	0.0165554	1.82685e-28	0.419547
Leg_fat_free_mass_right	19	47569003	G	A	0.0172437	1.89429e-28	0.676939
Leg_fat_free_mass_right	12	124826462	C	T	0.0219906	2.48759e-28	0.159806
Leg_fat_free_mass_right	8	135578636	C	CAAAAAAAAAAAAA	-0.0160896	4.7956e-28	0.500592
Leg_fat_free_mass_right	11	27728102	G	A	0.0172839	7.31408e-28	0.308775
Leg_fat_free_mass_right	10	102661251	G	T	0.0160355	8.23685e-28	0.550234
Leg_fat_free_mass_right	8	78105153	C	A	0.0176269	1.05477e-27	0.285688
Leg_fat_free_mass_right	2	56106928	C	T	-0.0190395	1.21771e-27	0.224611
Leg_fat_free_mass_right	18	20724810	G	A	0.019251	1.50553e-27	0.783937
Leg_fat_free_mass_right	1	41544279	G	T	-0.0168021	1.51522e-27	0.664093
Leg_fat_free_mass_right	18	20711927	A	C	0.016106	1.90331e-27	0.474548
Leg_fat_free_mass_right	16	53477732	TGGG	T	0.017143	4.06769e-27	0.301491
Leg_fat_free_mass_right	4	106215108	TC	T	-0.0159261	1.68003e-26	0.406818
Leg_fat_free_mass_right	6	108876002	G	A	0.0160725	1.82738e-26	0.628373
Leg_fat_free_mass_right	16	2160503	T	G	-0.0208469	1.91837e-26	0.169026
Leg_fat_free_mass_right	6	41924278	C	T	0.0174113	3.00363e-26	0.272663
Leg_fat_free_mass_right	20	33326680	T	C	0.0334931	3.6333e-26	0.0581871
Leg_fat_free_mass_right	6	152170247	G	A	0.0155318	4.71272e-26	0.455899
Leg_fat_free_mass_right	5	36796830	A	G	-0.0155699	5.44016e-26	0.443897
Leg_fat_free_mass_right	12	46784744	T	C	0.0166385	7.68881e-26	0.693943
Leg_fat_free_mass_right	11	67024534	C	T	-0.0275654	1.76903e-25	0.0831574
Leg_fat_free_mass_right	15	99186488	G	C	-0.0209745	2.64353e-25	0.156945
Leg_fat_free_mass_right	9	98217348	A	G	0.0246396	2.79319e-25	0.106675
Leg_fat_free_mass_right	6	19839415	C	T	0.0340553	4.25532e-25	0.0519168
Leg_fat_free_mass_right	6	7715955	G	T	0.0151104	4.33584e-25	0.47963
Leg_fat_free_mass_right	8	126498828	G	C	-0.0178875	5.44542e-25	0.240015
Leg_fat_free_mass_right	12	122949673	T	C	0.0172949	1.24496e-24	0.750374
Leg_fat_free_mass_right	11	27694241	G	C	-0.0189005	5.06573e-24	0.186908
Leg_fat_free_mass_right	13	78474468	A	C	0.0174209	6.40876e-24	0.765929
Leg_fat_free_mass_right	6	160769811	C	T	0.0146162	1.62486e-23	0.468377
Leg_fat_free_mass_right	6	142716286	G	T	-0.0160926	2.51275e-23	0.28533
Leg_fat_free_mass_right	5	77401152	G	A	-0.0168071	3.03007e-23	0.24521
Leg_fat_free_mass_right	2	211540507	C	A	0.0155501	3.83409e-23	0.31565
Leg_fat_free_mass_right	5	170864021	G	T	-0.0180075	4.77228e-23	0.201272
Leg_fat_free_mass_right	16	28754684	G	A	0.0147206	4.87969e-23	0.418301
Leg_fat_free_mass_right	19	30290357	G	C	0.0152825	8.17788e-23	0.331056
Leg_fat_free_mass_right	6	41852616	T	A	-0.0279656	1.01368e-22	0.925881
Leg_fat_free_mass_right	3	9975386	C	G	-0.0184147	1.05383e-22	0.204291
Leg_fat_free_mass_right	8	135649848	G	A	-0.0163645	1.07275e-22	0.256831
Leg_fat_free_mass_right	1	11214582	A	C	0.0162033	1.0933e-22	0.276627
Leg_fat_free_mass_right	5	42687629	T	C	0.0231031	3.88835e-22	0.107072
Leg_fat_free_mass_right	12	122630285	G	A	0.0141965	5.16012e-22	0.475708
Leg_fat_free_mass_right	3	183976103	C	T	-0.0185081	6.65765e-22	0.175077
Leg_fat_free_mass_right	5	130833946	C	T	0.0143072	7.733e-22	0.585018
Leg_fat_free_mass_right	6	32212705	C	CG	-0.0142378	1.33646e-21	0.409706
Leg_fat_free_mass_right	7	93231238	T	TGAGA	0.0140239	1.86197e-21	0.437063
Leg_fat_free_mass_right	1	155253286	C	G	0.0177137	2.09611e-21	0.203861
Leg_fat_free_mass_right	2	223960207	T	C	0.0154247	2.80826e-21	0.720766
Leg_fat_free_mass_right	2	23896049	A	G	0.0154103	4.76183e-21	0.726039
Leg_fat_free_mass_right	17	79093822	A	G	-0.0141549	8.0707e-21	0.394348
Leg_fat_free_mass_right	1	154987704	C	T	0.0473491	8.16451e-21	0.0215554
Leg_fat_free_mass_right	1	56592414	G	A	0.0163397	9.33705e-21	0.225215
Leg_fat_free_mass_right	6	109781301	T	TCA	-0.0138585	9.81979e-21	0.409389
Leg_fat_free_mass_right	17	61996273	T	C	-0.0225853	1.74127e-20	0.117203
Leg_fat_free_mass_right	3	171969077	C	G	0.013497	2.2697e-20	0.504887
Leg_fat_free_mass_right	2	621254	A	G	0.0167218	2.37769e-20	0.206641
Leg_fat_free_mass_right	21	39673981	C	T	-0.0135357	4.76202e-20	0.569787
Leg_fat_free_mass_right	12	111884608	T	C	0.0133698	5.13107e-20	0.518003
Leg_fat_free_mass_right	5	95728898	C	G	0.0150728	5.68722e-20	0.267702
Leg_fat_free_mass_right	22	42070374	A	C	-0.0226046	6.93921e-20	0.0959713
Leg_fat_free_mass_right	2	218146818	G	T	0.015326	8.28913e-20	0.747249
Leg_fat_free_mass_right	3	128992047	G	A	0.016016	9.97836e-20	0.777814
Leg_fat_free_mass_right	1	33776441	C	A	0.0142854	1.18628e-19	0.684592
Leg_fat_free_mass_right	3	128966302	C	T	0.0246009	1.33735e-19	0.0822781
Leg_fat_free_mass_right	5	139059017	C	A	0.0136926	1.53734e-19	0.369948
Leg_fat_free_mass_right	4	145521189	G	C	0.0132946	1.56412e-19	0.472752
Leg_fat_free_mass_right	16	783865	T	C	0.0156304	2.05058e-19	0.230619
Leg_fat_free_mass_right	7	23513093	C	T	-0.0152442	2.11415e-19	0.248218
Leg_fat_free_mass_right	5	42684956	G	A	-0.0130673	5.63078e-19	0.448922
Leg_fat_free_mass_right	7	46538362	G	A	-0.0183055	6.17019e-19	0.147303
Leg_fat_free_mass_right	1	176787749	CT	C	0.013068	6.99839e-19	0.547151
Leg_fat_free_mass_right	20	50951298	A	G	-0.0165048	7.04809e-19	0.190331
Leg_fat_free_mass_right	16	4911195	T	C	0.0129866	7.90937e-19	0.481805
Leg_fat_free_mass_right	12	116196316	C	CAA	0.0164184	9.07335e-19	0.796836
Leg_fat_free_mass_right	4	145628798	CA	C	-0.0136691	1.07513e-18	0.607282
Leg_fat_free_mass_right	1	214629462	C	CTT	-0.0131662	1.10567e-18	0.395943
Leg_fat_free_mass_right	16	2266173	T	C	0.0142008	1.63799e-18	0.286047
Leg_fat_free_mass_right	2	27840772	C	CA	0.0162471	1.92515e-18	0.210526
Leg_fat_free_mass_right	1	205677148	A	G	-0.0129732	2.46973e-18	0.591463
Leg_fat_free_mass_right	1	177891097	T	C	0.0148634	2.60111e-18	0.753741
Leg_fat_free_mass_right	6	50820940	T	C	0.0148077	2.72664e-18	0.75546
Leg_fat_free_mass_right	7	127015083	G	A	0.0462716	2.87208e-18	0.0204409
Leg_fat_free_mass_right	11	2165576	G	A	-0.0165805	3.14465e-18	0.182405
Leg_fat_free_mass_right	13	27049616	G	A	0.0132324	4.3622e-18	0.415957
Leg_fat_free_mass_right	7	73051990	G	GTA	0.0188557	4.43298e-18	0.130576
Leg_fat_free_mass_right	6	28912076	C	T	-0.0175536	5.2198e-18	0.152074
Leg_fat_free_mass_right	14	25949019	T	G	0.0135658	5.66801e-18	0.681354
Leg_fat_free_mass_right	9	98209594	G	A	-0.0133117	5.79144e-18	0.338663
Leg_fat_free_mass_right	16	20050466	C	G	0.0148096	7.56779e-18	0.240363
Leg_fat_free_mass_right	6	126090608	A	G	0.0125489	8.46302e-18	0.527378
Leg_fat_free_mass_right	3	185828465	T	C	-0.0161104	1.19687e-17	0.184951
Leg_fat_free_mass_right	3	50190346	G	A	0.012606	1.37451e-17	0.42572
Leg_fat_free_mass_right	16	2255807	G	A	-0.0148963	1.51272e-17	0.26309
Leg_fat_free_mass_right	4	45182527	A	G	0.0125673	1.56398e-17	0.434261
Leg_fat_free_mass_right	19	2176403	G	A	0.012643	1.70469e-17	0.407505
Leg_fat_free_mass_right	15	89394600	T	C	-0.0365774	1.7164e-17	0.0296499
Leg_fat_free_mass_right	17	43223292	G	A	-0.0133536	1.83188e-17	0.317359
Leg_fat_free_mass_right	9	99106848	TA	T	0.0155828	1.92854e-17	0.199794
Leg_fat_free_mass_right	11	30443688	T	C	0.0134923	1.95149e-17	0.304704
Leg_fat_free_mass_right	12	120846213	G	A	-0.0320447	1.98195e-17	0.0394158
Leg_fat_free_mass_right	15	99193276	A	C	-0.0127817	2.80078e-17	0.601508
Leg_fat_free_mass_right	13	50468730	C	T	-0.0154502	2.86339e-17	0.199971
Leg_fat_free_mass_right	7	46642837	T	A	-0.0123548	2.94799e-17	0.518743
Leg_fat_free_mass_right	18	56876563	A	G	-0.0165483	3.10959e-17	0.166269
Leg_fat_free_mass_right	1	201800511	T	G	0.0129372	4.12013e-17	0.342764
Leg_fat_free_mass_right	15	99226148	C	G	0.0131136	4.75903e-17	0.676703
Leg_fat_free_mass_right	8	120596023	A	G	0.0267577	5.20557e-17	0.944524
Leg_fat_free_mass_right	6	80959985	TC	T	-0.0122125	6.40467e-17	0.485007
Leg_fat_free_mass_right	2	71559445	C	G	-0.0123232	6.87244e-17	8.02714e-05
Leg_fat_free_mass_right	11	69445969	G	A	-0.0122205	6.95053e-17	0.524014
Leg_fat_free_mass_right	16	2262987	G	A	0.0409654	8.46225e-17	0.0243327
Leg_fat_free_mass_right	19	10745764	T	C	-0.0128265	8.51878e-17	0.659292
Leg_fat_free_mass_right	1	50970475	A	G	0.0211534	8.71057e-17	0.0906767
Leg_fat_free_mass_right	10	104776527	G	A	0.0227591	9.27689e-17	0.0767094
Leg_fat_free_mass_right	12	3387697	T	C	0.0161101	9.41079e-17	0.172708
Leg_fat_free_mass_right	12	3338920	GCACAGCTGGGGCTGA	G	0.0149814	1.07364e-16	0.213467
Leg_fat_free_mass_right	19	8670147	C	T	-0.0335316	1.30198e-16	0.0361116
Leg_fat_free_mass_right	11	69303727	G	T	-0.0120902	1.38562e-16	0.528739
Leg_fat_free_mass_right	10	124131176	G	A	0.0122127	1.52421e-16	0.583045
Leg_fat_free_mass_right	7	150690176	C	T	-0.0222637	2.05662e-16	0.0813131
Leg_fat_free_mass_right	15	38502321	G	GCA	-0.0123256	2.36254e-16	0.418695
Leg_fat_free_mass_right	3	172188000	A	G	-0.0120047	2.46484e-16	0.491801
Leg_fat_free_mass_right	16	88804924	TC	T	0.0128838	2.75711e-16	0.676457
Leg_fat_free_mass_right	7	76619120	C	CT	-0.0171442	4.1374e-16	0.847652
Leg_fat_free_mass_right	7	150554553	C	T	-0.0217257	4.73279e-16	0.0803055
Leg_fat_free_mass_right	4	122713863	A	C	0.0121045	4.752e-16	0.397315
Leg_fat_free_mass_right	17	29285075	C	T	-0.0391233	5.92434e-16	0.0241323
Leg_fat_free_mass_right	6	29906313	A	C	-0.0138426	6.28724e-16	0.244714
Leg_fat_free_mass_right	8	116631278	T	C	-0.0144936	7.21486e-16	0.209659
Leg_fat_free_mass_right	4	1341553	A	G	-0.0273215	8.1585e-16	0.0485169
Leg_fat_free_mass_right	13	54104968	C	T	0.017668	9.28265e-16	0.128287
Leg_fat_free_mass_right	5	95856501	T	C	0.0119994	9.45541e-16	0.392586
Leg_fat_free_mass_right	12	94136009	G	C	-0.0117766	9.67488e-16	0.508019
Leg_fat_free_mass_right	3	184010048	G	C	-0.0132185	1.03098e-15	0.731754
Leg_fat_free_mass_right	12	97792368	T	TG	-0.0117345	1.08955e-15	0.52833
Leg_fat_free_mass_right	14	23793305	C	T	0.0157643	1.48506e-15	0.16298
Leg_fat_free_mass_right	4	123828042	T	G	-0.0143372	1.48896e-15	0.791442
Leg_fat_free_mass_right	12	3393100	C	T	0.0244028	1.819e-15	0.0615769
Leg_fat_free_mass_right	12	56364321	A	G	-0.0122508	1.99178e-15	0.338735
Leg_fat_free_mass_right	16	19941557	T	G	-0.0165258	2.33847e-15	0.143045
Leg_fat_free_mass_right	13	51101332	C	T	0.0172182	2.79542e-15	0.129322
Leg_fat_free_mass_right	10	79543740	C	T	-0.0439764	3.42994e-15	0.017727
Leg_fat_free_mass_right	15	67014887	G	C	-0.0128811	3.46203e-15	0.723116
Leg_fat_free_mass_right	10	102626510	G	T	0.0125521	3.65365e-15	0.327286
Leg_fat_free_mass_right	12	991306	G	A	0.0140131	4.23896e-15	0.211356
Leg_fat_free_mass_right	10	25178864	G	A	0.0155831	4.30211e-15	0.165908
Leg_fat_free_mass_right	6	35244740	A	AT	0.0129187	4.37125e-15	0.638269
Leg_fat_free_mass_right	3	85663849	G	A	-0.0120057	4.51853e-15	0.639902
Leg_fat_free_mass_right	6	140614414	G	C	-0.0134105	4.75129e-15	0.237999
Leg_fat_free_mass_right	9	119394364	C	G	-0.0122625	4.95767e-15	0.683554
Leg_fat_free_mass_right	11	68594136	C	G	-0.0118361	5.51441e-15	0.611294
Leg_fat_free_mass_right	11	120293138	G	A	-0.017815	5.54788e-15	0.116029
Leg_fat_free_mass_right	5	176586898	T	A	0.0119655	5.88417e-15	0.365142
Leg_fat_free_mass_right	5	172779475	C	T	0.0129478	7.73911e-15	0.264668
Leg_fat_free_mass_right	5	42203915	G	GA	0.0120179	8.54615e-15	0.661647
Leg_fat_free_mass_right	8	116639474	T	C	-0.0115866	9.89935e-15	0.606702
Leg_fat_free_mass_right	3	25122201	C	A	0.0114405	1.22217e-14	0.578462
Leg_fat_free_mass_right	7	92623541	T	C	-0.0240108	1.376e-14	0.0676043
Leg_fat_free_mass_right	5	134372685	T	C	-0.0129264	1.4988e-14	0.250525
Leg_fat_free_mass_right	5	137603293	G	A	0.0136884	1.58198e-14	0.213522
Leg_fat_free_mass_right	1	149906413	T	C	0.0113933	1.71074e-14	0.408355
Leg_fat_free_mass_right	18	46516424	G	C	-0.0118129	1.91858e-14	0.660494
Leg_fat_free_mass_right	5	80959505	C	CA	-0.0119744	1.92735e-14	nan
Leg_fat_free_mass_right	22	30365780	G	A	-0.0112785	1.99959e-14	0.572731
Leg_fat_free_mass_right	4	1711404	T	C	0.0118027	2.17902e-14	0.334917
Leg_fat_free_mass_right	2	205372496	C	G	-0.0282862	2.24971e-14	0.959457
Leg_fat_free_mass_right	19	3439416	G	A	0.0116197	2.27113e-14	0.36207
Leg_fat_free_mass_right	12	122357049	A	AT	-0.0147719	2.38152e-14	0.812258
Leg_fat_free_mass_right	1	190306734	A	G	-0.0112105	2.43199e-14	0.561601
Leg_fat_free_mass_right	5	168256240	G	A	-0.0136801	2.72936e-14	0.206865
Leg_fat_free_mass_right	6	31285413	T	C	-0.0243484	2.75775e-14	0.0607972
Leg_fat_free_mass_right	8	129212443	C	T	0.0125325	3.34608e-14	0.266548
Leg_fat_free_mass_right	5	67596088	G	A	-0.0110906	3.60596e-14	0.460278
Leg_fat_free_mass_right	11	2665357	A	G	-0.0189732	3.7939e-14	0.0933333
Leg_fat_free_mass_right	15	99214192	TTGGAA	T	-0.0201006	3.82931e-14	0.0896286
Leg_fat_free_mass_right	14	23755607	A	G	0.012122	4.11787e-14	0.00058532
Leg_fat_free_mass_right	15	86276000	T	C	-0.0110625	4.13715e-14	0.536227
Leg_fat_free_mass_right	1	110154688	T	C	0.0348682	4.31115e-14	0.0258715
Leg_fat_free_mass_right	1	218609702	A	G	0.0121857	4.4705e-14	0.285863
Leg_fat_free_mass_right	3	85167764	G	C	0.0114702	4.69767e-14	0.639279
Leg_fat_free_mass_right	2	9780744	C	T	0.0116939	5.17834e-14	0.326367
Leg_fat_free_mass_right	5	32829975	C	G	-0.0111522	6.49329e-14	0.596439
Leg_fat_free_mass_right	10	70208723	T	C	0.0128122	6.94326e-14	0.731885
Leg_fat_free_mass_right	2	56181371	C	T	0.026194	6.97413e-14	0.0463922
Leg_fat_free_mass_right	6	81050236	T	C	0.0200842	7.31347e-14	0.0804457
Leg_fat_free_mass_right	2	183238919	T	C	-0.0114899	7.99749e-14	0.345322
Leg_fat_free_mass_right	12	123822711	G	A	0.0135281	8.08121e-14	0.204336
Leg_fat_free_mass_right	7	139749346	G	A	0.0140637	8.50025e-14	0.184348
Leg_fat_free_mass_right	12	115106688	C	A	0.0125489	8.76992e-14	0.253993
Leg_fat_free_mass_right	3	41308348	T	C	0.0109759	8.82109e-14	0.473338
Leg_fat_free_mass_right	11	2813322	C	T	-0.0408841	8.85342e-14	0.0192385
Leg_fat_free_mass_right	8	10519285	C	T	-0.0109816	9.22178e-14	0.564985
Leg_fat_free_mass_right	2	59291172	T	G	-0.0119201	9.82713e-14	0.70175
Leg_fat_free_mass_right	1	172253634	T	C	0.0132326	1.00136e-13	0.214329
Leg_fat_free_mass_right	17	78757626	A	G	-0.0116587	1.0421e-13	0.319075
Leg_fat_free_mass_right	17	59498250	A	G	-0.0115719	1.07144e-13	0.670281
Leg_fat_free_mass_right	11	43878485	G	A	0.0120165	1.0901e-13	0.290204
Leg_fat_free_mass_right	19	19717056	A	G	-0.0213829	1.09415e-13	0.0695312
Leg_fat_free_mass_right	10	96085377	A	T	-0.0161363	1.13774e-13	0.841492
Leg_fat_free_mass_right	1	39571992	T	G	0.0133125	1.18042e-13	0.210974
Leg_fat_free_mass_right	5	87682877	C	G	-0.0133223	1.19616e-13	0.210132
Leg_fat_free_mass_right	2	554643	G	A	-0.0217526	1.2043e-13	0.0683117
Leg_fat_free_mass_right	16	86417349	G	A	-0.0113216	1.21863e-13	0.402908
Leg_fat_free_mass_right	19	7193420	G	A	-0.0111119	1.23448e-13	0.387973
Leg_fat_free_mass_right	11	10126097	TG	T	-0.0108046	1.30467e-13	0.493797
Leg_fat_free_mass_right	15	62373121	C	T	-0.0108628	1.36646e-13	0.45051
Leg_fat_free_mass_right	9	98269098	G	A	-0.0527642	1.42082e-13	0.010617
Leg_fat_free_mass_right	8	13372120	G	A	-0.0224305	1.42924e-13	0.0627603
Leg_fat_free_mass_right	11	69916746	C	T	-0.0108517	1.48299e-13	0.457392
Leg_fat_free_mass_right	8	120456193	A	T	-0.0123171	1.54933e-13	0.268129
Leg_fat_free_mass_right	17	47027118	C	A	-0.0143071	1.68018e-13	0.829775
Leg_fat_free_mass_right	9	28410683	T	C	0.0114545	1.75337e-13	0.329845
Leg_fat_free_mass_right	11	2696744	A	G	-0.0136368	2.01534e-13	0.19331
Leg_fat_free_mass_right	3	171995605	C	T	0.0146958	2.06731e-13	0.159042
Leg_fat_free_mass_right	12	46704740	C	T	0.0198424	2.30711e-13	0.0809502
Leg_fat_free_mass_right	20	21223663	C	T	-0.0114865	2.33495e-13	0.673202
Leg_fat_free_mass_right	2	242502956	C	T	-0.0109536	2.39384e-13	0.588512
Leg_fat_free_mass_right	3	11630252	G	T	0.0140863	2.73213e-13	0.176712
Leg_fat_free_mass_right	17	71124903	G	A	-0.0109409	2.84938e-13	0.381506
Leg_fat_free_mass_right	1	22473791	C	T	-0.0107776	2.88278e-13	0.576345
Leg_fat_free_mass_right	14	24844054	A	G	-0.0112507	2.90737e-13	0.661133
Leg_fat_free_mass_right	4	82165790	T	C	0.0115331	3.25198e-13	0.306307
Leg_fat_free_mass_right	7	46313190	C	T	0.0107578	3.29452e-13	0.508716
Leg_fat_free_mass_right	18	21109466	G	T	-0.0106465	3.45931e-13	0.464839
Leg_fat_free_mass_right	8	89473571	T	C	-0.0117809	3.56897e-13	0.28419
Leg_fat_free_mass_right	1	2038662	G	A	-0.0110199	3.56991e-13	0.632332
Leg_fat_free_mass_right	6	19078274	A	G	0.013292	3.62567e-13	0.199189
Leg_fat_free_mass_right	14	21542766	A	G	-0.0141412	3.77649e-13	0.168268
Leg_fat_free_mass_right	8	77761919	C	T	-0.0239961	3.80726e-13	0.051612
Leg_fat_free_mass_right	17	7366619	T	C	0.0156062	3.87238e-13	0.132506
Leg_fat_free_mass_right	12	77457439	A	G	-0.0113964	4.05391e-13	0.318904
Leg_fat_free_mass_right	6	40369081	C	T	0.0111646	4.97533e-13	0.336245
Leg_fat_free_mass_right	16	72512491	A	C	-0.0200254	5.39277e-13	0.0751163
Leg_fat_free_mass_right	1	32385869	AC	A	0.0226293	6.01985e-13	0.0577874
Leg_fat_free_mass_right	17	68147069	C	T	-0.016066	6.32015e-13	0.122536
Leg_fat_free_mass_right	10	4961278	T	C	-0.0154433	6.66065e-13	0.1336
Leg_fat_free_mass_right	14	70348141	C	CATAT	-0.0109372	6.86561e-13	0.432983
Leg_fat_free_mass_right	9	103113662	C	A	0.0110083	7.18976e-13	0.377958
Leg_fat_free_mass_right	12	11878464	C	A	0.0109542	7.28788e-13	0.355297
Leg_fat_free_mass_right	9	95515900	A	G	-0.015087	7.38588e-13	0.140265
Leg_fat_free_mass_right	6	81829439	GTTGT	G	-0.0113502	7.58917e-13	0.349189
Leg_fat_free_mass_right	14	93118229	C	T	0.0133869	7.59726e-13	0.189577
Leg_fat_free_mass_right	10	126629608	A	G	-0.010738	7.84687e-13	0.423727
Leg_fat_free_mass_right	15	41970964	CA	C	-0.0164184	8.0346e-13	0.87432
Leg_fat_free_mass_right	7	121955981	G	T	0.0107537	8.14623e-13	0.381165
Leg_fat_free_mass_right	9	23356935	G	A	0.0105658	8.36586e-13	0.570849
Leg_fat_free_mass_right	9	109565934	T	C	0.0116492	8.37503e-13	0.292031
Leg_fat_free_mass_right	10	81118464	T	C	-0.0104206	9.04501e-13	0.499911
Leg_fat_free_mass_right	11	68069219	G	A	0.0116366	9.08883e-13	0.283603
Leg_fat_free_mass_right	11	69509343	A	G	0.0113257	9.15089e-13	0.647083
Leg_fat_free_mass_right	14	36220876	A	G	0.0118847	9.61999e-13	0.266387
Leg_fat_free_mass_right	2	233585299	G	T	-0.0110143	9.7021e-13	0.35113
Leg_fat_free_mass_right	1	212192523	A	G	0.0110461	9.82456e-13	0.6689
Leg_fat_free_mass_right	1	10825577	C	T	-0.011339	1.00086e-12	0.691122
Leg_fat_free_mass_right	1	201895664	T	C	-0.0188216	1.00636e-12	0.0832147
Leg_fat_free_mass_right	20	50850431	TA	T	0.0181831	1.02924e-12	0.0917131
Leg_fat_free_mass_right	12	9124190	G	A	0.0106501	1.05785e-12	0.418282
Leg_fat_free_mass_right	2	224058591	C	T	-0.0116489	1.18852e-12	0.271403
Leg_fat_free_mass_right	11	47434986	G	A	-0.0110136	1.1889e-12	0.331798
Leg_fat_free_mass_right	17	29494693	C	G	-0.0127152	1.23573e-12	0.787836
Leg_fat_free_mass_right	3	52835514	G	A	0.0161554	1.35703e-12	0.115892
Leg_fat_free_mass_right	14	103838623	G	GCA	-0.0112349	1.37667e-12	0.653376
Leg_fat_free_mass_right	8	130721793	AATAG	A	-0.0129189	1.38606e-12	0.201185
Leg_fat_free_mass_right	8	135843916	C	G	-0.0113635	1.40163e-12	0.294363
Leg_fat_free_mass_right	15	80998903	G	A	0.0104022	1.41955e-12	0.448465
Leg_fat_free_mass_right	15	89928189	T	G	0.0104217	1.43926e-12	0.453792
Leg_fat_free_mass_right	12	12876111	C	G	-0.0165843	1.54859e-12	0.00676226
Leg_fat_free_mass_right	4	106200635	A	G	-0.0328857	1.55207e-12	0.0260748
Leg_fat_free_mass_right	4	3469826	A	T	-0.0117677	1.66834e-12	0.260332
Leg_fat_free_mass_right	17	43011908	G	A	0.0131874	1.70668e-12	0.187904
Leg_fat_free_mass_right	5	112138888	G	C	-0.0105963	1.74317e-12	0.617899
Leg_fat_free_mass_right	18	74972138	C	T	-0.0264725	1.75727e-12	0.0399453
Leg_fat_free_mass_right	1	26474398	G	C	0.0135273	1.85351e-12	0.175416
Leg_fat_free_mass_right	3	170743141	A	ATAT	0.0127693	1.85384e-12	0.228146
Leg_fat_free_mass_right	7	50661735	T	G	-0.0109724	2.0403e-12	0.669938
Leg_fat_free_mass_right	4	88557753	A	G	-0.010334	2.1326e-12	0.520776
Leg_fat_free_mass_right	12	103018607	T	C	0.0107454	2.1486e-12	0.358211
Leg_fat_free_mass_right	4	996998	G	T	-0.0122666	2.15721e-12	0.234022
Leg_fat_free_mass_right	14	79939525	C	T	0.0123137	2.20972e-12	0.223317
Leg_fat_free_mass_right	8	49386030	C	T	0.0119646	2.23071e-12	0.241202
Leg_fat_free_mass_right	11	14413213	G	A	0.0223901	2.26745e-12	0.0566124
Leg_fat_free_mass_right	20	61564901	T	G	-0.0147478	2.34281e-12	0.140835
Leg_fat_free_mass_right	2	36777825	G	A	0.0112454	2.35468e-12	0.295285
Leg_fat_free_mass_right	10	102317560	ACT	A	-0.0126844	2.63052e-12	0.209746
Leg_fat_free_mass_right	1	23425139	G	A	-0.0108976	2.68582e-12	0.325229
Leg_fat_free_mass_right	19	46182304	T	A	-0.0128911	2.72684e-12	0.19296
Leg_fat_free_mass_right	11	2809196	G	A	0.0159081	2.89323e-12	0.117
Leg_fat_free_mass_right	15	99395834	C	G	-0.0140523	2.90856e-12	0.167172
Leg_fat_free_mass_right	2	169707428	C	T	0.010187	2.95702e-12	0.469061
Leg_fat_free_mass_right	12	46764254	A	G	-0.037083	2.98919e-12	0.0192124
Leg_fat_free_mass_right	8	64702385	A	T	-0.0102906	3.12282e-12	0.428826
Leg_fat_free_mass_right	2	112249583	G	A	0.0124708	3.16487e-12	0.210585
Leg_fat_free_mass_right	16	15147788	A	C	-0.0110027	3.16802e-12	0.308164
Leg_fat_free_mass_right	8	57665019	G	T	0.0110758	3.20713e-12	0.693917
Leg_fat_free_mass_right	14	91517973	AG	A	0.0112069	3.39762e-12	0.708413
Leg_fat_free_mass_right	10	77210191	C	T	-0.010233	3.43716e-12	0.538643
Leg_fat_free_mass_right	17	46725779	C	A	-0.0266533	3.5685e-12	0.0397257
Leg_fat_free_mass_right	16	31011821	T	G	-0.0105525	3.72893e-12	0.373684
Leg_fat_free_mass_right	12	102376639	A	AG	-0.0101733	4.29147e-12	0.494894
Leg_fat_free_mass_right	2	33348679	A	G	-0.0196774	4.5463e-12	0.0718452
Leg_fat_free_mass_right	17	39261560	T	A	-0.0109629	5.05992e-12	0.691706
Leg_fat_free_mass_right	15	68080886	A	T	-0.0105063	5.07762e-12	0.355394
Leg_fat_free_mass_right	1	38455891	G	C	-0.0101469	5.08532e-12	0.555124
Leg_fat_free_mass_right	1	86823503	A	G	0.0147374	5.19701e-12	0.134726
Leg_fat_free_mass_right	2	111874551	G	A	0.0101263	5.19838e-12	0.486285
Leg_fat_free_mass_right	3	88097699	AAAT	A	-0.0152321	5.63574e-12	0.125743
Leg_fat_free_mass_right	16	71659364	AGATGGGTGGGTG	A	-0.0129049	6.05263e-12	0.191303
Leg_fat_free_mass_right	13	78609250	T	A	0.0110896	6.14087e-12	0.712693
Leg_fat_free_mass_right	10	27914001	A	G	0.0101863	6.40726e-12	0.414009
Leg_fat_free_mass_right	12	65964357	T	A	0.0111028	6.44101e-12	0.712917
Leg_fat_free_mass_right	17	36925750	G	A	0.010075	7.82531e-12	0.561835
Leg_fat_free_mass_right	11	28577867	T	C	-0.0100697	7.86552e-12	0.535626
Leg_fat_free_mass_right	1	21590812	CCT	C	0.0107125	8.09504e-12	0.654954
Leg_fat_free_mass_right	12	57146069	T	G	-0.0163486	8.95362e-12	0.103424
Leg_fat_free_mass_right	1	36752152	C	T	-0.0102213	9.00899e-12	0.385723
Leg_fat_free_mass_right	9	118510411	G	T	-0.0189388	9.06351e-12	0.0764628
Leg_fat_free_mass_right	7	28187074	T	C	-0.0140347	9.30998e-12	0.853053
Leg_fat_free_mass_right	14	29743761	T	A	-0.0104735	9.49227e-12	0.352265
Leg_fat_free_mass_right	20	54480026	C	T	-0.0115409	9.56104e-12	0.245635
Leg_fat_free_mass_right	2	223907887	C	A	0.0233935	9.73691e-12	0.951841
Leg_fat_free_mass_right	8	38116737	C	CT	-0.0117272	1.00425e-11	0.237948
Leg_fat_free_mass_right	17	1844519	G	A	-0.0127299	1.09984e-11	0.185579
Leg_fat_free_mass_right	9	35753898	G	A	0.0115606	1.10184e-11	0.243295
Leg_fat_free_mass_right	12	24071748	G	A	-0.0110229	1.10819e-11	0.284029
Leg_fat_free_mass_right	12	53860781	A	G	-0.0131932	1.15665e-11	0.170378
Leg_fat_free_mass_right	18	57908133	G	T	-0.0196241	1.19421e-11	0.0686999
Leg_fat_free_mass_right	13	96983940	C	T	0.0100567	1.20856e-11	0.410525
Leg_fat_free_mass_right	1	16511901	CT	C	-0.0106963	1.21771e-11	0.64948
Leg_fat_free_mass_right	4	102708997	C	A	0.010051	1.24091e-11	0.431143
Leg_fat_free_mass_right	14	65520246	T	C	-0.00998493	1.25859e-11	0.464373
Leg_fat_free_mass_right	17	17409560	C	T	0.0115269	1.29334e-11	0.757273
Leg_fat_free_mass_right	1	62579891	G	T	-0.0171907	1.31192e-11	0.095947
Leg_fat_free_mass_right	6	36210480	T	TC	0.0259669	1.34688e-11	0.038681
Leg_fat_free_mass_right	5	37823282	T	G	0.0137362	1.35648e-11	0.153009
Leg_fat_free_mass_right	20	6709838	A	G	-0.0105388	1.36794e-11	0.327631
Leg_fat_free_mass_right	9	111841492	T	C	-0.0100971	1.38446e-11	0.60202
Leg_fat_free_mass_right	7	6387863	A	AG	0.0146838	1.52371e-11	0.133426
Leg_fat_free_mass_right	16	88767468	C	T	-0.0104665	1.59574e-11	0.340872
Leg_fat_free_mass_right	10	79659934	G	A	-0.0112343	1.67276e-11	0.257152
Leg_fat_free_mass_right	5	171336723	G	A	0.00986942	1.71837e-11	0.472189
Leg_fat_free_mass_right	6	34205823	A	G	0.0469924	1.72931e-11	0.0119496
Leg_fat_free_mass_right	2	171930391	C	CCG	0.0109634	1.78663e-11	0.691611
Leg_fat_free_mass_right	1	176500060	A	T	-0.0183077	1.82134e-11	0.919427
Leg_fat_free_mass_right	16	375900	A	G	-0.0127054	1.84205e-11	0.183115
Leg_fat_free_mass_right	10	27829355	A	G	0.0181231	1.89652e-11	0.0798048
Leg_fat_free_mass_right	12	69827658	G	T	0.0103047	1.97146e-11	0.34468
Leg_fat_free_mass_right	8	49236714	CTG	C	-0.0102669	1.99647e-11	0.532832
Leg_fat_free_mass_right	12	110044918	G	T	0.0122389	2.06935e-11	0.200571
Leg_fat_free_mass_right	12	102324872	T	C	-0.0098114	2.14242e-11	0.480825
Leg_fat_free_mass_right	3	172154210	A	G	-0.0146406	2.16935e-11	0.131098
Leg_fat_free_mass_right	11	2190355	G	A	0.0269454	2.26899e-11	0.0355206
Leg_fat_free_mass_right	4	177430072	T	G	-0.0110725	2.58823e-11	0.263712
Leg_fat_free_mass_right	22	40611012	G	A	-0.0104223	2.62451e-11	0.323843
Leg_fat_free_mass_right	11	72337079	T	A	-0.0105745	2.65512e-11	0.690379
Leg_fat_free_mass_right	9	98319969	T	C	0.0125959	2.72085e-11	0.18208
Leg_fat_free_mass_right	17	63561592	G	T	-0.0134772	3.07385e-11	0.155657
Leg_fat_free_mass_right	16	73095430	AAC	A	-0.0101951	3.12615e-11	0.64409
Leg_fat_free_mass_right	6	41667037	C	T	-0.0113232	3.19403e-11	0.239773
Leg_fat_free_mass_right	2	58896674	A	G	-0.00978921	3.36756e-11	0.434481
Leg_fat_free_mass_right	10	125230186	T	C	0.00966636	3.6018e-11	0.481841
Leg_fat_free_mass_right	18	60845884	T	C	0.00995853	3.76575e-11	0.376602
Leg_fat_free_mass_right	13	42737268	T	G	-0.0100409	3.82401e-11	0.373047
Leg_fat_free_mass_right	17	69307999	T	C	0.0101727	3.86891e-11	0.649254
Leg_fat_free_mass_right	6	143185683	C	T	-0.00962256	4.17045e-11	0.489186
Leg_fat_free_mass_right	8	144902714	C	T	-0.0220229	4.21749e-11	0.0540148
Leg_fat_free_mass_right	18	46611842	G	T	0.00969773	4.34287e-11	0.434628
Leg_fat_free_mass_right	6	142340227	C	A	-0.0133527	4.37966e-11	0.169092
Leg_fat_free_mass_right	20	43524963	C	T	0.0108419	4.43237e-11	0.267447
Leg_fat_free_mass_right	12	47484039	A	G	0.011032	4.64516e-11	0.254113
Leg_fat_free_mass_right	1	74993063	C	T	-0.00967617	4.96624e-11	0.565445
Leg_fat_free_mass_right	6	2101285	A	AT	0.0114521	5.19336e-11	0.233704
Leg_fat_free_mass_right	11	65608274	C	CA	-0.00982325	5.20422e-11	0.490588
Leg_fat_free_mass_right	10	120434096	T	G	0.00960929	5.29722e-11	0.465434
Leg_fat_free_mass_right	3	57731135	C	G	0.0121105	5.32843e-11	0.194213
Leg_fat_free_mass_right	1	184007119	C	T	0.0103313	5.54737e-11	0.31699
Leg_fat_free_mass_right	17	7478280	T	C	-0.0182698	5.81357e-11	0.0743043
Leg_fat_free_mass_right	3	94037499	T	C	-0.00960363	5.93019e-11	0.552004
Leg_fat_free_mass_right	1	150738596	G	A	0.01855	6.10262e-11	0.0743303
Leg_fat_free_mass_right	6	158740218	A	G	-0.0101116	6.17211e-11	0.664111
Leg_fat_free_mass_right	2	69371634	A	G	0.010755	6.17607e-11	0.270682
Leg_fat_free_mass_right	17	76746325	G	A	-0.00958561	6.36539e-11	0.52623
Leg_fat_free_mass_right	9	94178371	T	C	-0.00960417	7.08996e-11	0.427101
Leg_fat_free_mass_right	7	28829253	G	C	-0.00971717	7.09401e-11	0.404037
Leg_fat_free_mass_right	5	141798269	T	C	-0.00977711	7.30266e-11	0.387528
Leg_fat_free_mass_right	13	41256473	T	G	-0.0104909	7.36253e-11	0.287785
Leg_fat_free_mass_right	1	96282852	C	A	0.01013	7.48274e-11	0.669565
Leg_fat_free_mass_right	3	153953440	G	A	0.00984669	7.54191e-11	0.377617
Leg_fat_free_mass_right	9	98192383	T	A	0.0104487	7.5775e-11	0.316974
Leg_fat_free_mass_right	10	70432350	T	C	0.00982116	7.63868e-11	0.403948
Leg_fat_free_mass_right	17	1508641	A	T	-0.011476	7.69908e-11	0.222897
Leg_fat_free_mass_right	14	101186641	C	T	0.0165335	7.73978e-11	0.0922819
Leg_fat_free_mass_right	5	60731458	G	C	-0.00949289	7.78175e-11	0.493537
Leg_fat_free_mass_right	13	30177474	TC	T	0.0107327	7.81066e-11	0.268505
Leg_fat_free_mass_right	12	102407746	T	C	-0.023596	7.95302e-11	0.0419687
Leg_fat_free_mass_right	12	89776485	G	A	0.00959884	8.45338e-11	0.435872
Leg_fat_free_mass_right	5	88045029	C	A	0.0176261	9.09231e-11	0.0784375
Leg_fat_free_mass_right	2	198950240	G	A	0.00947196	9.11325e-11	0.477073
Leg_fat_free_mass_right	11	843461	T	C	0.00975787	9.28028e-11	0.564848
Leg_fat_free_mass_right	8	73449940	G	A	-0.0104616	9.65213e-11	0.71037
Leg_fat_free_mass_right	9	111753821	TA	T	0.0180815	9.71364e-11	0.0736378
Leg_fat_free_mass_right	19	7183797	C	T	0.0107536	9.75645e-11	0.262032
Leg_fat_free_mass_right	6	90327385	A	G	0.0121082	9.88857e-11	0.187986
Leg_fat_free_mass_right	15	79403002	T	C	-0.00951592	9.9268e-11	0.469397
Leg_fat_free_mass_right	15	89386652	G	A	-0.0120781	1.02489e-10	0.187282
Leg_fat_free_mass_right	12	22017410	C	T	-0.040698	1.02509e-10	0.0144367
Leg_fat_free_mass_right	5	172753555	T	G	0.0156581	1.02898e-10	0.114392
Leg_fat_free_mass_right	12	20588382	C	T	0.0120189	1.05172e-10	0.800255
Leg_fat_free_mass_right	16	81663793	G	A	0.00956414	1.11409e-10	0.413572
Leg_fat_free_mass_right	9	128028603	T	A	-0.00955524	1.13941e-10	0.465154
Leg_fat_free_mass_right	5	134586980	G	A	-0.00945893	1.15147e-10	0.454402
Leg_fat_free_mass_right	14	35218831	G	A	0.00970524	1.23216e-10	0.390537
Leg_fat_free_mass_right	2	201247780	G	A	-0.00944078	1.31174e-10	0.538972
Leg_fat_free_mass_right	2	227650791	G	A	-0.0205535	1.32315e-10	0.0588397
Leg_fat_free_mass_right	3	62711674	G	C	0.0100769	1.44489e-10	0.314546
Leg_fat_free_mass_right	4	152372958	C	CT	-0.00947563	1.4858e-10	0.566058
Leg_fat_free_mass_right	3	61219865	G	T	-0.00950575	1.4868e-10	0.416292
Leg_fat_free_mass_right	12	123339117	C	T	-0.0250369	1.50775e-10	0.0373971
Leg_fat_free_mass_right	1	217805262	C	A	0.00954634	1.51434e-10	0.397591
Leg_fat_free_mass_right	6	131429452	C	T	-0.0100739	1.52549e-10	0.322846
Leg_fat_free_mass_right	16	24713504	T	TC	0.00971905	1.55277e-10	0.607649
Leg_fat_free_mass_right	15	55644676	A	G	0.0139599	1.5563e-10	0.870641
Leg_fat_free_mass_right	3	56686329	T	C	-0.00973702	1.67358e-10	0.356851
Leg_fat_free_mass_right	12	107319661	G	A	-0.0105588	1.71704e-10	0.265443
Leg_fat_free_mass_right	12	12871099	T	G	-0.0110049	1.75366e-10	0.232207
Leg_fat_free_mass_right	18	35129076	C	A	0.0108509	1.76437e-10	0.751996
Leg_fat_free_mass_right	1	172059346	G	T	0.0103154	1.82107e-10	0.283885
Leg_fat_free_mass_right	10	64502169	C	G	-0.00950568	1.85209e-10	0.604939
Leg_fat_free_mass_right	5	137724342	A	AC	-0.00952692	1.89116e-10	0.514572
Leg_fat_free_mass_right	14	70467947	G	A	0.00938893	1.89604e-10	0.451886
Leg_fat_free_mass_right	16	24550930	A	G	-0.0110553	1.97342e-10	0.762998
Leg_fat_free_mass_right	7	73121347	A	G	0.00957109	2.00338e-10	0.576835
Leg_fat_free_mass_right	7	150760076	G	C	0.0105782	2.00887e-10	0.264211
Leg_fat_free_mass_right	4	184244060	ATC	A	-0.0190198	2.01078e-10	0.0643415
Leg_fat_free_mass_right	6	45090977	C	T	0.00954211	2.1862e-10	0.380306
Leg_fat_free_mass_right	17	79426021	GC	G	0.00999603	2.23664e-10	0.337549
Leg_fat_free_mass_right	22	39835587	A	G	0.0106741	2.27523e-10	0.746982
Leg_fat_free_mass_right	14	94073093	A	G	0.0103568	2.30264e-10	0.722581
Leg_fat_free_mass_right	6	35409909	T	C	-0.0244789	2.32203e-10	0.0385355
Leg_fat_free_mass_right	1	180905694	C	T	0.00995403	2.33301e-10	0.315813
Leg_fat_free_mass_right	3	119536429	G	A	0.0112138	2.42929e-10	0.782604
Leg_fat_free_mass_right	15	44028047	C	T	-0.0302639	2.47741e-10	0.0241948
Leg_fat_free_mass_right	15	67457698	A	G	0.0197035	2.50872e-10	0.0580176
Leg_fat_free_mass_right	19	4910021	A	C	0.0093884	2.51817e-10	0.437285
Leg_fat_free_mass_right	20	47843620	T	C	0.0109228	2.51949e-10	0.238057
Leg_fat_free_mass_right	4	87598333	T	C	0.0254491	2.61982e-10	0.034217
Leg_fat_free_mass_right	5	53405952	C	G	-0.0125748	2.67551e-10	0.837923
Leg_fat_free_mass_right	10	22629820	C	T	0.0168944	2.73585e-10	0.0850023
Leg_fat_free_mass_right	14	93118669	G	A	-0.0098368	2.76746e-10	0.325894
Leg_fat_free_mass_right	15	40368005	A	G	-0.0246186	2.77772e-10	0.0369661
Leg_fat_free_mass_right	15	51525432	A	AAC	0.00920281	2.87428e-10	0.513628
Leg_fat_free_mass_right	12	28644895	G	GGT	-0.00999533	2.96533e-10	0.312649
Leg_fat_free_mass_right	13	59178258	G	A	0.00925487	2.98592e-10	0.513011
Leg_fat_free_mass_right	10	34635529	C	T	-0.0131391	3.06013e-10	0.143524
Leg_fat_free_mass_right	10	126687452	C	G	0.0121137	3.07347e-10	0.17692
Leg_fat_free_mass_right	1	72812324	G	A	0.00936983	3.07973e-10	0.598988
Leg_fat_free_mass_right	1	33512888	A	G	-0.0312775	3.09508e-10	0.0229151
Leg_fat_free_mass_right	13	40766662	T	C	-0.0104299	3.24057e-10	0.734999
Leg_fat_free_mass_right	17	67446161	C	T	0.00941902	3.28876e-10	0.413088
Leg_fat_free_mass_right	2	26953582	T	G	0.00919254	3.29002e-10	0.471999
Leg_fat_free_mass_right	19	47670786	T	C	-0.0381683	3.29587e-10	0.0151404
Leg_fat_free_mass_right	19	7114213	C	A	-0.0134809	3.33756e-10	0.141387
Leg_fat_free_mass_right	3	13805578	A	G	-0.00928485	3.34561e-10	0.57846
Leg_fat_free_mass_right	20	35566245	G	T	-0.0130094	3.40499e-10	0.145616
Leg_fat_free_mass_right	2	85818797	G	A	0.00993203	3.42212e-10	0.307486
Leg_fat_free_mass_right	6	51796751	G	A	0.00972759	3.58194e-10	0.332882
Leg_fat_free_mass_right	6	164107529	A	G	0.0135217	3.76589e-10	0.131151
Leg_fat_free_mass_right	17	7579472	G	C	0.0105594	3.78921e-10	0.750791
Leg_fat_free_mass_right	11	14352199	T	TA	-0.00955764	4.01998e-10	0.352183
Leg_fat_free_mass_right	9	139377498	G	C	0.00918617	4.0213e-10	0.544227
Leg_fat_free_mass_right	1	235332555	G	T	-0.00917571	4.1276e-10	0.472521
Leg_fat_free_mass_right	10	18549889	C	T	0.0143573	4.17107e-10	0.114589
Leg_fat_free_mass_right	1	2253864	G	T	0.044909	4.30257e-10	0.0111132
Leg_fat_free_mass_right	19	19475717	G	C	0.00955117	4.53239e-10	0.651315
Leg_fat_free_mass_right	21	46466927	T	C	-0.00919241	4.54093e-10	0.476083
Leg_fat_free_mass_right	13	97148782	C	T	-0.0091231	4.64748e-10	0.464246
Leg_fat_free_mass_right	1	218986185	G	C	-0.0146595	4.6637e-10	0.107915
Leg_fat_free_mass_right	8	77158792	C	CTATATA	0.00924402	4.69271e-10	0.469458
Leg_fat_free_mass_right	14	77507205	G	T	0.00991305	4.71741e-10	0.3066
Leg_fat_free_mass_right	12	56918566	T	C	-0.00960589	4.76771e-10	0.662884
Leg_fat_free_mass_right	7	148649180	T	C	0.0102654	4.92931e-10	0.267838
Leg_fat_free_mass_right	6	105358192	G	A	0.00943572	5.1133e-10	0.369515
Leg_fat_free_mass_right	1	97263793	C	G	0.00987256	5.21145e-10	0.303509
Leg_fat_free_mass_right	9	129270262	A	G	-0.0101015	5.2433e-10	0.319472
Leg_fat_free_mass_right	4	81476986	C	T	0.0350209	5.26507e-10	0.0172899
Leg_fat_free_mass_right	5	131723065	C	T	-0.013979	5.29713e-10	0.12125
Leg_fat_free_mass_right	12	14919997	G	A	-0.0111558	5.54617e-10	0.209855
Leg_fat_free_mass_right	14	21921225	C	T	0.0119102	5.81141e-10	0.178382
Leg_fat_free_mass_right	2	100765728	C	CA	0.0131756	6.11127e-10	0.147747
Leg_fat_free_mass_right	5	176528106	G	A	0.0105261	6.24774e-10	0.246046
Leg_fat_free_mass_right	6	33784140	C	T	0.0093848	6.63098e-10	0.366948
Leg_fat_free_mass_right	2	233131825	A	G	-0.0132916	6.92863e-10	0.132095
Leg_fat_free_mass_right	17	28801949	CA	C	-0.0156521	7.79063e-10	0.115935
Leg_fat_free_mass_right	7	70106061	C	T	0.00932215	7.98237e-10	0.3702
Leg_fat_free_mass_right	3	14960170	T	C	-0.0141005	8.13912e-10	0.885859
Leg_fat_free_mass_right	19	41939297	C	G	0.00918238	8.23952e-10	0.387983
Leg_fat_free_mass_right	6	83330333	T	TG	0.009088	8.54875e-10	0.495328
Leg_fat_free_mass_right	7	1271233	CT	C	0.0111276	8.74163e-10	0.796797
Leg_fat_free_mass_right	14	30470962	T	G	0.0231091	8.80701e-10	0.0392303
Leg_fat_free_mass_right	12	65711378	A	G	-0.00898048	8.86621e-10	0.534963
Leg_fat_free_mass_right	6	43757896	C	A	-0.00896544	8.94619e-10	0.48183
Leg_fat_free_mass_right	5	52795785	C	CT	0.0112342	9.08981e-10	0.225043
Leg_fat_free_mass_right	2	172791264	G	GT	-0.00940219	9.14143e-10	0.543048
Leg_fat_free_mass_right	4	54296120	G	A	-0.0115511	9.17055e-10	0.81646
Leg_fat_free_mass_right	6	151727545	C	T	0.00950334	9.21434e-10	0.333692
Leg_fat_free_mass_right	7	2521858	C	T	0.00994761	9.65366e-10	0.281329
Leg_fat_free_mass_right	5	173269669	T	C	-0.00999153	9.81004e-10	0.282422
Leg_fat_free_mass_right	19	3376042	C	T	0.0114087	9.83073e-10	0.192375
Leg_fat_free_mass_right	19	55879672	C	T	-0.0307364	1.01513e-09	0.0214828
Leg_fat_free_mass_right	1	176521655	G	A	-0.0265563	1.02157e-09	0.0288305
Leg_fat_free_mass_right	1	26567242	C	T	0.00941642	1.02695e-09	0.6631
Leg_fat_free_mass_right	20	54884793	G	T	-0.00976375	1.03036e-09	0.679027
Leg_fat_free_mass_right	17	65854602	C	T	0.0115312	1.03489e-09	0.187555
Leg_fat_free_mass_right	16	85323516	A	T	0.0317092	1.04208e-09	0.0206662
Leg_fat_free_mass_right	19	8627490	G	A	-0.0108013	1.04481e-09	0.231607
Leg_fat_free_mass_right	6	155549240	G	C	-0.00984292	1.05513e-09	0.709126
Leg_fat_free_mass_right	19	4437450	A	G	0.00995455	1.08543e-09	0.275149
Leg_fat_free_mass_right	17	15998837	A	G	0.00910492	1.08699e-09	0.530688
Leg_fat_free_mass_right	3	11196516	G	C	0.0157455	1.11415e-09	0.0947835
Leg_fat_free_mass_right	13	28004263	G	GAA	0.0116776	1.12748e-09	0.17759
Leg_fat_free_mass_right	12	47504161	C	T	-0.0177008	1.13213e-09	0.0675294
Leg_fat_free_mass_right	4	18548257	G	GGTGT	0.0089456	1.14559e-09	0.534265
Leg_fat_free_mass_right	2	42575820	A	G	-0.0141682	1.17535e-09	0.11301
Leg_fat_free_mass_right	17	38344485	T	C	0.00998767	1.18212e-09	0.269277
Leg_fat_free_mass_right	7	75081418	C	T	-0.00900581	1.24847e-09	0.41944
Leg_fat_free_mass_right	12	997106	A	AGT	0.00930309	1.28008e-09	0.488879
Leg_fat_free_mass_right	10	77320200	G	A	-0.0100574	1.30258e-09	0.725542
Leg_fat_free_mass_right	9	129464856	A	G	0.00895652	1.32316e-09	0.437998
Leg_fat_free_mass_right	1	65298971	C	T	0.0429468	1.34567e-09	0.0120315
Leg_fat_free_mass_right	4	110760941	A	G	-0.00917378	1.34794e-09	0.63404
Leg_fat_free_mass_right	9	118515296	A	G	-0.010621	1.34965e-09	0.754577
Leg_fat_free_mass_right	2	44393532	A	G	-0.0112325	1.39553e-09	0.808147
Leg_fat_free_mass_right	17	2159502	A	G	0.00902109	1.418e-09	0.398306
Leg_fat_free_mass_right	1	203766395	T	C	-0.00960717	1.48143e-09	0.694408
Leg_fat_free_mass_right	14	68662643	C	A	0.0126314	1.51619e-09	0.854501
Leg_fat_free_mass_right	16	4000765	G	C	-0.00929611	1.54855e-09	0.398425
Leg_fat_free_mass_right	14	35568947	C	CT	-0.0116735	1.55757e-09	0.177014
Leg_fat_free_mass_right	16	89573216	C	T	-0.00907257	1.64808e-09	0.439989
Leg_fat_free_mass_right	7	55881917	A	G	-0.0116717	1.6492e-09	0.172005
Leg_fat_free_mass_right	4	12912629	A	G	-0.00903272	1.68271e-09	0.615252
Leg_fat_free_mass_right	15	89960286	T	A	-0.0126696	1.70951e-09	0.142342
Leg_fat_free_mass_right	12	102945701	G	T	-0.0127404	1.71527e-09	0.860778
Leg_fat_free_mass_right	2	44991100	T	C	0.012056	1.71529e-09	0.160079
Leg_fat_free_mass_right	13	115087096	T	A	-0.01096	1.75366e-09	0.208524
Leg_fat_free_mass_right	12	102384818	T	C	-0.0290909	1.77291e-09	0.0264961
Leg_fat_free_mass_right	1	175959628	G	C	0.011638	1.81109e-09	0.173641
Leg_fat_free_mass_right	14	101158882	A	G	-0.00977795	1.81135e-09	0.720456
Leg_fat_free_mass_right	16	20249395	G	GTACT	0.013432	1.82566e-09	0.870747
Leg_fat_free_mass_right	17	77784494	CGT	C	-0.00941489	1.84898e-09	0.340534
Leg_fat_free_mass_right	20	38563245	A	G	-0.00895269	1.88752e-09	0.407261
Leg_fat_free_mass_right	16	88321027	C	T	-0.0225894	1.92059e-09	0.0406961
Leg_fat_free_mass_right	1	172135564	A	C	-0.0184947	1.92183e-09	0.0600026
Leg_fat_free_mass_right	5	153358226	G	A	-0.00990226	1.98983e-09	0.268306
Leg_fat_free_mass_right	9	23198829	C	G	-0.00911704	1.98996e-09	0.36214
Leg_fat_free_mass_right	16	67991972	C	T	0.0174842	2.00334e-09	0.066966
Leg_fat_free_mass_right	7	28239466	A	G	-0.0110098	2.01081e-09	0.196789
Leg_fat_free_mass_right	5	172740329	G	A	-0.0095162	2.0208e-09	0.304144
Leg_fat_free_mass_right	8	124149506	G	C	-0.00918581	2.07373e-09	0.346269
Leg_fat_free_mass_right	6	100602753	G	A	0.0102271	2.13536e-09	0.241865
Leg_fat_free_mass_right	4	124932863	A	T	0.00966125	2.13553e-09	0.286693
Leg_fat_free_mass_right	12	133364451	AC	A	0.00947809	2.14212e-09	0.309697
Leg_fat_free_mass_right	4	115128449	T	A	-0.00881053	2.20538e-09	0.440299
Leg_fat_free_mass_right	20	25027078	C	T	0.00928997	2.21499e-09	0.654216
Leg_fat_free_mass_right	11	9399731	G	A	0.00891377	2.25868e-09	0.406077
Leg_fat_free_mass_right	8	23166656	C	A	-0.00977935	2.30255e-09	0.723673
Leg_fat_free_mass_right	19	4475606	T	C	-0.00882629	2.35148e-09	0.571238
Leg_fat_free_mass_right	2	172237268	C	G	0.00960459	2.35885e-09	0.293159
Leg_fat_free_mass_right	14	73360258	G	A	0.010433	2.37965e-09	0.225344
Leg_fat_free_mass_right	14	42871531	A	G	0.00956002	2.3851e-09	0.298055
Leg_fat_free_mass_right	11	18632236	C	A	-0.0117112	2.42166e-09	0.829381
Leg_fat_free_mass_right	8	6329470	T	G	0.0119196	2.4465e-09	0.159052
Leg_fat_free_mass_right	1	8015560	A	G	-0.00921654	2.5819e-09	0.342756
Leg_fat_free_mass_right	4	86730714	C	T	-0.0110805	2.6094e-09	0.191184
Leg_fat_free_mass_right	14	21945629	C	T	-0.0122375	2.62684e-09	0.147632
Leg_fat_free_mass_right	1	54728211	A	G	0.00873249	2.6839e-09	0.4562
Leg_fat_free_mass_right	19	44280837	G	A	0.0142699	2.69714e-09	0.887781
Leg_fat_free_mass_right	19	1854151	G	C	0.00878028	2.70738e-09	0.534541
Leg_fat_free_mass_right	13	99578265	T	C	-0.00945073	2.70753e-09	0.698909
Leg_fat_free_mass_right	14	33292743	A	C	-0.0087293	2.7376e-09	0.55103
Leg_fat_free_mass_right	8	121214158	T	TTC	-0.0106066	2.83726e-09	0.21193
Leg_fat_free_mass_right	7	26594315	T	C	-0.00899132	2.83967e-09	0.631097
Leg_fat_free_mass_right	2	46654424	TTAATATATAATTTATA	T	0.00872725	2.89458e-09	0.519071
Leg_fat_free_mass_right	16	86445827	G	A	0.00866835	2.91754e-09	0.487228
Leg_fat_free_mass_right	11	15073029	TTGGGAGGCTGAGGCAGAAGAACTGCTTGAACC	T	-0.0116772	2.92296e-09	0.195424
Leg_fat_free_mass_right	17	62519019	T	C	0.0391137	2.93961e-09	0.0123931
Leg_fat_free_mass_right	9	98368761	T	C	-0.0100179	3.02693e-09	0.256987
Leg_fat_free_mass_right	2	33487251	G	C	-0.0171625	3.05372e-09	0.06828
Leg_fat_free_mass_right	12	4399050	A	G	-0.0100759	3.05665e-09	0.247352
Leg_fat_free_mass_right	10	99778226	A	G	0.00871096	3.06574e-09	0.546996
Leg_fat_free_mass_right	1	109946095	A	C	-0.00959602	3.13444e-09	0.693087
Leg_fat_free_mass_right	3	183378788	G	A	-0.0104634	3.14586e-09	0.233449
Leg_fat_free_mass_right	3	33600582	A	C	0.0263492	3.18727e-09	0.0278389
Leg_fat_free_mass_right	7	77438541	GT	G	0.00900763	3.20872e-09	0.381971
Leg_fat_free_mass_right	20	39174880	T	G	0.00901477	3.35178e-09	0.384723
Leg_fat_free_mass_right	3	152310614	A	G	0.0118667	3.39485e-09	0.156456
Leg_fat_free_mass_right	4	137094048	C	A	-0.00880417	3.41428e-09	0.587045
Leg_fat_free_mass_right	7	135212623	C	CGT	-0.0102281	3.49855e-09	0.235088
Leg_fat_free_mass_right	12	93947990	G	A	0.0100139	3.54525e-09	0.745474
Leg_fat_free_mass_right	18	47812587	C	T	0.0129308	3.5958e-09	0.133167
Leg_fat_free_mass_right	2	25975840	A	AT	0.0102521	3.62319e-09	0.237373
Leg_fat_free_mass_right	12	103147927	G	GT	-0.0125297	3.69305e-09	0.141308
Leg_fat_free_mass_right	3	49463700	C	T	0.0234412	3.72703e-09	0.034912
Leg_fat_free_mass_right	7	103416541	C	A	0.00874131	3.85101e-09	0.42324
Leg_fat_free_mass_right	4	120292256	A	G	0.00906132	3.85592e-09	0.341351
Leg_fat_free_mass_right	5	50973651	C	T	0.0159326	3.93174e-09	0.0791309
Leg_fat_free_mass_right	20	39165692	G	A	-0.0246139	3.93428e-09	0.0321735
Leg_fat_free_mass_right	19	50363585	CAG	C	0.023096	4.00472e-09	0.0357715
Leg_fat_free_mass_right	8	77800842	A	G	-0.00954105	4.01592e-09	0.6947
Leg_fat_free_mass_right	5	171218388	T	C	-0.00866754	4.16682e-09	0.428242
Leg_fat_free_mass_right	12	132604195	C	T	0.0117116	4.18076e-09	0.161013
Leg_fat_free_mass_right	5	105890302	G	A	0.00943306	4.27138e-09	0.625462
Leg_fat_free_mass_right	4	30842780	A	G	0.0086022	4.39658e-09	0.54058
Leg_fat_free_mass_right	16	542727	A	G	-0.00898215	4.4596e-09	0.635827
Leg_fat_free_mass_right	19	55995764	G	GCC	-0.027714	4.46503e-09	0.0248312
Leg_fat_free_mass_right	5	172485040	C	CT	0.0149175	4.48769e-09	0.0964602
Leg_fat_free_mass_right	18	2656989	A	G	-0.0101417	4.55458e-09	0.23582
Leg_fat_free_mass_right	1	1665702	T	C	0.00915964	4.65754e-09	0.407135
Leg_fat_free_mass_right	1	42506381	T	C	-0.00977819	4.66069e-09	0.738125
Leg_fat_free_mass_right	10	53290991	T	C	0.0116291	4.67498e-09	0.164137
Leg_fat_free_mass_right	7	71585126	C	G	-0.00903309	4.7015e-09	0.341561
Leg_fat_free_mass_right	20	20060745	T	G	-0.00888922	4.71936e-09	0.386984
Leg_fat_free_mass_right	7	74097622	A	G	-0.0150887	4.73068e-09	0.0878029
Leg_fat_free_mass_right	2	25458100	C	A	-0.00908634	4.7777e-09	0.332259
Leg_fat_free_mass_right	10	24860913	G	A	-0.00942226	4.88304e-09	0.295509
Leg_fat_free_mass_right	2	69699927	ATCT	A	0.0111696	4.91876e-09	0.179414
Leg_fat_free_mass_right	7	50750128	T	G	-0.00890665	5.03268e-09	0.641878
Leg_fat_free_mass_right	17	46420326	G	A	0.0178624	5.06152e-09	0.0611401
Leg_fat_free_mass_right	11	3128823	G	A	0.0155191	5.1697e-09	0.082032
Leg_fat_free_mass_right	2	232346650	T	C	-0.00920841	5.32338e-09	0.314482
Leg_fat_free_mass_right	10	75704501	C	T	0.0116499	5.49367e-09	0.1915
Leg_fat_free_mass_right	13	66206183	AC	A	-0.00880246	5.5229e-09	0.537463
Leg_fat_free_mass_right	16	4771630	T	G	0.0219952	5.54065e-09	0.0411941
Leg_fat_free_mass_right	4	90641766	AAAG	A	-0.0167393	5.54898e-09	0.069887
Leg_fat_free_mass_right	2	70315987	C	T	-0.029704	5.55451e-09	0.0208886
Leg_fat_free_mass_right	18	30642855	G	GTGCAGCTAGGTCCT	-0.0175649	5.58688e-09	0.0650938
Leg_fat_free_mass_right	14	83013876	C	G	0.0107668	5.74796e-09	0.193408
Leg_fat_free_mass_right	14	35866615	T	C	-0.00883928	5.82377e-09	0.370042
Leg_fat_free_mass_right	5	72124610	A	G	-0.00938483	5.92969e-09	0.713584
Leg_fat_free_mass_right	15	91419432	T	TC	-0.00855563	5.93398e-09	0.477176
Leg_fat_free_mass_right	17	38590316	CTG	C	-0.00867435	5.93731e-09	0.400863
Leg_fat_free_mass_right	11	89308437	TAGTA	T	-0.00858987	5.99457e-09	0.444762
Leg_fat_free_mass_right	12	42919194	A	G	0.0085169	6.04506e-09	0.523258
Leg_fat_free_mass_right	17	68203546	A	G	-0.00849068	6.05336e-09	0.491053
Leg_fat_free_mass_right	20	57477104	A	T	-0.00881229	6.091e-09	0.618973
Leg_fat_free_mass_right	1	41751357	G	A	-0.0400587	6.19215e-09	0.0117892
Leg_fat_free_mass_right	5	32702204	G	A	-0.00905967	6.27942e-09	0.331416
Leg_fat_free_mass_right	1	93427406	C	A	-0.0116218	6.32282e-09	0.841898
Leg_fat_free_mass_right	16	1121434	C	A	-0.00877435	6.38499e-09	0.54052
Leg_fat_free_mass_right	15	99499930	C	T	0.0169566	6.41478e-09	0.0676174
Leg_fat_free_mass_right	20	36876868	G	A	0.0090619	6.43997e-09	0.345422
Leg_fat_free_mass_right	21	39983448	C	T	-0.0344512	6.48283e-09	0.0152156
Leg_fat_free_mass_right	12	53502221	C	CT	0.0141353	6.48356e-09	0.101686
Leg_fat_free_mass_right	6	39183470	C	T	-0.00939433	6.51201e-09	0.282792
Leg_fat_free_mass_right	4	123760527	A	AAAC	0.0219465	6.53138e-09	0.0395641
Leg_fat_free_mass_right	1	10300778	C	T	0.0100377	6.5614e-09	0.710856
Leg_fat_free_mass_right	2	241729077	T	C	0.00925418	6.56832e-09	0.301803
Leg_fat_free_mass_right	11	74529536	C	T	-0.0102209	6.63038e-09	0.219613
Leg_fat_free_mass_right	12	116450006	T	C	-0.00888335	6.71348e-09	0.648518
Leg_fat_free_mass_right	2	242189231	T	C	0.0139335	6.87271e-09	0.102308
Leg_fat_free_mass_right	6	109032609	C	G	0.0255717	6.88709e-09	0.031503
Leg_fat_free_mass_right	4	52818664	A	G	0.00904871	6.9983e-09	0.322839
Leg_fat_free_mass_right	6	25842032	C	T	-0.00849065	7.09069e-09	0.544883
Leg_fat_free_mass_right	15	89257734	G	C	-0.0129077	7.11621e-09	0.121915
Leg_fat_free_mass_right	4	89045331	A	G	0.0132509	7.14675e-09	0.88554
Leg_fat_free_mass_right	15	38334209	T	TTA	-0.00955517	7.221e-09	0.716522
Leg_fat_free_mass_right	4	26192343	C	T	-0.0180156	7.23135e-09	0.0610596
Leg_fat_free_mass_right	1	235473509	G	T	0.0256102	7.70979e-09	0.0281254
Leg_fat_free_mass_right	9	88897082	C	G	-0.00885139	7.72618e-09	0.600837
Leg_fat_free_mass_right	7	156378406	C	T	0.0136596	8.37496e-09	0.105884
Leg_fat_free_mass_right	3	131770166	T	G	0.00904675	8.4051e-09	0.31811
Leg_fat_free_mass_right	8	56149074	A	G	0.0186198	8.43292e-09	0.0556188
Leg_fat_free_mass_right	14	64847945	T	C	-0.00994914	8.44654e-09	0.233059
Leg_fat_free_mass_right	14	93406232	T	C	0.014733	8.48448e-09	0.0904708
Leg_fat_free_mass_right	2	10406843	CCTGTAGTGCCCACCTA	C	-0.0147763	8.65492e-09	0.0917431
Leg_fat_free_mass_right	12	49601042	C	T	-0.030191	8.67567e-09	0.0220064
Leg_fat_free_mass_right	19	34311481	T	C	0.00886673	8.70012e-09	0.658446
Leg_fat_free_mass_right	1	183100598	T	G	-0.00848387	8.77154e-09	0.566252
Leg_fat_free_mass_right	3	38496193	G	C	0.00847654	8.82119e-09	0.531845
Leg_fat_free_mass_right	6	35555183	C	A	0.011373	8.89447e-09	0.837179
Leg_fat_free_mass_right	12	48379810	G	A	-0.00905105	8.95226e-09	0.319676
Leg_fat_free_mass_right	11	61450330	G	A	0.00860516	9.04165e-09	0.537213
Leg_fat_free_mass_right	2	62903461	T	G	0.00852144	9.04644e-09	0.434262
Leg_fat_free_mass_right	7	148648835	C	T	0.0109722	9.11746e-09	0.812264
Leg_fat_free_mass_right	5	142623288	T	G	0.00843228	9.14571e-09	0.537134
Leg_fat_free_mass_right	16	31318290	CAT	C	-0.0129971	9.18029e-09	0.118988
Leg_fat_free_mass_right	5	36181627	A	G	0.00847296	9.29983e-09	0.575617
Leg_fat_free_mass_right	22	38556260	T	G	0.00866336	9.40146e-09	0.374512
Leg_fat_free_mass_right	10	81228378	T	C	0.011551	9.80258e-09	0.156389
Leg_fat_free_mass_right	2	36704767	A	G	-0.00927463	9.88349e-09	0.29276
Leg_fat_free_mass_right	1	107971673	C	A	-0.00922934	1.00305e-08	0.295974
Leg_fat_free_mass_right	17	80492713	C	A	-0.00899833	1.03859e-08	0.634915
Leg_fat_free_mass_right	4	54271611	A	C	-0.0117534	1.07953e-08	0.149254
Leg_fat_free_mass_right	1	197133836	AATATATTAT	A	-0.00964219	1.0834e-08	0.279714
Leg_fat_free_mass_right	8	48677930	G	A	-0.0143143	1.09805e-08	0.0953579
Leg_fat_free_mass_right	1	151047648	C	T	0.0331747	1.10937e-08	0.0166736
Leg_fat_free_mass_right	5	88429077	T	C	-0.00860233	1.11192e-08	0.624525
Leg_fat_free_mass_right	2	145345343	A	T	-0.00857124	1.11537e-08	0.403432
Leg_fat_free_mass_right	17	67529876	G	T	0.015249	1.12006e-08	nan
Leg_fat_free_mass_right	19	10331011	T	C	0.0112357	1.12393e-08	0.828427
Leg_fat_free_mass_right	20	42308491	CGG	C	-0.0128605	1.13116e-08	0.880754
Leg_fat_free_mass_right	9	90873653	G	A	-0.00848084	1.17278e-08	0.581402
Leg_fat_free_mass_right	6	133590336	G	A	0.0106233	1.17748e-08	0.1903
Leg_fat_free_mass_right	1	32128283	C	G	-0.008628	1.18318e-08	0.45539
Leg_fat_free_mass_right	19	44863372	C	T	-0.00913658	1.20319e-08	0.317151
Leg_fat_free_mass_right	7	1380226	T	C	-0.00876341	1.21818e-08	0.342648
Leg_fat_free_mass_right	10	114722134	CT	C	-0.00851375	1.30818e-08	0.449172
Leg_fat_free_mass_right	11	100610546	T	C	-0.00934762	1.33098e-08	0.724775
Leg_fat_free_mass_right	12	77429768	T	TA	0.0106837	1.37011e-08	0.808074
Leg_fat_free_mass_right	9	87279331	CCACTG	C	0.010421	1.37302e-08	0.802926
Leg_fat_free_mass_right	5	140225137	T	C	-0.00861274	1.38553e-08	0.536163
Leg_fat_free_mass_right	4	38653773	A	T	-0.00844119	1.40762e-08	0.589462
Leg_fat_free_mass_right	18	31255918	A	G	0.00840411	1.41837e-08	0.437463
Leg_fat_free_mass_right	12	97567341	T	C	-0.00936698	1.42787e-08	0.732932
Leg_fat_free_mass_right	6	20706230	G	A	-0.0100067	1.45308e-08	0.218045
Leg_fat_free_mass_right	17	40812797	C	CT	-0.00843205	1.4623e-08	0.40353
Leg_fat_free_mass_right	6	51475835	T	C	0.00844224	1.47239e-08	0.597499
Leg_fat_free_mass_right	3	30093254	T	C	0.00850408	1.47588e-08	0.38877
Leg_fat_free_mass_right	15	68347069	G	T	-0.0196927	1.4767e-08	0.0464123
Leg_fat_free_mass_right	2	242643003	A	AGA	-0.0146267	1.4815e-08	0.905354
Leg_fat_free_mass_right	16	359953	A	G	-0.00878001	1.49832e-08	0.666101
Leg_fat_free_mass_right	18	60755065	G	T	0.00834525	1.50257e-08	0.431531
Leg_fat_free_mass_right	1	79476511	T	C	0.00977823	1.50858e-08	0.236238
Leg_fat_free_mass_right	12	91144040	T	G	-0.00917979	1.52487e-08	0.281941
Leg_fat_free_mass_right	16	14377712	C	G	0.00844965	1.54451e-08	0.607664
Leg_fat_free_mass_right	10	121366194	T	C	0.00838022	1.54578e-08	0.425147
Leg_fat_free_mass_right	17	54255992	T	C	-0.00828102	1.57979e-08	0.461967
Leg_fat_free_mass_right	15	42084329	G	A	-0.0314875	1.61763e-08	0.0173923
Leg_fat_free_mass_right	4	91034258	C	T	0.0216898	1.62727e-08	0.0377504
Leg_fat_free_mass_right	14	55243998	G	A	0.00959585	1.63386e-08	0.251733
Leg_fat_free_mass_right	19	45470458	G	C	0.00880644	1.63677e-08	0.677536
Leg_fat_free_mass_right	10	63781673	A	G	-0.00929093	1.65985e-08	0.272745
Leg_fat_free_mass_right	10	124230513	G	T	-0.0125217	1.66913e-08	0.124333
Leg_fat_free_mass_right	4	153000346	T	C	0.00834847	1.67062e-08	0.442009
Leg_fat_free_mass_right	2	1838677	T	C	-0.00887669	1.69032e-08	0.326306
Leg_fat_free_mass_right	3	66438307	G	C	0.0102572	1.69415e-08	0.20396
Leg_fat_free_mass_right	2	232275273	C	T	-0.0133667	1.71564e-08	0.109537
Leg_fat_free_mass_right	11	70020886	C	T	-0.0143113	1.74374e-08	0.0946324
Leg_fat_free_mass_right	5	158227370	T	C	-0.0103212	1.74381e-08	0.801484
Leg_fat_free_mass_right	15	62185482	GACTTCTCAGGAA	G	-0.0367685	1.74936e-08	0.0134785
Leg_fat_free_mass_right	8	95583809	G	A	-0.008855	1.76947e-08	0.317245
Leg_fat_free_mass_right	5	54875243	C	A	-0.00869425	1.77834e-08	0.661974
Leg_fat_free_mass_right	1	219590470	T	C	-0.00890943	1.80353e-08	0.339745
Leg_fat_free_mass_right	14	99700080	C	T	-0.00832234	1.82398e-08	0.427908
Leg_fat_free_mass_right	17	34006915	T	C	-0.0107297	1.82407e-08	0.178101
Leg_fat_free_mass_right	1	208029182	C	T	-0.00822585	1.8607e-08	0.522319
Leg_fat_free_mass_right	8	129987702	C	T	0.00835511	1.86274e-08	0.417251
Leg_fat_free_mass_right	13	59299495	GGAT	G	-0.0143021	1.91159e-08	0.0949553
Leg_fat_free_mass_right	16	20375776	A	T	-0.00819305	1.9393e-08	0.4978
Leg_fat_free_mass_right	3	45957689	C	T	0.00941102	1.96459e-08	0.746358
Leg_fat_free_mass_right	10	70406518	A	T	0.0194619	1.97722e-08	0.0464965
Leg_fat_free_mass_right	8	144787264	A	T	-0.00954692	2.00953e-08	0.246403
Leg_fat_free_mass_right	10	105218254	C	T	-0.00867733	2.01761e-08	0.343141
Leg_fat_free_mass_right	17	78292945	G	A	0.0108632	2.03236e-08	0.171471
Leg_fat_free_mass_right	2	219929394	C	T	-0.0324801	2.05821e-08	0.0171824
Leg_fat_free_mass_right	12	3289945	C	T	0.0100268	2.07519e-08	0.211343
Leg_fat_free_mass_right	2	88874891	C	A	-0.00908342	2.10856e-08	0.719062
Leg_fat_free_mass_right	2	142302503	G	T	-0.0113964	2.14144e-08	0.151296
Leg_fat_free_mass_right	2	169110394	C	T	0.0126532	2.16085e-08	0.119317
Leg_fat_free_mass_right	14	101531854	A	G	-0.00853416	2.17735e-08	0.494159
Leg_fat_free_mass_right	12	121622887	A	C	-0.0286218	2.17968e-08	0.0211724
Leg_fat_free_mass_right	20	51737578	A	C	-0.0136855	2.2068e-08	0.099396
Leg_fat_free_mass_right	6	168800562	G	A	-0.00893372	2.22895e-08	0.2961
Leg_fat_free_mass_right	22	39665395	A	G	0.00820726	2.24715e-08	0.441144
Leg_fat_free_mass_right	3	77665524	G	GT	-0.00823885	2.31704e-08	0.556547
Leg_fat_free_mass_right	12	111582630	T	C	0.0155423	2.32063e-08	0.0754833
Leg_fat_free_mass_right	11	47679176	A	T	0.0262402	2.32304e-08	0.0249077
Leg_fat_free_mass_right	16	82203758	C	T	-0.00968856	2.35751e-08	0.77105
Leg_fat_free_mass_right	2	57427287	G	C	-0.0234816	2.42743e-08	0.034635
Leg_fat_free_mass_right	5	43190861	T	TA	0.00854302	2.49531e-08	0.585181
Leg_fat_free_mass_right	1	151000594	CCTT	C	-0.0149811	2.4993e-08	0.0813957
Leg_fat_free_mass_right	10	66645786	C	T	0.0123031	2.50877e-08	0.12689
Leg_fat_free_mass_right	10	121134482	C	T	0.0134734	2.52189e-08	0.101417
Leg_fat_free_mass_right	6	52244377	G	A	0.00935214	2.52786e-08	0.258092
Leg_fat_free_mass_right	3	134169643	T	C	0.016401	2.56704e-08	0.934209
Leg_fat_free_mass_right	5	77626757	T	C	0.00964776	2.58677e-08	0.233445
Leg_fat_free_mass_right	19	18116144	A	G	-0.00908555	2.59249e-08	0.30552
Leg_fat_free_mass_right	4	100752632	C	T	0.0179864	2.60635e-08	0.0540404
Leg_fat_free_mass_right	1	225561346	T	C	-0.00848827	2.66364e-08	0.646112
Leg_fat_free_mass_right	10	16766461	C	T	0.00888574	2.70281e-08	0.686706
Leg_fat_free_mass_right	20	15809756	G	GA	0.0123774	2.71327e-08	0.128469
Leg_fat_free_mass_right	9	98270362	T	G	0.0385855	2.73749e-08	0.0118997
Leg_fat_free_mass_right	11	30292917	CT	C	0.00963845	2.73815e-08	0.758131
Leg_fat_free_mass_right	16	3583173	C	T	0.00983726	2.74323e-08	0.218754
Leg_fat_free_mass_right	3	33194990	C	A	-0.0082669	2.80663e-08	0.399631
Leg_fat_free_mass_right	16	73095266	T	C	0.0220304	2.83539e-08	0.0364062
Leg_fat_free_mass_right	2	219182481	G	A	-0.00824658	2.90129e-08	0.40739
Leg_fat_free_mass_right	3	72396902	G	T	-0.0082418	2.93823e-08	0.428287
Leg_fat_free_mass_right	1	112289118	T	C	0.00874845	2.94705e-08	0.30998
Leg_fat_free_mass_right	2	143992811	G	GTTT	0.0125235	2.95956e-08	0.128791
Leg_fat_free_mass_right	12	102994078	A	T	0.0419537	2.98697e-08	0.0100575
Leg_fat_free_mass_right	5	64076197	T	TGTGA	-0.00816451	2.98813e-08	0.5209
Leg_fat_free_mass_right	9	35700150	C	T	-0.00822907	3.04242e-08	0.404469
Leg_fat_free_mass_right	13	48420169	G	C	0.00830984	3.09078e-08	0.384509
Leg_fat_free_mass_right	18	56089858	G	T	-0.0384202	3.0916e-08	0.0117279
Leg_fat_free_mass_right	16	1705711	C	T	-0.0262895	3.12869e-08	0.0261633
Leg_fat_free_mass_right	8	67198844	G	A	-0.00914005	3.12984e-08	0.270963
Leg_fat_free_mass_right	22	22342195	G	A	0.00840834	3.25184e-08	0.381456
Leg_fat_free_mass_right	1	22681214	C	T	-0.0100295	3.25962e-08	0.204802
Leg_fat_free_mass_right	18	57183544	G	A	-0.0110359	3.29864e-08	0.157813
Leg_fat_free_mass_right	18	45753742	T	C	-0.00953866	3.30946e-08	0.232835
Leg_fat_free_mass_right	8	65295461	T	TAC	0.0104576	3.40922e-08	0.802862
Leg_fat_free_mass_right	2	208387685	A	C	0.0080942	3.42816e-08	0.44642
Leg_fat_free_mass_right	9	117823775	A	G	0.0090611	3.4325e-08	0.729859
Leg_fat_free_mass_right	3	10170284	T	TCAAA	0.0135714	3.57443e-08	0.102539
Leg_fat_free_mass_right	8	74793786	A	T	0.00953849	3.57884e-08	0.250513
Leg_fat_free_mass_right	12	78198931	C	G	-0.00850159	3.58031e-08	0.656601
Leg_fat_free_mass_right	7	122616490	G	A	0.00860213	3.65483e-08	0.325774
Leg_fat_free_mass_right	19	4962848	C	T	-0.00858375	3.67713e-08	0.326456
Leg_fat_free_mass_right	12	102412703	G	GTAGCTGGTATTAC	0.0101986	3.69209e-08	0.197009
Leg_fat_free_mass_right	10	115899692	T	G	0.0104074	3.73046e-08	0.186788
Leg_fat_free_mass_right	13	28658888	G	A	-0.00876466	3.75876e-08	0.627569
Leg_fat_free_mass_right	17	43198998	G	A	0.00820955	3.78664e-08	0.401023
Leg_fat_free_mass_right	1	226807512	C	T	-0.00822412	3.78879e-08	0.54367
Leg_fat_free_mass_right	1	207907381	T	A	-0.018155	3.81215e-08	0.0533229
Leg_fat_free_mass_right	12	95297883	C	T	0.0115824	3.83098e-08	0.140213
Leg_fat_free_mass_right	9	96135680	C	T	-0.00985682	3.83659e-08	0.210247
Leg_fat_free_mass_right	5	105784745	ACTATTT	A	-0.00814159	3.88883e-08	0.431964
Leg_fat_free_mass_right	14	92428216	G	T	-0.00810545	3.98629e-08	0.436044
Leg_fat_free_mass_right	12	588372	C	CT	0.0085456	4.07366e-08	0.392849
Leg_fat_free_mass_right	7	18676842	G	T	-0.013518	4.17148e-08	0.0969107
Leg_fat_free_mass_right	12	4521511	T	A	0.020037	4.17889e-08	0.0434697
Leg_fat_free_mass_right	7	77052364	C	T	0.0142199	4.19831e-08	0.0892765
Leg_fat_free_mass_right	3	14043412	C	A	-0.031757	4.31214e-08	0.016183
Leg_fat_free_mass_right	2	272051	C	T	0.018887	4.3538e-08	0.0521078
Leg_fat_free_mass_right	11	2156930	G	A	-0.00947865	4.3689e-08	0.235348
Leg_fat_free_mass_right	12	66126255	G	A	-0.00916255	4.3943e-08	0.25433
Leg_fat_free_mass_right	1	177731572	T	C	-0.037303	4.60336e-08	0.0137775
Leg_fat_free_mass_right	2	68369909	C	CA	-0.0125979	4.68506e-08	0.140042
Leg_fat_free_mass_right	5	3574564	C	T	-0.00828105	4.92096e-08	0.362014
Leg_fat_free_mass_right	12	90643599	A	T	-0.00999297	4.97738e-08	0.801725
Leg_fat_mass_right	16	53806453	A	G	0.0464029	4.56654e-148	0.403148
Leg_fat_mass_right	18	57829135	T	C	0.0388047	5.89357e-78	0.23326
Leg_fat_mass_right	2	417167	T	C	-0.06671	1.28415e-59	0.0483743
Leg_fat_mass_right	1	177889480	A	G	0.0333767	1.48516e-53	0.207315
Leg_fat_mass_right	2	653093	T	C	-0.035256	1.40698e-51	0.171722
Leg_fat_mass_right	18	58053401	G	A	-0.0869028	5.98144e-44	0.0201786
Leg_fat_mass_right	6	34552736	G	A	0.0323415	2.07145e-37	0.139921
Leg_fat_mass_right	11	27722298	G	T	0.0237978	1.16826e-36	0.321462
Leg_fat_mass_right	18	57955945	T	G	0.0231941	1.26758e-35	0.349948
Leg_fat_mass_right	11	27694241	G	C	-0.027997	1.67743e-35	0.186908
Leg_fat_mass_right	12	50263148	G	A	0.021839	1.33609e-33	0.383842
Leg_fat_mass_right	5	75003678	T	C	-0.0215141	6.65712e-33	0.39292
Leg_fat_mass_right	2	25158008	T	C	0.020808	2.17963e-32	0.490712
Leg_fat_mass_right	6	50816887	G	T	0.0273239	1.45425e-31	0.171713
Leg_fat_mass_right	4	45182527	A	G	0.0198792	4.30789e-29	0.434261
Leg_fat_mass_right	19	46182304	T	A	-0.0241067	1.92142e-27	0.19296
Leg_fat_mass_right	16	4015729	C	T	0.0194713	6.63229e-27	0.615568
Leg_fat_mass_right	1	78450517	C	A	0.0278193	6.17363e-25	0.124614
Leg_fat_mass_right	1	72765116	G	A	0.0184437	7.21743e-25	0.599621
Leg_fat_mass_right	14	79937216	T	A	0.0217518	1.17123e-24	0.221995
Leg_fat_mass_right	12	123024476	G	T	-0.0321709	2.49701e-24	0.0886499
Leg_fat_mass_right	16	28883241	A	G	0.0182175	3.19068e-24	0.403208
Leg_fat_mass_right	19	47569003	G	A	0.0184347	9.06299e-23	0.676939
Leg_fat_mass_right	3	141105570	A	G	0.017083	3.96749e-22	0.446789
Leg_fat_mass_right	6	26180634	G	C	-0.0191586	1.81966e-21	0.257319
Leg_fat_mass_right	5	87682877	C	G	-0.0202989	6.27729e-21	0.210132
Leg_fat_mass_right	11	27719422	T	C	0.0303414	2.56804e-20	0.07906
Leg_fat_mass_right	5	87988934	T	C	0.0236558	6.12887e-20	0.135714
Leg_fat_mass_right	6	40363828	TAAG	T	-0.0161391	6.94521e-20	0.551041
Leg_fat_mass_right	4	100239319	T	C	0.0542843	8.60269e-20	0.977722
Leg_fat_mass_right	3	49920571	T	C	0.0160037	9.15346e-20	0.51455
Leg_fat_mass_right	9	28414625	C	T	0.0169573	1.42624e-19	0.324697
Leg_fat_mass_right	8	73443198	G	T	-0.0174562	3.0829e-19	0.710711
Leg_fat_mass_right	12	4384844	T	G	0.0604553	3.77009e-19	0.0210554
Leg_fat_mass_right	3	85893825	C	A	-0.016213	1.09411e-18	0.354937
Leg_fat_mass_right	19	45392254	C	T	-0.0205624	1.26286e-18	0.171726
Leg_fat_mass_right	14	79899454	C	T	0.0155607	1.46837e-18	0.514981
Leg_fat_mass_right	1	201800511	T	G	0.0162574	1.8534e-18	0.342764
Leg_fat_mass_right	16	29972465	C	CA	0.0162982	2.61805e-18	0.416911
Leg_fat_mass_right	1	177891097	T	C	0.0177669	4.64345e-18	0.753741
Leg_fat_mass_right	6	35020386	TAA	T	0.0160641	5.53856e-18	0.503271
Leg_fat_mass_right	15	67987293	T	G	0.0155768	6.46392e-18	0.603872
Leg_fat_mass_right	2	165528876	C	T	0.0154481	8.70183e-18	0.393263
Leg_fat_mass_right	7	76686511	G	A	0.0238602	2.26182e-17	0.128395
Leg_fat_mass_right	12	991306	G	A	0.0182214	2.38579e-17	0.211356
Leg_fat_mass_right	6	31613739	T	C	0.0165342	2.44839e-17	0.280773
Leg_fat_mass_right	10	22036917	TC	T	-0.0162069	3.39308e-17	0.697805
Leg_fat_mass_right	3	12391813	G	A	0.0225953	4.13954e-17	0.121274
Leg_fat_mass_right	19	18207397	A	C	0.01565	4.31956e-17	0.343232
Leg_fat_mass_right	8	116671848	A	G	0.0163938	4.35388e-17	0.716435
Leg_fat_mass_right	14	25930988	C	A	0.0158138	4.76084e-17	0.679141
Leg_fat_mass_right	6	108927842	A	G	0.0151687	7.67349e-17	0.62719
Leg_fat_mass_right	22	38575498	CT	C	0.0147304	9.22179e-17	0.439908
Leg_fat_mass_right	11	47669861	G	A	0.0148547	9.97524e-17	0.404207
Leg_fat_mass_right	6	34421820	TCTAA	T	-0.017572	1.34898e-16	0.775207
Leg_fat_mass_right	11	43648786	A	AT	-0.015425	5.48577e-16	0.688922
Leg_fat_mass_right	17	65831328	T	TA	0.0179985	6.80659e-16	0.194001
Leg_fat_mass_right	20	50951298	A	G	-0.0179925	9.41734e-16	0.190331
Leg_fat_mass_right	9	15880555	A	G	-0.0142531	1.0713e-15	0.443182
Leg_fat_mass_right	17	78757626	A	G	-0.015135	1.08207e-15	0.319075
Leg_fat_mass_right	2	58935282	T	G	-0.0142734	1.11102e-15	0.550362
Leg_fat_mass_right	1	49996959	G	A	-0.0151661	1.36474e-15	0.680672
Leg_fat_mass_right	16	4940994	A	G	-0.014144	1.48297e-15	0.562755
Leg_fat_mass_right	2	181574287	T	C	-0.0145324	1.83486e-15	0.371713
Leg_fat_mass_right	6	34149219	T	C	0.0434889	2.04046e-15	0.0269763
Leg_fat_mass_right	16	2178425	G	C	-0.018229	2.29418e-15	0.181013
Leg_fat_mass_right	19	30286037	G	GCCTGTAATC	0.014884	2.44648e-15	0.330359
Leg_fat_mass_right	4	137083193	A	C	-0.0140655	2.5889e-15	0.559873
Leg_fat_mass_right	2	59311845	C	G	-0.0164537	2.68193e-15	0.765825
Leg_fat_mass_right	13	54107352	G	A	0.0207576	4.11358e-15	0.128764
Leg_fat_mass_right	2	555978	C	T	-0.0265413	5.4591e-15	0.0722497
Leg_fat_mass_right	12	122582160	T	TA	0.0137996	6.39011e-15	0.472199
Leg_fat_mass_right	10	114754784	T	C	-0.0149934	9.12349e-15	0.290894
Leg_fat_mass_right	12	124500725	T	C	0.0165377	1.29988e-14	0.220548
Leg_fat_mass_right	3	61264543	T	TG	-0.0183391	1.4086e-14	0.164943
Leg_fat_mass_right	1	110154688	T	C	0.042789	1.40883e-14	0.0258715
Leg_fat_mass_right	18	21109466	G	T	-0.0134637	2.08779e-14	0.464839
Leg_fat_mass_right	12	120846213	G	A	-0.0346408	2.38676e-14	0.0394158
Leg_fat_mass_right	17	1824305	C	A	-0.0185711	2.73232e-14	0.154133
Leg_fat_mass_right	6	31606756	A	T	-0.0198522	2.97275e-14	0.129857
Leg_fat_mass_right	17	46270606	T	C	0.0266204	3.11475e-14	0.0674736
Leg_fat_mass_right	5	74384115	A	G	-0.0135594	3.13416e-14	0.408766
Leg_fat_mass_right	7	75081418	C	T	-0.0135292	3.51494e-14	0.41944
Leg_fat_mass_right	6	26775216	G	GA	-0.0164564	6.01198e-14	0.226749
Leg_fat_mass_right	15	84545685	T	C	-0.0146794	6.20218e-14	0.281781
Leg_fat_mass_right	6	25891131	C	G	-0.0138081	6.82618e-14	0.360158
Leg_fat_mass_right	2	205375909	C	A	-0.0248893	7.12937e-14	0.923971
Leg_fat_mass_right	1	219668252	C	A	-0.0132847	9.05678e-14	0.569391
Leg_fat_mass_right	1	62579891	G	T	-0.0225141	1.83445e-13	0.095947
Leg_fat_mass_right	7	76814053	A	C	0.0264936	2.04545e-13	0.0635325
Leg_fat_mass_right	13	79580919	G	A	0.0132586	3.68958e-13	0.591347
Leg_fat_mass_right	8	126482077	A	G	0.012753	4.07604e-13	0.505839
Leg_fat_mass_right	10	99762693	A	G	0.0127966	6.3383e-13	0.55883
Leg_fat_mass_right	14	103246470	A	G	-0.0133931	6.47106e-13	0.667016
Leg_fat_mass_right	6	130350294	G	A	-0.0137127	6.88496e-13	0.695509
Leg_fat_mass_right	19	18834514	C	T	-0.0126428	7.06293e-13	0.466303
Leg_fat_mass_right	8	77224112	A	G	0.0127205	7.85599e-13	0.564614
Leg_fat_mass_right	11	13349479	C	G	0.0131998	8.52465e-13	0.633202
Leg_fat_mass_right	17	78449948	C	T	0.0169158	8.86842e-13	0.174674
Leg_fat_mass_right	14	94077077	C	A	0.0137013	9.0542e-13	0.698424
Leg_fat_mass_right	16	31011183	A	G	-0.0129749	1.02667e-12	0.375983
Leg_fat_mass_right	5	153538241	A	G	-0.0126353	1.08475e-12	0.57398
Leg_fat_mass_right	3	94038085	C	G	-0.012497	1.14781e-12	0.515654
Leg_fat_mass_right	3	88237473	CAT	C	0.0191498	1.176e-12	0.877621
Leg_fat_mass_right	4	102708997	C	A	0.0126764	1.28299e-12	0.431143
Leg_fat_mass_right	17	34866546	C	T	-0.01249	1.29086e-12	0.488378
Leg_fat_mass_right	5	95732457	G	T	0.0130368	1.43765e-12	0.651526
Leg_fat_mass_right	7	70038969	G	T	0.0126657	1.46429e-12	0.412771
Leg_fat_mass_right	11	66050712	G	A	-0.0129637	1.47126e-12	0.359828
Leg_fat_mass_right	1	97201139	CTT	C	0.0135373	2.00482e-12	0.300353
Leg_fat_mass_right	12	90142637	G	A	-0.0143841	2.19151e-12	0.244298
Leg_fat_mass_right	2	230705516	TA	T	0.0135122	2.26365e-12	0.329542
Leg_fat_mass_right	5	50864788	T	C	0.0126523	2.32076e-12	0.60631
Leg_fat_mass_right	2	67837553	T	C	-0.012465	2.66165e-12	0.411933
Leg_fat_mass_right	6	33516762	GGTA	G	0.0147573	2.95434e-12	nan
Leg_fat_mass_right	13	27998600	T	C	-0.0133076	3.52359e-12	0.302876
Leg_fat_mass_right	3	84321469	A	G	-0.0259116	3.67782e-12	0.0606037
Leg_fat_mass_right	14	99700080	C	T	-0.0123729	3.69077e-12	0.427908
Leg_fat_mass_right	8	8088230	T	C	0.0124612	3.73742e-12	0.47478
Leg_fat_mass_right	8	76668430	C	A	0.0124363	3.74177e-12	0.590091
Leg_fat_mass_right	3	185826740	T	G	0.0156713	4.80202e-12	0.814967
Leg_fat_mass_right	10	102626510	G	T	0.0132176	5.50606e-12	0.327286
Leg_fat_mass_right	2	27730940	T	C	0.0123723	5.76842e-12	0.606799
Leg_fat_mass_right	11	66951966	G	C	-0.0259136	5.85698e-12	0.0606384
Leg_fat_mass_right	5	80870584	G	A	-0.014164	5.98125e-12	0.241057
Leg_fat_mass_right	3	131626991	T	C	0.0134763	6.58867e-12	0.278764
Leg_fat_mass_right	4	145718861	GGTTA	G	0.0122964	7.99962e-12	0.407568
Leg_fat_mass_right	16	20249395	G	GTACT	0.0183754	8.42581e-12	0.870747
Leg_fat_mass_right	11	134518868	C	T	-0.0161549	8.89941e-12	0.165587
Leg_fat_mass_right	5	77389973	G	A	-0.0138526	9.93528e-12	0.24656
Leg_fat_mass_right	21	46488959	G	A	-0.0264398	1.08105e-11	0.0544519
Leg_fat_mass_right	18	31251221	G	T	0.0121021	1.11716e-11	0.583452
Leg_fat_mass_right	14	29681138	G	C	-0.0138405	1.25415e-11	0.247769
Leg_fat_mass_right	11	113234679	T	C	-0.0121686	1.48363e-11	0.614167
Leg_fat_mass_right	2	227117778	C	G	-0.0124067	1.5107e-11	0.646301
Leg_fat_mass_right	7	77827064	G	GA	-0.0125247	1.57161e-11	0.352797
Leg_fat_mass_right	2	213414265	A	G	-0.0134508	1.67377e-11	0.272229
Leg_fat_mass_right	1	75000417	CT	C	-0.0119366	1.73165e-11	0.563418
Leg_fat_mass_right	8	23388326	A	G	-0.0161279	1.75291e-11	0.160955
Leg_fat_mass_right	1	173999106	AG	A	0.0208165	1.75603e-11	0.0977885
Leg_fat_mass_right	6	12084445	C	G	0.013216	1.79125e-11	0.720818
Leg_fat_mass_right	6	66920846	C	T	0.015109	1.9502e-11	0.187298
Leg_fat_mass_right	9	96395221	G	GCTGT	-0.0126761	2.35593e-11	0.678239
Leg_fat_mass_right	5	107478679	T	TATAATA	-0.0141773	2.46224e-11	0.239
Leg_fat_mass_right	4	18351898	C	T	0.0118185	2.57655e-11	0.444721
Leg_fat_mass_right	2	100827641	G	GCT	-0.0119414	2.66619e-11	0.407655
Leg_fat_mass_right	2	424155	C	G	0.0127794	3.14109e-11	0.296351
Leg_fat_mass_right	15	99232767	AT	A	-0.0130517	3.15395e-11	0.277283
Leg_fat_mass_right	20	32531113	T	G	0.0121349	3.27193e-11	0.531891
Leg_fat_mass_right	7	103416541	C	A	0.0118323	3.55007e-11	0.42324
Leg_fat_mass_right	7	6387863	A	AG	0.0173253	3.85172e-11	0.133426
Leg_fat_mass_right	20	33821577	G	A	0.0124193	4.56846e-11	0.319487
Leg_fat_mass_right	13	112245131	TAG	T	0.0119869	4.719e-11	0.414791
Leg_fat_mass_right	14	33292743	A	C	-0.0116106	5.07865e-11	0.55103
Leg_fat_mass_right	6	28821095	A	G	-0.0145333	5.21053e-11	0.197906
Leg_fat_mass_right	16	20011100	A	G	0.0139714	5.62997e-11	0.217373
Leg_fat_mass_right	12	123492112	C	T	0.0117856	5.90186e-11	0.411604
Leg_fat_mass_right	5	139070398	G	C	0.0163114	5.92673e-11	0.148171
Leg_fat_mass_right	17	28065573	A	C	0.0114884	6.29995e-11	0.518711
Leg_fat_mass_right	11	130749351	TAG	T	0.0115269	6.39487e-11	0.533238
Leg_fat_mass_right	3	170743141	A	ATAT	0.0142602	6.41292e-11	0.228146
Leg_fat_mass_right	1	96926594	C	CA	0.0120346	6.42008e-11	0.513715
Leg_fat_mass_right	16	24798079	G	A	-0.0131292	7.11464e-11	0.255513
Leg_fat_mass_right	21	46494995	T	C	-0.0119341	7.58283e-11	0.640127
Leg_fat_mass_right	20	25195509	A	G	0.032136	8.36013e-11	0.966932
Leg_fat_mass_right	12	66343400	G	C	-0.0114135	8.57129e-11	0.510973
Leg_fat_mass_right	1	156049877	C	T	0.0168697	9.51239e-11	0.135613
Leg_fat_mass_right	8	25654263	TA	T	0.0123941	9.87872e-11	0.30382
Leg_fat_mass_right	18	58213728	T	TA	0.0125964	9.97381e-11	0.286262
Leg_fat_mass_right	6	160731468	TTTTG	T	0.0113821	1.02558e-10	0.51276
Leg_fat_mass_right	14	29743761	T	A	-0.0119484	1.07747e-10	0.352265
Leg_fat_mass_right	20	15809756	G	GA	0.0172703	1.20552e-10	0.128469
Leg_fat_mass_right	1	98315893	A	G	0.0135317	1.36527e-10	0.224667
Leg_fat_mass_right	12	123160886	A	G	0.01701	1.3953e-10	0.12823
Leg_fat_mass_right	18	40749468	G	GT	-0.0116284	1.77107e-10	0.374366
Leg_fat_mass_right	3	41308348	T	C	0.0113022	1.80404e-10	0.473338
Leg_fat_mass_right	1	42408070	T	C	-0.0112638	1.86448e-10	0.543352
Leg_fat_mass_right	7	130442603	C	CT	0.0114065	1.91343e-10	0.539805
Leg_fat_mass_right	7	50571996	C	T	-0.0113184	2.00542e-10	0.427298
Leg_fat_mass_right	4	103188709	C	T	0.02125	2.08479e-10	0.0749065
Leg_fat_mass_right	12	89744246	T	G	0.0175645	2.13641e-10	0.113984
Leg_fat_mass_right	1	66417145	G	C	0.0111959	2.30234e-10	0.531298
Leg_fat_mass_right	11	8685685	A	C	-0.0125062	2.38378e-10	0.273704
Leg_fat_mass_right	7	77420388	A	G	0.0113608	2.40826e-10	0.396941
Leg_fat_mass_right	8	135637337	C	G	-0.0113651	2.45342e-10	0.394494
Leg_fat_mass_right	3	153657951	G	C	0.0114299	2.48271e-10	0.596091
Leg_fat_mass_right	13	59257224	C	T	-0.0142301	2.50302e-10	0.189211
Leg_fat_mass_right	1	96304750	A	AT	0.011503	2.51748e-10	0.37663
Leg_fat_mass_right	6	50363775	T	G	-0.0168771	2.61325e-10	0.876658
Leg_fat_mass_right	13	97047020	G	A	0.0112635	2.76835e-10	0.438411
Leg_fat_mass_right	4	25342606	A	G	-0.0133372	2.81403e-10	0.235879
Leg_fat_mass_right	12	41887940	C	T	0.01109	2.93378e-10	0.488605
Leg_fat_mass_right	10	16751164	G	T	0.0115708	2.96963e-10	0.638039
Leg_fat_mass_right	15	73089625	T	A	-0.0129797	3.01267e-10	0.240298
Leg_fat_mass_right	1	32193647	T	C	0.0116059	3.09649e-10	0.647699
Leg_fat_mass_right	1	1592638	A	G	-0.0126416	3.18331e-10	0.263725
Leg_fat_mass_right	1	77988959	G	C	-0.0177635	3.18396e-10	0.109704
Leg_fat_mass_right	13	111977280	G	T	-0.0111941	3.36132e-10	0.561468
Leg_fat_mass_right	10	88030441	C	T	0.0111488	3.67486e-10	0.45227
Leg_fat_mass_right	10	102447647	C	A	-0.0183032	3.81035e-10	0.101896
Leg_fat_mass_right	2	174936181	T	A	0.0113245	3.93668e-10	0.398103
Leg_fat_mass_right	6	119508871	C	T	-0.0114281	3.94777e-10	0.363051
Leg_fat_mass_right	18	13182325	A	T	0.0142918	3.95542e-10	0.183964
Leg_fat_mass_right	6	51454640	C	T	0.0111456	4.06948e-10	0.582898
Leg_fat_mass_right	5	95407894	G	T	0.0119738	4.2413e-10	0.301123
Leg_fat_mass_right	11	65317498	AACAG	A	0.013324	4.30948e-10	0.217911
Leg_fat_mass_right	19	33880349	A	G	0.0115115	4.31236e-10	0.351429
Leg_fat_mass_right	16	70004172	T	G	0.0124208	4.83667e-10	0.68574
Leg_fat_mass_right	14	101186641	C	T	0.0190294	4.96164e-10	0.0922819
Leg_fat_mass_right	14	47296286	T	C	-0.0109247	5.01435e-10	0.505845
Leg_fat_mass_right	18	52525247	T	G	0.0134388	5.50631e-10	0.208069
Leg_fat_mass_right	5	43190861	T	TA	0.0114437	5.5735e-10	0.585181
Leg_fat_mass_right	5	170354039	T	G	0.0122545	5.59237e-10	0.728911
Leg_fat_mass_right	12	103651399	G	GA	-0.0116842	5.60032e-10	0.323635
Leg_fat_mass_right	17	47063204	A	C	0.0193778	5.75125e-10	0.0899573
Leg_fat_mass_right	3	138122122	C	T	-0.0149258	6.07111e-10	0.157123
Leg_fat_mass_right	16	2072680	A	ATCC	-0.0118523	6.31359e-10	0.317356
Leg_fat_mass_right	17	42337091	C	T	0.0151298	6.35912e-10	0.157759
Leg_fat_mass_right	15	80991447	T	C	-0.0118414	6.80252e-10	0.297238
Leg_fat_mass_right	12	108090518	A	G	0.0110657	7.02889e-10	0.397025
Leg_fat_mass_right	1	210098466	G	A	0.0146607	7.06965e-10	0.162468
Leg_fat_mass_right	11	30248481	T	TA	-0.011472	7.27173e-10	0.638826
Leg_fat_mass_right	7	32399469	T	C	-0.0118513	7.41083e-10	0.695801
Leg_fat_mass_right	7	2912928	T	C	-0.011804	8.4691e-10	0.296633
Leg_fat_mass_right	15	47709199	C	T	-0.0116308	8.67154e-10	0.319566
Leg_fat_mass_right	16	19975418	C	T	-0.0156741	8.90312e-10	0.141251
Leg_fat_mass_right	20	25401862	A	C	-0.0114302	8.98919e-10	0.668783
Leg_fat_mass_right	11	133707509	G	A	0.012884	9.12554e-10	0.769127
Leg_fat_mass_right	15	73687743	A	C	-0.0212182	1.00534e-09	0.0704865
Leg_fat_mass_right	5	122699198	C	CTA	-0.0107689	1.01115e-09	0.461719
Leg_fat_mass_right	9	129408290	C	T	0.011321	1.02675e-09	0.653091
Leg_fat_mass_right	15	84670975	T	C	0.0174158	1.05093e-09	0.10626
Leg_fat_mass_right	3	44044401	G	GTT	-0.0107789	1.05471e-09	0.47049
Leg_fat_mass_right	8	116486442	C	T	0.010758	1.16881e-09	0.451258
Leg_fat_mass_right	2	37021090	G	C	0.0112104	1.22809e-09	0.65133
Leg_fat_mass_right	13	40788838	T	G	0.0115425	1.24669e-09	0.335411
Leg_fat_mass_right	3	154024165	T	C	0.0108637	1.27899e-09	0.407562
Leg_fat_mass_right	2	26953582	T	G	0.010691	1.282e-09	0.471999
Leg_fat_mass_right	9	92206783	C	CTTT	0.0109888	1.30895e-09	0.458269
Leg_fat_mass_right	20	33772728	G	A	0.0243278	1.31759e-09	0.0533249
Leg_fat_mass_right	5	88097336	G	A	0.0525317	1.33379e-09	0.0114994
Leg_fat_mass_right	20	45506654	GGT	G	0.0110386	1.34553e-09	0.415117
Leg_fat_mass_right	1	54728858	C	T	0.010947	1.45545e-09	0.608371
Leg_fat_mass_right	18	39695195	G	A	0.0182672	1.50381e-09	0.0949141
Leg_fat_mass_right	10	118777371	C	T	0.0123917	1.50623e-09	0.253595
Leg_fat_mass_right	6	152170247	G	A	0.0106727	1.69976e-09	0.455899
Leg_fat_mass_right	17	4850748	T	C	0.0140899	1.70567e-09	0.177843
Leg_fat_mass_right	1	6680907	G	A	-0.0111843	1.9656e-09	0.33739
Leg_fat_mass_right	8	9206069	A	G	0.0108416	2.04517e-09	0.605382
Leg_fat_mass_right	12	116196322	G	A	0.0134204	2.0611e-09	0.798634
Leg_fat_mass_right	11	28583298	TAGTC	T	0.0112971	2.07023e-09	0.678469
Leg_fat_mass_right	9	16739763	C	T	-0.0110129	2.10106e-09	0.646175
Leg_fat_mass_right	3	35599288	G	A	0.0113496	2.16743e-09	0.316448
Leg_fat_mass_right	7	76473447	A	G	0.0170094	2.27997e-09	0.108515
Leg_fat_mass_right	1	50843849	G	C	-0.0114683	2.29678e-09	0.299874
Leg_fat_mass_right	1	115601528	C	G	-0.0214189	2.31122e-09	0.0647434
Leg_fat_mass_right	14	42939471	T	A	0.01064	2.34646e-09	0.425341
Leg_fat_mass_right	6	120173501	C	G	-0.0111029	2.53159e-09	0.333634
Leg_fat_mass_right	5	153358226	G	A	-0.011825	2.66303e-09	0.268306
Leg_fat_mass_right	11	134611483	C	T	0.0128047	2.69191e-09	0.22167
Leg_fat_mass_right	16	89535888	C	T	-0.0156084	2.72056e-09	0.132528
Leg_fat_mass_right	6	126090277	T	C	0.0104597	2.74233e-09	0.527797
Leg_fat_mass_right	17	73897046	A	G	0.0116463	2.78831e-09	0.280681
Leg_fat_mass_right	9	120896390	A	G	0.0136154	2.80879e-09	0.819415
Leg_fat_mass_right	4	89720645	TTTTA	T	-0.0109383	2.85505e-09	0.42344
Leg_fat_mass_right	6	164105984	T	C	0.0113267	2.872e-09	0.306243
Leg_fat_mass_right	19	45402262	T	G	0.0309327	2.97821e-09	0.029611
Leg_fat_mass_right	16	4297651	G	T	0.0128912	3.02638e-09	0.211349
Leg_fat_mass_right	16	73095430	AAC	A	-0.0109203	3.48453e-09	0.64409
Leg_fat_mass_right	5	63940262	G	A	-0.0110285	3.76588e-09	0.330242
Leg_fat_mass_right	16	72996162	G	A	-0.0106886	3.89574e-09	0.399647
Leg_fat_mass_right	19	1850165	C	T	0.0103557	4.01452e-09	0.534021
Leg_fat_mass_right	3	62471282	C	T	0.0109947	4.0236e-09	0.645187
Leg_fat_mass_right	17	52931737	A	G	0.0126792	4.03033e-09	0.213402
Leg_fat_mass_right	2	57335044	T	C	0.0107204	4.22889e-09	0.366525
Leg_fat_mass_right	14	101159674	C	T	-0.0115411	4.3179e-09	0.723227
Leg_fat_mass_right	5	105776549	AT	A	0.0104605	4.33785e-09	0.567842
Leg_fat_mass_right	17	7096707	TC	T	0.010576	4.35863e-09	0.422045
Leg_fat_mass_right	21	40288577	G	A	-0.0113926	4.47506e-09	0.312838
Leg_fat_mass_right	13	54505922	A	G	0.0136935	4.69304e-09	0.174499
Leg_fat_mass_right	12	112962952	C	CTG	0.0122177	4.72523e-09	0.264779
Leg_fat_mass_right	12	116594207	TA	T	0.0120552	4.8477e-09	0.267814
Leg_fat_mass_right	1	75026709	A	G	-0.0110464	4.86069e-09	0.442282
Leg_fat_mass_right	4	840800	T	TGCCTCC	-0.0112565	5.00325e-09	0.352817
Leg_fat_mass_right	1	149995265	G	A	0.0108008	5.42992e-09	0.397346
Leg_fat_mass_right	12	112072424	A	G	-0.0104043	5.43863e-09	0.414417
Leg_fat_mass_right	4	153000346	T	C	0.0103896	5.47082e-09	0.442009
Leg_fat_mass_right	1	82440947	C	T	0.0118387	6.24758e-09	0.245748
Leg_fat_mass_right	7	44804225	C	T	-0.0104683	6.38691e-09	0.395752
Leg_fat_mass_right	1	190294726	T	C	-0.0102703	6.52716e-09	0.561422
Leg_fat_mass_right	7	113013865	T	TTTC	0.0105445	6.66789e-09	0.384724
Leg_fat_mass_right	2	207959238	T	C	0.0119079	6.7144e-09	0.24324
Leg_fat_mass_right	22	40611012	G	A	-0.0109148	6.86437e-09	0.323843
Leg_fat_mass_right	2	36789166	A	G	0.0105669	6.88421e-09	0.369018
Leg_fat_mass_right	1	33802817	A	G	-0.0107026	7.09385e-09	0.353481
Leg_fat_mass_right	22	42259524	C	T	-0.0185936	7.1975e-09	0.0818964
Leg_fat_mass_right	3	12441088	T	TA	-0.0149237	7.63014e-09	0.139137
Leg_fat_mass_right	7	121955981	G	T	0.010435	8.02674e-09	0.381165
Leg_fat_mass_right	3	62713263	T	G	0.0109525	8.06966e-09	0.312467
Leg_fat_mass_right	6	143187255	CA	C	-0.0101388	8.08139e-09	0.490248
Leg_fat_mass_right	11	122534504	T	C	0.0105297	8.12639e-09	0.369921
Leg_fat_mass_right	2	24468191	A	T	-0.0230364	8.42769e-09	0.0508622
Leg_fat_mass_right	1	150717080	G	A	0.019256	8.76839e-09	0.0762131
Leg_fat_mass_right	9	94187634	G	C	-0.0106753	9.24658e-09	0.337348
Leg_fat_mass_right	19	18888150	C	T	0.0189204	9.27024e-09	0.0783914
Leg_fat_mass_right	12	133404805	C	G	0.0109228	9.27901e-09	0.309478
Leg_fat_mass_right	10	125220036	G	A	0.0115597	9.84467e-09	0.257643
Leg_fat_mass_right	8	67205241	A	C	-0.0115417	9.91178e-09	0.258615
Leg_fat_mass_right	7	74099747	C	G	-0.0178105	1.04517e-08	0.0874704
Leg_fat_mass_right	17	79084465	G	A	-0.011246	1.0543e-08	0.72134
Leg_fat_mass_right	8	64720735	T	C	-0.0102192	1.07692e-08	0.465192
Leg_fat_mass_right	19	4067314	C	T	-0.0129871	1.08064e-08	0.188451
Leg_fat_mass_right	2	113962071	C	T	-0.010079	1.13406e-08	0.481675
Leg_fat_mass_right	18	60845884	T	C	0.0103513	1.14086e-08	0.376602
Leg_fat_mass_right	11	118907065	A	AT	0.0118296	1.15786e-08	0.264073
Leg_fat_mass_right	18	56883319	T	G	-0.0131965	1.1721e-08	0.176282
Leg_fat_mass_right	8	85679207	G	A	-0.0118133	1.19187e-08	0.234647
Leg_fat_mass_right	13	28029896	G	A	-0.0127023	1.19322e-08	0.807846
Leg_fat_mass_right	21	40654840	G	A	-0.0103305	1.22014e-08	0.377138
Leg_fat_mass_right	13	59175727	C	A	0.0100761	1.22519e-08	0.513431
Leg_fat_mass_right	8	95359638	T	G	-0.0118887	1.25668e-08	0.228535
Leg_fat_mass_right	2	228997531	C	T	0.0108341	1.32873e-08	0.324172
Leg_fat_mass_right	1	72795080	CAT	C	0.0107609	1.34583e-08	0.599094
Leg_fat_mass_right	9	103061366	A	G	0.0107068	1.35576e-08	0.317548
Leg_fat_mass_right	6	20725240	T	C	-0.0130062	1.37311e-08	0.178973
Leg_fat_mass_right	11	14337575	C	CA	0.0165783	1.37922e-08	0.101767
Leg_fat_mass_right	10	87490850	A	G	0.0196779	1.38683e-08	0.0691504
Leg_fat_mass_right	7	92279363	T	C	0.0105297	1.45025e-08	0.340548
Leg_fat_mass_right	9	31179622	C	T	-0.0113497	1.47661e-08	0.739831
Leg_fat_mass_right	6	83432014	C	CA	0.0100372	1.50773e-08	0.477099
Leg_fat_mass_right	8	23344555	G	T	0.0103107	1.51675e-08	0.374743
Leg_fat_mass_right	19	2230029	CTT	C	0.021447	1.54231e-08	0.0582979
Leg_fat_mass_right	3	196829955	T	A	0.0132639	1.6008e-08	0.168376
Leg_fat_mass_right	11	27060940	A	G	-0.0105608	1.63472e-08	0.667179
Leg_fat_mass_right	6	41734037	GGAAA	G	0.0106812	1.64045e-08	0.318922
Leg_fat_mass_right	11	11784959	A	G	-0.00993082	1.66153e-08	0.510294
Leg_fat_mass_right	1	62483623	A	G	-0.0156905	1.67711e-08	0.120249
Leg_fat_mass_right	5	51090842	C	A	-0.0246275	1.68946e-08	0.0423881
Leg_fat_mass_right	4	28489339	A	T	-0.0143162	1.71195e-08	0.139574
Leg_fat_mass_right	1	203531107	G	A	0.0104215	1.72039e-08	0.529659
Leg_fat_mass_right	14	83013876	C	G	0.0125493	1.7284e-08	0.193408
Leg_fat_mass_right	2	165413448	AT	A	-0.00998303	1.74707e-08	0.530052
Leg_fat_mass_right	17	5288179	A	T	0.0108494	1.7555e-08	0.297535
Leg_fat_mass_right	13	33381721	C	T	-0.00996269	1.82057e-08	0.44978
Leg_fat_mass_right	19	45347911	C	A	-0.0100443	1.85553e-08	0.419666
Leg_fat_mass_right	8	30863938	T	C	-0.010698	1.94916e-08	0.686006
Leg_fat_mass_right	19	51640330	C	G	-0.0171033	1.96452e-08	0.108083
Leg_fat_mass_right	7	2832845	C	T	0.0150282	1.99143e-08	0.12338
Leg_fat_mass_right	16	54270077	G	A	0.0220514	2.03302e-08	0.0532198
Leg_fat_mass_right	6	42674318	C	CA	-0.00990961	2.11094e-08	0.509725
Leg_fat_mass_right	13	31012904	C	T	0.01123	2.13254e-08	0.741593
Leg_fat_mass_right	10	34079827	C	T	-0.0100027	2.17762e-08	0.584169
Leg_fat_mass_right	8	79283229	T	TA	-0.010932	2.26244e-08	0.284747
Leg_fat_mass_right	7	99023246	C	G	-0.0133232	2.29409e-08	0.162647
Leg_fat_mass_right	1	107536799	T	C	0.0116293	2.38469e-08	0.245442
Leg_fat_mass_right	13	53644011	C	T	0.015302	2.38626e-08	0.116468
Leg_fat_mass_right	14	23755607	A	G	0.010771	2.45493e-08	0.708344
Leg_fat_mass_right	1	2427712	C	T	-0.00990367	2.48201e-08	0.455831
Leg_fat_mass_right	10	72357713	C	T	0.010024	2.54576e-08	0.401601
Leg_fat_mass_right	9	37081301	A	G	-0.0100981	2.65081e-08	0.3739
Leg_fat_mass_right	11	30404538	G	C	-0.0102373	2.68753e-08	0.354344
Leg_fat_mass_right	1	65979280	T	C	0.0179136	2.75776e-08	0.0810382
Leg_fat_mass_right	16	20370168	C	G	-0.00977406	2.79157e-08	0.509966
Leg_fat_mass_right	14	91397458	T	C	0.00978034	2.79392e-08	0.519711
Leg_fat_mass_right	11	116782974	T	G	0.0206169	2.86807e-08	0.0595567
Leg_fat_mass_right	15	79403002	T	C	-0.00981903	2.98109e-08	0.469397
Leg_fat_mass_right	5	153167595	A	G	-0.00974359	3.06045e-08	0.510637
Leg_fat_mass_right	10	126576687	TGA	T	-0.0115347	3.06522e-08	0.232919
Leg_fat_mass_right	16	72578594	T	G	-0.0182603	3.0766e-08	0.076791
Leg_fat_mass_right	12	91237920	T	A	-0.01012	3.20499e-08	0.367234
Leg_fat_mass_right	9	15481681	C	CA	-0.0200396	3.2088e-08	0.0658616
Leg_fat_mass_right	17	47090785	C	T	-0.0103673	3.2144e-08	0.328252
Leg_fat_mass_right	4	80717582	TTTC	T	0.0101689	3.22864e-08	0.358532
Leg_fat_mass_right	15	41970964	CA	C	-0.0152454	3.3579e-08	0.87432
Leg_fat_mass_right	14	56465148	G	C	0.00984525	3.37095e-08	0.431513
Leg_fat_mass_right	1	203491150	G	A	0.0130773	3.39262e-08	0.168765
Leg_fat_mass_right	9	27782517	T	C	-0.00972395	3.53161e-08	0.506299
Leg_fat_mass_right	17	76799795	G	A	-0.00969489	3.57441e-08	0.524158
Leg_fat_mass_right	7	32345787	A	C	0.0109222	3.58363e-08	0.275056
Leg_fat_mass_right	2	236824122	CGATT	C	-0.0118034	3.68603e-08	0.773768
Leg_fat_mass_right	6	154333183	T	C	0.013086	3.72619e-08	0.164552
Leg_fat_mass_right	12	114534672	T	C	-0.0190149	3.99131e-08	0.0698663
Leg_fat_mass_right	3	20432033	G	A	-0.0107865	4.03431e-08	0.278176
Leg_fat_mass_right	20	43514203	C	T	0.0108819	4.04463e-08	0.267638
Leg_fat_mass_right	2	211599105	T	TG	0.0110071	4.08269e-08	0.261104
Leg_fat_mass_right	12	97584357	C	T	0.0122324	4.09971e-08	0.193373
Leg_fat_mass_right	8	144876159	G	A	0.00975291	4.10381e-08	0.534607
Leg_fat_mass_right	2	62857466	G	A	0.00970871	4.16833e-08	0.521869
Leg_fat_mass_right	5	96131733	G	A	0.011797	4.38637e-08	0.789623
Leg_fat_mass_right	2	25375112	C	T	-0.0159479	4.4153e-08	0.104155
Leg_fat_mass_right	14	101529005	A	G	-0.0106372	4.5611e-08	0.664455
Leg_fat_mass_right	20	24781420	T	C	0.00974683	4.57438e-08	0.577593
Leg_fat_mass_right	12	110836225	GA	G	0.0104291	4.66444e-08	0.346265
Leg_fat_mass_right	15	66610191	AAAAAG	A	-0.0126274	4.66588e-08	0.201325
Leg_fat_mass_right	12	121714935	C	T	0.0110378	4.66995e-08	0.257551
Leg_fat_mass_right	4	130724902	C	T	-0.0100394	4.6865e-08	0.643322
Leg_fat_mass_right	3	42486605	T	C	-0.00981078	4.70643e-08	0.581511
Leg_fat_mass_right	17	27502029	G	A	-0.0132068	4.70782e-08	0.841143
Leg_fat_mass_right	13	19927463	G	A	0.0113638	4.71337e-08	0.238663
Leg_fat_mass_right	1	175001179	G	A	-0.0281012	4.7292e-08	0.0304264
Leg_fat_mass_right	11	12835835	C	T	0.00973863	4.78866e-08	0.425617
Leg_fat_mass_right	13	67419495	G	A	0.00993583	4.80539e-08	0.621829
Leg_fat_mass_right	17	28087442	A	G	0.019229	4.89229e-08	0.0673945
Leg_fat_mass_right	13	67348551	ATGGAG	A	0.011313	4.90674e-08	0.2536
Leg_fat_percentage_right	16	53803574	T	A	0.0293525	4.63349e-99	0.402117
Leg_fat_percentage_right	2	25150116	C	A	0.0192689	2.47412e-45	0.487999
Leg_fat_percentage_right	5	127367998	G	C	-0.0200233	9.41429e-37	0.248545
Leg_fat_percentage_right	2	417167	T	C	-0.0397107	7.70161e-36	0.0483743
Leg_fat_percentage_right	18	57850422	G	T	0.0195991	3.49839e-34	0.234132
Leg_fat_percentage_right	1	177889025	A	C	0.0201821	3.36544e-33	0.207026
Leg_fat_percentage_right	18	58053401	G	A	-0.0572081	3.92485e-32	0.0201786
Leg_fat_percentage_right	2	635864	A	G	0.0208932	3.45357e-30	0.827988
Leg_fat_percentage_right	19	46182304	T	A	-0.0186239	3.0317e-27	0.19296
Leg_fat_percentage_right	11	27694241	G	C	-0.0187076	9.26739e-27	0.186908
Leg_fat_percentage_right	10	96038686	G	A	-0.0145709	3.31355e-26	0.431942
Leg_fat_percentage_right	3	12391813	G	A	0.0214403	7.95307e-25	0.121274
Leg_fat_percentage_right	2	25364914	G	A	0.0145813	6.20013e-24	0.332432
Leg_fat_percentage_right	9	15880555	A	G	-0.0138415	1.01137e-23	0.443182
Leg_fat_percentage_right	11	47669861	G	A	0.0138885	1.34493e-23	0.404207
Leg_fat_percentage_right	18	57955945	T	G	0.0143486	2.88325e-23	0.349948
Leg_fat_percentage_right	15	84663107	A	G	0.0144232	3.42268e-23	0.326619
Leg_fat_percentage_right	4	45182527	A	G	0.0134462	1.61268e-22	0.434261
Leg_fat_percentage_right	6	34737006	CT	C	0.0158654	1.76754e-22	0.236219
Leg_fat_percentage_right	1	72748669	A	C	0.0135018	2.7297e-22	0.599773
Leg_fat_percentage_right	11	27510830	G	A	0.017739	8.25549e-22	0.164466
Leg_fat_percentage_right	2	165528876	C	T	0.0133661	9.41262e-22	0.393263
Leg_fat_percentage_right	6	50816887	G	T	0.0173036	1.37103e-21	0.171713
Leg_fat_percentage_right	5	75015242	T	G	-0.0134203	4.16322e-21	0.359117
Leg_fat_percentage_right	14	79940130	TAGGAGTTTTTCCAGATCATTAGCCACTTATACGGAG	T	0.0165352	4.82311e-21	0.201683
Leg_fat_percentage_right	12	50263148	G	A	0.0131866	5.20284e-21	0.383842
Leg_fat_percentage_right	5	87988934	T	C	0.0176238	1.60755e-18	0.135714
Leg_fat_percentage_right	2	25054773	C	T	0.0175549	9.01635e-18	0.135862
Leg_fat_percentage_right	7	130442603	C	CT	0.0119162	9.62783e-18	0.539805
Leg_fat_percentage_right	19	18207397	A	C	0.0123391	1.30286e-17	0.343232
Leg_fat_percentage_right	12	122963550	C	T	-0.0200665	2.06613e-17	0.0921537
Leg_fat_percentage_right	6	40362023	C	T	-0.0115763	2.81838e-17	0.549945
Leg_fat_percentage_right	12	124474432	T	TTCTAATGACCAAATCCTA	0.0125709	2.82512e-17	0.318001
Leg_fat_percentage_right	19	45392254	C	T	-0.0152445	3.6618e-17	0.171726
Leg_fat_percentage_right	10	22036917	TC	T	-0.0125464	3.87134e-17	0.697805
Leg_fat_percentage_right	4	100239319	T	C	0.0388896	4.06996e-17	0.977722
Leg_fat_percentage_right	8	73443198	G	T	-0.0126554	5.24523e-17	0.710711
Leg_fat_percentage_right	6	31591218	G	A	0.0126477	6.11769e-17	0.718364
Leg_fat_percentage_right	1	219668252	C	A	-0.0113701	1.93318e-16	0.569391
Leg_fat_percentage_right	16	28922149	C	T	-0.0118353	2.42113e-16	0.664955
Leg_fat_percentage_right	16	4015729	C	T	0.0113539	6.78157e-16	0.615568
Leg_fat_percentage_right	1	6661732	C	A	-0.0115931	1.15567e-15	0.333425
Leg_fat_percentage_right	2	227117778	C	G	-0.0113522	1.71971e-15	0.646301
Leg_fat_percentage_right	12	108618630	C	T	-0.0122165	3.28971e-15	0.261397
Leg_fat_percentage_right	3	85898626	A	G	-0.011434	3.79764e-15	0.32777
Leg_fat_percentage_right	3	50197097	C	T	-0.0108322	6.75484e-15	0.414311
Leg_fat_percentage_right	17	21280185	T	G	-0.0114007	8.97505e-15	0.675305
Leg_fat_percentage_right	9	28414625	C	T	0.011197	1.30472e-14	0.324697
Leg_fat_percentage_right	8	116671848	A	G	0.0116394	1.44195e-14	0.716435
Leg_fat_percentage_right	5	87730027	A	G	-0.0122797	2.67206e-14	0.233196
Leg_fat_percentage_right	15	68089618	T	C	-0.0128109	2.72038e-14	0.205818
Leg_fat_percentage_right	2	181574287	T	C	-0.0107679	3.02617e-14	0.371713
Leg_fat_percentage_right	10	114774433	A	C	-0.0111873	5.52777e-14	0.299519
Leg_fat_percentage_right	1	49997674	C	T	-0.0109834	5.83586e-14	0.680436
Leg_fat_percentage_right	17	28065573	A	C	0.0101655	8.80215e-14	0.518711
Leg_fat_percentage_right	12	3340321	C	T	-0.0171221	1.43784e-13	0.0964603
Leg_fat_percentage_right	22	38599364	G	A	-0.010211	1.49905e-13	0.581423
Leg_fat_percentage_right	11	13349479	C	G	0.0105761	1.51979e-13	0.633202
Leg_fat_percentage_right	13	112245131	TAG	T	0.0104049	1.78227e-13	0.414791
Leg_fat_percentage_right	11	43692423	A	G	0.0109093	2.02e-13	0.310642
Leg_fat_percentage_right	3	171833266	G	C	-0.0104202	2.22289e-13	0.399168
Leg_fat_percentage_right	11	27075784	G	A	-0.0105487	2.68554e-13	0.351936
Leg_fat_percentage_right	2	230816703	G	A	-0.0106432	3.48302e-13	0.680666
Leg_fat_percentage_right	9	96395221	G	GCTGT	-0.0106878	3.74872e-13	0.678239
Leg_fat_percentage_right	16	69551467	A	T	-0.0102003	3.77968e-13	0.569001
Leg_fat_percentage_right	7	70038969	G	T	0.00999827	5.84145e-13	0.412771
Leg_fat_percentage_right	4	137083193	A	C	-0.00993573	5.84787e-13	0.559873
Leg_fat_percentage_right	12	123492112	C	T	0.0100524	5.95988e-13	0.411604
Leg_fat_percentage_right	12	124564389	C	CA	0.01057	9.12236e-13	0.327749
Leg_fat_percentage_right	17	65977132	G	A	0.0120621	9.41221e-13	0.205258
Leg_fat_percentage_right	6	28578286	A	G	0.011834	1.02817e-12	0.214459
Leg_fat_percentage_right	3	61264543	T	TG	-0.0131438	1.1471e-12	0.164943
Leg_fat_percentage_right	15	73431600	T	G	0.00973528	1.21336e-12	0.548629
Leg_fat_percentage_right	2	46886510	T	G	-0.0118521	1.27974e-12	0.212631
Leg_fat_percentage_right	10	72422354	G	A	0.0111736	1.28197e-12	0.253166
Leg_fat_percentage_right	2	58935282	T	G	-0.0097704	1.51346e-12	0.550362
Leg_fat_percentage_right	9	116118717	G	A	0.0116425	1.72443e-12	0.221163
Leg_fat_percentage_right	11	8529925	A	T	-0.00967453	1.7326e-12	0.443955
Leg_fat_percentage_right	19	4067314	C	T	-0.0124262	1.73788e-12	0.188451
Leg_fat_percentage_right	2	37081212	T	TA	-0.0096865	2.35088e-12	0.440372
Leg_fat_percentage_right	1	77966230	G	A	0.0114294	2.44832e-12	0.225375
Leg_fat_percentage_right	2	67837553	T	C	-0.00964752	2.94906e-12	0.411933
Leg_fat_percentage_right	1	177891097	T	C	0.0110925	3.10471e-12	0.753741
Leg_fat_percentage_right	11	134518868	C	T	-0.0127317	4.09963e-12	0.165587
Leg_fat_percentage_right	19	33935102	C	T	0.00946235	4.10776e-12	0.510205
Leg_fat_percentage_right	11	122534504	T	C	0.00979338	4.74413e-12	0.369921
Leg_fat_percentage_right	19	47581242	C	T	0.0101217	5.06683e-12	0.685525
Leg_fat_percentage_right	17	1824305	C	A	-0.0130627	5.11848e-12	0.154133
Leg_fat_percentage_right	5	107478679	T	TATAATA	-0.011261	8.09484e-12	0.239
Leg_fat_percentage_right	11	113234679	T	C	-0.0095548	8.28649e-12	0.614167
Leg_fat_percentage_right	19	18402142	C	G	-0.00959927	8.94704e-12	0.616205
Leg_fat_percentage_right	9	16739403	A	G	-0.0105754	9.17954e-12	0.737327
Leg_fat_percentage_right	10	69953763	C	T	-0.00972681	1.04825e-11	0.648002
Leg_fat_percentage_right	2	59311845	C	G	-0.0109625	1.11427e-11	0.765825
Leg_fat_percentage_right	17	42321203	C	CATT	-0.00980428	1.4135e-11	0.655418
Leg_fat_percentage_right	6	32011204	G	C	0.00938389	1.53044e-11	0.412327
Leg_fat_percentage_right	12	54420098	C	T	0.00956782	1.56292e-11	0.363021
Leg_fat_percentage_right	5	50864788	T	C	0.00942623	1.61075e-11	0.60631
Leg_fat_percentage_right	17	46270606	T	C	0.0182988	1.69437e-11	0.0674736
Leg_fat_percentage_right	2	205363596	A	G	-0.0141564	1.88196e-11	0.88156
Leg_fat_percentage_right	2	100827641	G	GCT	-0.00932231	1.96464e-11	0.407655
Leg_fat_percentage_right	7	76686512	A	G	0.0146243	2.06815e-11	0.128395
Leg_fat_percentage_right	6	26168903	A	G	-0.0108446	2.40161e-11	0.227397
Leg_fat_percentage_right	1	201856256	C	G	-0.00955161	2.73671e-11	0.653345
Leg_fat_percentage_right	9	92187178	A	G	0.00912641	2.99876e-11	0.542505
Leg_fat_percentage_right	13	79580919	G	A	0.00940454	3.01587e-11	0.591347
Leg_fat_percentage_right	16	70004172	T	G	0.0102616	3.34335e-11	0.68574
Leg_fat_percentage_right	8	25666169	C	T	0.00987117	3.72567e-11	0.300688
Leg_fat_percentage_right	5	157906773	C	T	0.0107728	3.83897e-11	0.768512
Leg_fat_percentage_right	8	79283229	T	TA	-0.0100224	3.87306e-11	0.284747
Leg_fat_percentage_right	21	46488959	G	A	-0.0199163	4.11283e-11	0.0544519
Leg_fat_percentage_right	1	173999106	AG	A	0.0158408	4.15381e-11	0.0977885
Leg_fat_percentage_right	6	40345542	T	A	-0.0126372	4.52082e-11	0.152592
Leg_fat_percentage_right	8	76825853	C	T	-0.00984706	4.61027e-11	0.297613
Leg_fat_percentage_right	3	84321469	A	G	-0.0190139	4.89012e-11	0.0606037
Leg_fat_percentage_right	1	96928273	C	G	0.00922555	4.99913e-11	0.384113
Leg_fat_percentage_right	4	103188709	C	T	0.0169973	5.59005e-11	0.0749065
Leg_fat_percentage_right	13	33381721	C	T	-0.00898731	5.89378e-11	0.44978
Leg_fat_percentage_right	10	70347292	A	AAAAC	-0.00902246	5.99077e-11	0.561606
Leg_fat_percentage_right	7	75095477	TA	T	0.00914988	6.11401e-11	0.570321
Leg_fat_percentage_right	17	47091420	C	T	-0.00942791	6.49965e-11	0.340203
Leg_fat_percentage_right	17	34933059	G	A	-0.0090967	6.87834e-11	0.419084
Leg_fat_percentage_right	13	54453811	T	C	0.0110133	7.00347e-11	0.206865
Leg_fat_percentage_right	17	78757626	A	G	-0.0095382	7.29261e-11	0.319075
Leg_fat_percentage_right	6	52426285	CT	C	-0.00916043	7.6255e-11	0.578201
Leg_fat_percentage_right	14	50655357	G	C	-0.0421271	7.84069e-11	0.0111699
Leg_fat_percentage_right	6	33516762	GGTA	G	0.0106621	7.90391e-11	nan
Leg_fat_percentage_right	19	18834514	C	T	-0.00887094	8.3411e-11	0.466303
Leg_fat_percentage_right	3	49835648	G	GT	0.011942	8.51117e-11	0.207925
Leg_fat_percentage_right	1	1548470	A	G	-0.00911463	9.19449e-11	0.376103
Leg_fat_percentage_right	18	40749468	G	GT	-0.00909354	1.24962e-10	0.374366
Leg_fat_percentage_right	20	39832628	T	C	0.0109269	1.4408e-10	0.199398
Leg_fat_percentage_right	7	150542711	G	A	-0.00928292	2.06683e-10	0.331562
Leg_fat_percentage_right	20	47498117	G	A	-0.011987	2.09461e-10	0.160271
Leg_fat_percentage_right	3	157757485	T	G	0.00900494	2.13129e-10	0.63498
Leg_fat_percentage_right	6	134900227	C	T	0.00901598	2.30705e-10	0.638648
Leg_fat_percentage_right	4	960081	G	A	-0.0113247	2.34119e-10	0.821325
Leg_fat_percentage_right	13	99240290	T	A	-0.0101993	2.35164e-10	0.236811
Leg_fat_percentage_right	12	991306	G	A	0.0105646	2.38303e-10	0.211356
Leg_fat_percentage_right	1	8498326	T	TG	0.0087932	2.60373e-10	0.588366
Leg_fat_percentage_right	5	88051483	C	T	0.0401815	2.87246e-10	0.0116891
Leg_fat_percentage_right	20	51100420	T	A	-0.00917611	3.17456e-10	0.32286
Leg_fat_percentage_right	7	99023246	C	G	-0.0116276	3.20425e-10	0.162647
Leg_fat_percentage_right	11	116782974	T	G	0.0180879	3.43931e-10	0.0595567
Leg_fat_percentage_right	14	25930988	C	A	0.00917184	3.47128e-10	0.679141
Leg_fat_percentage_right	13	20262266	T	C	0.0121618	3.78741e-10	0.14407
Leg_fat_percentage_right	12	122495440	G	C	0.00856368	3.82146e-10	0.479505
Leg_fat_percentage_right	2	213413231	G	A	-0.00969801	4.13907e-10	0.268432
Leg_fat_percentage_right	18	58213728	T	TA	0.00943507	4.20614e-10	0.286262
Leg_fat_percentage_right	18	39690237	A	G	0.0141068	4.81132e-10	0.101902
Leg_fat_percentage_right	17	78449948	C	T	0.011426	4.82898e-10	0.174674
Leg_fat_percentage_right	6	12086826	G	A	0.00959819	4.85144e-10	0.730514
Leg_fat_percentage_right	13	54107352	G	A	0.0127376	5.22542e-10	0.128764
Leg_fat_percentage_right	6	66920846	C	T	0.0108154	5.7879e-10	0.187298
Leg_fat_percentage_right	5	153518766	G	A	-0.00847462	6.05791e-10	0.552644
Leg_fat_percentage_right	20	25716365	A	AAC	-0.0271765	6.39663e-10	0.0299851
Leg_fat_percentage_right	12	103651399	G	GA	-0.00902337	6.61302e-10	0.323635
Leg_fat_percentage_right	7	77827064	G	GA	-0.00889808	6.63891e-10	0.352797
Leg_fat_percentage_right	11	66050712	G	A	-0.00876921	6.71472e-10	0.359828
Leg_fat_percentage_right	17	54298836	G	A	-0.0106648	7.36917e-10	0.190999
Leg_fat_percentage_right	6	26603417	A	G	0.00875	7.49529e-10	0.643325
Leg_fat_percentage_right	21	46574554	G	A	0.0084306	7.54408e-10	0.536962
Leg_fat_percentage_right	10	72481095	C	A	-0.00963017	7.84522e-10	0.263806
Leg_fat_percentage_right	12	90444926	T	A	0.0091966	7.91729e-10	0.29245
Leg_fat_percentage_right	20	45544504	T	C	-0.00883639	8.6159e-10	0.350022
Leg_fat_percentage_right	9	15481681	C	CA	-0.0172084	9.2056e-10	0.0658616
Leg_fat_percentage_right	14	93118229	C	T	-0.0106621	9.75998e-10	0.189577
Leg_fat_percentage_right	2	174936181	T	A	0.00856959	1.03059e-09	0.398103
Leg_fat_percentage_right	1	203531107	G	A	0.00873943	1.0851e-09	0.529659
Leg_fat_percentage_right	16	82872628	C	G	0.00889521	1.10076e-09	0.323036
Leg_fat_percentage_right	10	114915874	CT	C	-0.00876478	1.10812e-09	0.565755
Leg_fat_percentage_right	13	50733191	GAGCATTTGC	G	-0.0127051	1.12677e-09	0.124626
Leg_fat_percentage_right	1	98315893	A	G	0.00995393	1.13696e-09	0.224667
Leg_fat_percentage_right	1	150346106	A	G	-0.017497	1.1864e-09	0.0595148
Leg_fat_percentage_right	2	37021090	G	C	0.0087013	1.19062e-09	0.65133
Leg_fat_percentage_right	8	59826333	G	GTTTTATAAATGTTTTA	0.00884522	1.2019e-09	0.335545
Leg_fat_percentage_right	14	94188382	G	A	0.00892529	1.28295e-09	0.59947
Leg_fat_percentage_right	6	34421820	TCTAA	T	-0.0099991	1.30261e-09	0.775207
Leg_fat_percentage_right	14	99700080	C	T	-0.00837121	1.34188e-09	0.427908
Leg_fat_percentage_right	14	75293386	G	A	0.00827018	1.35465e-09	0.539652
Leg_fat_percentage_right	7	46624237	A	G	0.00844919	1.4389e-09	0.599787
Leg_fat_percentage_right	13	28013501	C	T	-0.00922754	1.45802e-09	0.277083
Leg_fat_percentage_right	6	98421721	T	C	0.00841971	1.49622e-09	0.599748
Leg_fat_percentage_right	8	25709869	C	T	-0.00900283	1.50471e-09	0.298483
Leg_fat_percentage_right	7	126718480	T	C	0.0102142	1.51326e-09	0.203419
Leg_fat_percentage_right	18	21109466	G	T	-0.00825209	1.52517e-09	0.464839
Leg_fat_percentage_right	5	53306690	T	G	-0.00939385	1.55111e-09	0.261137
Leg_fat_percentage_right	12	20590695	G	A	-0.00916093	1.55703e-09	0.701234
Leg_fat_percentage_right	20	25401862	A	C	-0.00873461	1.57439e-09	0.668783
Leg_fat_percentage_right	12	3367761	A	T	-0.014327	1.62568e-09	0.0907838
Leg_fat_percentage_right	1	98233046	GTTCTGT	G	-0.00991126	1.63341e-09	0.775814
Leg_fat_percentage_right	8	9262538	T	C	-0.00831239	1.67358e-09	0.44592
Leg_fat_percentage_right	10	99762693	A	G	0.00831473	1.71934e-09	0.55883
Leg_fat_percentage_right	6	43739523	G	C	0.00880814	1.81845e-09	0.315752
Leg_fat_percentage_right	11	133707509	G	A	0.00981152	1.81941e-09	0.769127
Leg_fat_percentage_right	7	44804225	C	T	-0.00840756	1.82178e-09	0.395752
Leg_fat_percentage_right	11	11784959	A	G	-0.00819624	1.89874e-09	0.510294
Leg_fat_percentage_right	11	10360934	A	T	0.00829472	2.01283e-09	0.411596
Leg_fat_percentage_right	9	129408290	C	T	0.00861778	2.06768e-09	0.653091
Leg_fat_percentage_right	3	62471282	C	T	0.00867168	2.18878e-09	0.645187
Leg_fat_percentage_right	12	108323113	G	A	0.00960246	2.21916e-09	0.760437
Leg_fat_percentage_right	14	103246470	A	G	-0.0086197	2.44861e-09	0.667016
Leg_fat_percentage_right	1	103353933	G	T	-0.00836045	2.45875e-09	0.607636
Leg_fat_percentage_right	3	44044401	G	GTT	-0.00817139	2.51049e-09	0.47049
Leg_fat_percentage_right	2	555978	C	T	-0.0156788	2.62993e-09	0.0722497
Leg_fat_percentage_right	16	4949608	A	C	-0.00853335	2.75567e-09	0.648769
Leg_fat_percentage_right	5	95593462	A	C	0.00862046	3.03506e-09	0.670166
Leg_fat_percentage_right	11	65317498	AACAG	A	0.00981564	3.03722e-09	0.217911
Leg_fat_percentage_right	3	131626991	T	C	0.00901727	3.14123e-09	0.278764
Leg_fat_percentage_right	3	9212707	C	A	0.00924118	3.23351e-09	0.258115
Leg_fat_percentage_right	19	45412079	C	T	0.0148193	3.36787e-09	0.080388
Leg_fat_percentage_right	3	62459819	A	C	-0.013814	3.6267e-09	0.0989611
Leg_fat_percentage_right	15	73095668	T	C	0.00954139	3.63151e-09	0.766408
Leg_fat_percentage_right	7	32399469	T	C	-0.00879904	3.76483e-09	0.695801
Leg_fat_percentage_right	2	24437315	CT	C	-0.0173961	3.78337e-09	0.0566355
Leg_fat_percentage_right	12	20536297	A	G	-0.00867222	3.79426e-09	0.689707
Leg_fat_percentage_right	4	102708997	C	A	0.00815528	3.94687e-09	0.431143
Leg_fat_percentage_right	2	44719893	C	T	0.00945536	3.96879e-09	0.762637
Leg_fat_percentage_right	22	38304858	G	T	0.00843429	4.17625e-09	0.340634
Leg_fat_percentage_right	1	110082551	T	G	0.0252953	4.28842e-09	0.0259995
Leg_fat_percentage_right	17	4801163	C	A	0.00871292	4.34465e-09	0.308304
Leg_fat_percentage_right	4	89720645	TTTTA	T	-0.008377	4.48085e-09	0.42344
Leg_fat_percentage_right	13	31012904	C	T	0.0091165	4.48661e-09	0.741593
Leg_fat_percentage_right	6	35673332	G	T	0.00800212	4.66175e-09	0.461211
Leg_fat_percentage_right	4	21862428	G	C	0.00799489	4.72481e-09	0.489962
Leg_fat_percentage_right	12	57527283	T	C	0.00810187	4.74134e-09	0.413216
Leg_fat_percentage_right	2	225467238	G	T	-0.00987369	4.75675e-09	0.209487
Leg_fat_percentage_right	4	25355782	AAAG	A	-0.00975143	4.8314e-09	0.225262
Leg_fat_percentage_right	1	42783185	TA	T	0.00877665	4.86379e-09	0.668791
Leg_fat_percentage_right	3	35645440	GA	G	0.00832302	5.1991e-09	0.362855
Leg_fat_percentage_right	6	108927842	A	G	0.00824129	5.25002e-09	0.62719
Leg_fat_percentage_right	6	119508871	C	T	-0.00825613	5.69952e-09	0.363051
Leg_fat_percentage_right	7	77422583	A	G	0.00810055	5.91176e-09	0.396099
Leg_fat_percentage_right	15	47688500	G	GAT	-0.0088426	5.95391e-09	0.301779
Leg_fat_percentage_right	8	30863938	T	C	-0.0085907	6.05291e-09	0.686006
Leg_fat_percentage_right	5	50333866	A	G	0.00882911	6.09961e-09	0.28157
Leg_fat_percentage_right	16	4297651	G	T	0.00980172	6.10656e-09	0.211349
Leg_fat_percentage_right	1	66417145	G	C	0.00796235	6.11716e-09	0.531298
Leg_fat_percentage_right	9	31216788	C	CT	-0.00895684	6.23277e-09	0.727421
Leg_fat_percentage_right	16	31027833	A	AT	-0.00833162	6.2583e-09	0.367741
Leg_fat_percentage_right	18	13182325	A	T	0.0102859	6.37117e-09	0.183964
Leg_fat_percentage_right	12	131621997	A	G	0.00881548	6.60699e-09	0.717492
Leg_fat_percentage_right	10	96114835	G	A	0.0119547	6.62389e-09	0.124842
Leg_fat_percentage_right	10	93649291	G	T	-0.00882354	6.78081e-09	0.28302
Leg_fat_percentage_right	2	228980358	C	T	0.00833015	6.85676e-09	0.340524
Leg_fat_percentage_right	3	156379637	C	T	-0.0146002	6.88266e-09	0.0815863
Leg_fat_percentage_right	3	94038085	C	G	-0.00789147	7.03075e-09	0.515654
Leg_fat_percentage_right	6	51187787	C	G	-0.00934085	7.04203e-09	0.233934
Leg_fat_percentage_right	11	43551096	C	T	0.00795835	7.22096e-09	0.511877
Leg_fat_percentage_right	3	88098544	C	CA	0.0107776	7.32921e-09	0.814996
Leg_fat_percentage_right	13	80586038	A	G	-0.0207486	7.36992e-09	0.0400616
Leg_fat_percentage_right	3	49275320	C	CTTT	-0.0103905	7.81759e-09	0.199451
Leg_fat_percentage_right	16	20249395	G	GTACT	0.0120359	7.96161e-09	0.870747
Leg_fat_percentage_right	1	32193647	T	C	0.00822682	8.78972e-09	0.647699
Leg_fat_percentage_right	19	46347932	T	TA	0.0104342	8.81736e-09	0.185343
Leg_fat_percentage_right	11	118941596	G	A	0.00799173	9.52581e-09	0.396565
Leg_fat_percentage_right	1	62570321	G	A	-0.00792034	9.71836e-09	0.431646
Leg_fat_percentage_right	1	113196896	G	A	-0.0104801	1.01426e-08	0.166237
Leg_fat_percentage_right	6	31964655	G	A	-0.0276143	1.02353e-08	0.0217668
Leg_fat_percentage_right	4	80766564	G	A	0.0108228	1.03043e-08	0.156232
Leg_fat_percentage_right	15	67011980	C	T	0.00817629	1.09554e-08	0.355386
Leg_fat_percentage_right	16	74595502	A	C	-0.00796661	1.1267e-08	0.396544
Leg_fat_percentage_right	13	111984244	A	G	-0.0078659	1.15933e-08	0.516078
Leg_fat_percentage_right	1	77988959	G	C	-0.0124802	1.21501e-08	0.109704
Leg_fat_percentage_right	8	92064862	A	G	-0.00859154	1.26596e-08	0.715914
Leg_fat_percentage_right	15	89398407	C	T	-0.00962	1.33464e-08	0.205396
Leg_fat_percentage_right	18	31251088	G	A	0.00777597	1.35203e-08	0.446124
Leg_fat_percentage_right	13	67348551	ATGGAG	A	0.00912872	1.38409e-08	0.2536
Leg_fat_percentage_right	17	73879851	A	C	0.0093418	1.39187e-08	0.23271
Leg_fat_percentage_right	12	108093596	C	T	0.00791242	1.42437e-08	0.390723
Leg_fat_percentage_right	11	8639331	C	T	-0.0126038	1.55214e-08	0.104385
Leg_fat_percentage_right	1	46207598	C	T	-0.00867644	1.55583e-08	0.280815
Leg_fat_percentage_right	8	8991079	T	C	0.00969618	1.55839e-08	0.205973
Leg_fat_percentage_right	11	112834763	T	A	-0.00865991	1.61013e-08	0.274489
Leg_fat_percentage_right	9	124396311	C	G	-0.00862605	1.62279e-08	0.712043
Leg_fat_percentage_right	12	90454868	TGAGGAAAGTTGTAAGACTGA	T	-0.0211162	1.73632e-08	0.0362406
Leg_fat_percentage_right	3	173678457	A	G	-0.00935275	1.75839e-08	0.21775
Leg_fat_percentage_right	7	73561113	T	TTTC	-0.00972153	1.76347e-08	0.761409
Leg_fat_percentage_right	1	50785294	G	A	-0.008361	1.78604e-08	0.309862
Leg_fat_percentage_right	3	196951819	CAT	C	0.011254	1.86065e-08	0.133839
Leg_fat_percentage_right	4	76607032	C	CA	-0.00806444	1.90902e-08	0.392662
Leg_fat_percentage_right	19	19456264	C	T	0.014216	1.92572e-08	0.0790315
Leg_fat_percentage_right	9	124644307	C	T	-0.00766868	1.97105e-08	0.488577
Leg_fat_percentage_right	2	203659046	G	T	0.00769678	1.99356e-08	0.475166
Leg_fat_percentage_right	15	75443633	C	CAAAAAA	-0.00785988	2.01925e-08	0.529654
Leg_fat_percentage_right	7	42763752	C	A	-0.00818826	2.02611e-08	0.326932
Leg_fat_percentage_right	7	69627380	C	T	-0.0127274	2.06861e-08	0.10101
Leg_fat_percentage_right	15	66690111	T	G	-0.00883471	2.08411e-08	0.248414
Leg_fat_percentage_right	17	21113822	G	C	-0.00803431	2.12441e-08	0.353038
Leg_fat_percentage_right	18	57256782	T	C	-0.00768795	2.18391e-08	0.448595
Leg_fat_percentage_right	11	64360623	G	A	-0.00880036	2.18834e-08	0.251314
Leg_fat_percentage_right	10	118650996	C	T	0.00887303	2.21055e-08	0.246088
Leg_fat_percentage_right	5	157994762	A	G	-0.00812797	2.21421e-08	0.345486
Leg_fat_percentage_right	3	131729115	G	A	0.00842682	2.27069e-08	0.707274
Leg_fat_percentage_right	16	24798079	G	A	-0.00872923	2.29709e-08	0.255513
Leg_fat_percentage_right	9	118514371	T	A	0.0145054	2.31662e-08	0.0766034
Leg_fat_percentage_right	7	18301970	A	C	-0.00917603	2.41169e-08	0.778346
Leg_fat_percentage_right	6	120302511	G	A	0.0079738	2.4333e-08	0.650926
Leg_fat_percentage_right	13	67472713	C	A	-0.00809622	2.47961e-08	0.329038
Leg_fat_percentage_right	12	41846272	T	C	0.00761418	2.48064e-08	0.477927
Leg_fat_percentage_right	6	97069838	G	A	0.00817948	2.52893e-08	0.684
Leg_fat_percentage_right	19	33987074	A	G	0.0116981	2.54626e-08	0.121938
Leg_fat_percentage_right	7	103417134	G	T	0.00765995	2.597e-08	0.451439
Leg_fat_percentage_right	16	2140010	A	G	-0.00978805	2.61356e-08	0.185238
Leg_fat_percentage_right	2	47313562	G	A	-0.0135562	2.68497e-08	0.0868271
Leg_fat_percentage_right	21	36770189	T	C	-0.0111979	2.6974e-08	0.133218
Leg_fat_percentage_right	1	110119732	C	T	0.0098078	2.70666e-08	0.181593
Leg_fat_percentage_right	14	63123663	G	A	-0.00981425	2.79675e-08	0.817011
Leg_fat_percentage_right	11	45862790	C	A	0.0140748	2.84635e-08	0.0842018
Leg_fat_percentage_right	3	158089835	T	G	0.0142785	2.86347e-08	0.0765817
Leg_fat_percentage_right	2	25880265	G	A	-0.020601	2.8847e-08	0.0349824
Leg_fat_percentage_right	16	2073055	C	G	-0.00813684	2.94923e-08	0.318167
Leg_fat_percentage_right	1	42422900	GC	G	-0.00759288	2.99113e-08	0.541551
Leg_fat_percentage_right	6	97947755	C	G	-0.00857445	3.01657e-08	0.268595
Leg_fat_percentage_right	11	130749351	TAG	T	0.00757384	3.09939e-08	0.533238
Leg_fat_percentage_right	13	58735005	C	T	0.00868895	3.11016e-08	0.745303
Leg_fat_percentage_right	1	210077581	A	T	0.0097773	3.14711e-08	0.181354
Leg_fat_percentage_right	5	128871945	T	G	0.0146981	3.2858e-08	0.0731609
Leg_fat_percentage_right	20	32527686	T	C	0.00763493	3.38613e-08	0.579598
Leg_fat_percentage_right	9	84182521	T	C	0.00812243	3.47739e-08	0.312993
Leg_fat_percentage_right	8	23342868	C	T	-0.00814456	3.48439e-08	0.312055
Leg_fat_percentage_right	9	136951726	G	A	0.0101685	3.72499e-08	0.168453
Leg_fat_percentage_right	10	88096047	G	C	0.00754216	3.74987e-08	0.50166
Leg_fat_percentage_right	3	132414454	T	C	0.00857664	3.99559e-08	0.25768
Leg_fat_percentage_right	17	46272609	A	G	-0.0147732	3.99922e-08	0.0690916
Leg_fat_percentage_right	3	153674220	C	T	0.00758936	4.00836e-08	0.574695
Leg_fat_percentage_right	3	82645912	T	A	-0.00766507	4.03607e-08	0.472493
Leg_fat_percentage_right	4	56203199	C	T	-0.00755771	4.05917e-08	0.464095
Leg_fat_percentage_right	7	27580764	T	C	-0.0107401	4.12346e-08	0.141548
Leg_fat_percentage_right	8	36859186	T	C	-0.0102378	4.21108e-08	0.158472
Leg_fat_percentage_right	14	47298299	T	TA	-0.00757486	4.21221e-08	0.499574
Leg_fat_percentage_right	3	85090935	G	A	0.0078557	4.29448e-08	0.646439
Leg_fat_percentage_right	15	99222509	A	G	-0.00891934	4.47766e-08	0.227506
Leg_fat_percentage_right	8	85738075	C	T	-0.0106514	4.67902e-08	0.144095
Leg_fat_percentage_right	1	80796265	C	T	-0.00843053	4.72065e-08	0.704474
Leg_fat_percentage_right	1	203992586	T	TA	-0.0214626	4.73096e-08	0.0375842
Leg_fat_percentage_right	10	115192482	A	G	0.00753719	4.85651e-08	0.565068
Leg_fat_percentage_right	13	58257667	T	A	-0.00862607	4.91785e-08	0.751508
Leg_fat_percentage_right	1	54728858	C	T	0.00765266	4.96269e-08	0.608371
Lipoprotein_A	6	161004972	A	G	-0.253625	0	0.0751218
Lipoprotein_A	6	161086716	G	A	1.53887	0	0.0121651
Lipoprotein_A	6	161017363	G	A	0.751575	0	0.0333069
Lipoprotein_A	6	161010118	A	G	1.43058	0	0.0807263
Lipoprotein_A	6	160874032	C	T	-0.289157	0	0.041492
Lipoprotein_A	6	160943428	C	A	-0.20272	0	0.0798021
Lipoprotein_A	6	161024026	GT	G	-0.174229	0	0.393027
Lipoprotein_A	6	160683381	T	C	-0.201953	0	0.727287
Lipoprotein_A	6	161081800	C	CA	-0.498747	0	0.0915679
Lipoprotein_A	6	160838361	A	G	0.261481	0	0.46357
Lipoprotein_A	6	161021648	G	C	-0.41202	0	0.0278108
Lipoprotein_A	6	161033124	A	G	-0.266429	0	0.277569
Lipoprotein_A	6	160980330	T	C	-0.199464	0	0.519935
Lipoprotein_A	6	161080457	G	T	-0.507919	0	0.0246159
Lipoprotein_A	6	161010150	C	T	0.356585	0	0.0387003
Lipoprotein_A	6	160629355	A	AT	0.343152	0	0.132209
Lipoprotein_A	6	161118146	CAGAAACT	C	-0.226691	0	0.142456
Lipoprotein_A	6	161173728	C	G	0.81405	0	0.0198175
Lipoprotein_A	6	161158999	T	A	0.564152	0	0.00939171
Lipoprotein_A	6	161062552	T	G	-0.141255	0	0.229612
Lipoprotein_A	6	160505199	C	G	-0.744928	0	0.98379
Lipoprotein_A	6	160839902	A	G	0.691219	0	0.0185348
Lipoprotein_A	6	160986915	A	C	0.503734	0	0.782523
Lipoprotein_A	6	160679400	C	A	-0.127387	0	0.400711
Lipoprotein_A	6	161438264	C	T	0.628605	0	0.0123612
Lipoprotein_A	6	160803177	G	A	0.790467	0	0.0187742
Lipoprotein_A	6	161103459	A	C	-0.288403	0	0.0462496
Lipoprotein_A	6	160759553	C	G	0.538153	0	0.0198539
Lipoprotein_A	6	160787446	G	A	0.148613	0	0.775203
Lipoprotein_A	6	160953642	A	G	-0.397918	0	0.0207614
Lipoprotein_A	6	160736889	T	G	-0.422862	0	0.0273548
Lipoprotein_A	6	160586274	G	C	0.516632	0	0.0188145
Lipoprotein_A	6	161004491	G	A	0.242134	0	0.0645343
Lipoprotein_A	6	161006077	C	T	-0.36799	0	0.0385339
Lipoprotein_A	6	161246704	A	G	0.527356	0	0.024037
Lipoprotein_A	6	161073048	C	CA	0.261197	0	nan
Lipoprotein_A	6	161137990	G	A	-0.236041	0	0.444819
Lipoprotein_A	6	161289219	G	GAAAGTCA	-0.145187	0	0.316805
Lipoprotein_A	6	160894365	T	C	-0.114331	0	0.495746
Lipoprotein_A	6	161221380	G	C	0.319972	0	0.0389269
Lipoprotein_A	6	160854547	T	TCTACTACTA	0.238644	0	0.375263
Lipoprotein_A	6	160899138	G	A	0.410768	0	0.0198597
Lipoprotein_A	6	161162290	A	G	0.504731	0	0.0241434
Lipoprotein_A	6	160952816	T	C	-0.415702	6.87905e-307	0.0187581
Lipoprotein_A	6	160603132	C	T	0.234969	1.53334e-303	0.0449422
Lipoprotein_A	6	160578069	G	T	0.452658	2.44444e-301	0.0133857
Lipoprotein_A	6	161566685	T	A	0.246062	2.59097e-271	0.0403862
Lipoprotein_A	6	161366675	C	G	0.433248	4.73477e-267	0.0145951
Lipoprotein_A	6	160630721	G	A	-0.2303	2.06222e-254	0.0468183
Lipoprotein_A	6	161337193	A	AT	-0.0912797	3.07261e-243	0.542231
Lipoprotein_A	6	160722556	C	T	0.285186	6.88445e-241	0.0270105
Lipoprotein_A	6	160636637	C	T	-0.13255	1.16161e-237	0.140482
Lipoprotein_A	6	161299436	T	C	0.340351	1.52996e-235	0.0191727
Lipoprotein_A	6	161079395	GTC	G	-0.44821	9.68744e-225	0.0126832
Lipoprotein_A	6	160894006	T	G	0.0877824	3.07038e-220	0.595628
Lipoprotein_A	6	160698937	GTTTTTTC	G	-0.282587	3.56433e-218	0.0253248
Lipoprotein_A	6	160891609	A	G	-0.305236	6.92343e-218	0.0199518
Lipoprotein_A	6	161164290	C	A	-0.234847	2.73132e-207	0.0310707
Lipoprotein_A	6	161383079	A	G	0.435807	1.17939e-197	0.0163884
Lipoprotein_A	6	161163249	G	T	-0.269334	1.59092e-197	0.030244
Lipoprotein_A	6	160868121	G	A	-0.234914	1.50712e-191	0.0332729
Lipoprotein_A	6	161145234	T	C	0.182019	5.18159e-188	0.0472465
Lipoprotein_A	6	161640802	C	T	0.307379	4.09092e-181	0.0159684
Lipoprotein_A	6	160682654	G	A	-0.270536	3.01511e-174	0.0213611
Lipoprotein_A	6	161076598	G	GT	0.304568	4.67059e-169	0.0141468
Lipoprotein_A	6	160698574	G	A	-0.362094	4.35551e-168	0.0110944
Lipoprotein_A	6	160854754	A	T	-0.344082	4.3863e-168	0.0144514
Lipoprotein_A	6	160903911	G	A	-0.383174	2.42743e-167	0.011407
Lipoprotein_A	6	161099192	A	AT	-0.0922	1.35172e-166	0.25818
Lipoprotein_A	6	161314975	G	C	0.268596	5.03033e-165	0.0192719
Lipoprotein_A	6	160591831	C	A	-0.151691	3.1641e-159	0.0677444
Lipoprotein_A	6	160570083	T	C	-0.0750761	2.55023e-158	0.605017
Lipoprotein_A	6	161339399	A	G	-0.227768	1.53644e-157	0.0309286
Lipoprotein_A	6	161290860	A	G	-0.280117	2.46464e-150	0.0195478
Lipoprotein_A	6	160842707	G	A	0.196055	9.39486e-147	0.0319224
Lipoprotein_A	6	160675778	TG	T	-0.155522	7.05456e-144	0.0520117
Lipoprotein_A	6	161032497	A	G	0.27874	9.45151e-143	0.0144525
Lipoprotein_A	6	160841425	T	C	-0.268754	2.90688e-136	0.0148927
Lipoprotein_A	6	161328969	A	G	0.319464	6.30855e-133	0.986605
Lipoprotein_A	6	160953258	T	A	-0.288248	2.14103e-130	0.0138735
Lipoprotein_A	6	160759840	C	T	-0.109197	3.7507e-127	0.892083
Lipoprotein_A	6	160620141	T	C	-0.153039	4.77529e-127	0.0508448
Lipoprotein_A	6	161353402	A	G	0.137155	9.59297e-127	0.932598
Lipoprotein_A	6	161125631	T	C	0.0785098	2.70042e-120	0.219933
Lipoprotein_A	6	161124143	G	T	-0.221596	1.35549e-118	0.0245202
Lipoprotein_A	6	160297118	C	A	0.300718	4.69303e-117	0.0121327
Lipoprotein_A	6	161194254	G	A	-0.279265	2.99016e-115	0.0156009
Lipoprotein_A	6	160727799	A	G	0.251989	1.10634e-111	0.0167496
Lipoprotein_A	6	161273504	G	A	-0.196015	4.851e-110	0.0251924
Lipoprotein_A	6	161177443	C	T	0.161764	7.70689e-110	0.0369806
Lipoprotein_A	6	160497846	AAT	A	-0.147879	4.21076e-109	0.0461315
Lipoprotein_A	6	160579527	C	T	0.0765544	7.5335e-108	0.20839
Lipoprotein_A	6	160903421	G	A	0.306401	1.24817e-107	0.0107602
Lipoprotein_A	19	45413233	G	T	-0.106419	2.47616e-98	0.0802496
Lipoprotein_A	6	161550919	C	T	0.151604	2.69074e-98	0.0370479
Lipoprotein_A	6	161380425	G	A	0.0823175	1.55764e-96	0.135216
Lipoprotein_A	6	161135746	T	G	0.268488	7.43198e-90	0.0112166
Lipoprotein_A	6	160248806	G	A	0.259926	9.24944e-88	0.015957
Lipoprotein_A	6	161336651	T	C	-0.290247	7.65935e-87	0.0102695
Lipoprotein_A	6	160487133	G	A	0.0899576	3.81192e-80	0.0891
Lipoprotein_A	6	160939313	T	G	-0.24738	3.35589e-78	0.010549
Lipoprotein_A	6	161488626	AAATT	A	-0.12354	7.75447e-75	0.0447757
Lipoprotein_A	6	161421858	T	C	0.198503	2.75951e-73	0.0160309
Lipoprotein_A	6	161078430	C	CT	0.0515555	1.64655e-71	0.500515
Lipoprotein_A	6	160546934	T	C	0.176418	8.141e-71	0.023119
Lipoprotein_A	6	161518885	C	T	-0.211732	2.59268e-70	0.0134431
Lipoprotein_A	6	161341481	C	T	0.110959	7.61864e-70	0.0459916
Lipoprotein_A	6	160529690	TCTTTC	T	0.0732942	1.02537e-69	0.130845
Lipoprotein_A	6	160333879	C	T	0.147694	1.31502e-69	0.0287765
Lipoprotein_A	6	161127106	C	T	-0.190597	1.89575e-68	0.0150724
Lipoprotein_A	6	161716859	A	G	0.163821	8.6735e-65	0.0246856
Lipoprotein_A	6	160718357	G	T	-0.110348	4.6768e-62	0.0467525
Lipoprotein_A	6	161551024	G	A	-0.0867346	5.15851e-62	0.0816136
Lipoprotein_A	6	160611256	G	C	0.0786468	1.74821e-61	0.909359
Lipoprotein_A	6	161011137	C	T	0.144894	3.60565e-61	0.0214101
Lipoprotein_A	6	160938131	C	A	0.217726	2.03558e-60	0.0096413
Lipoprotein_A	6	161447369	A	G	0.100417	1.30406e-59	0.057691
Lipoprotein_A	6	161080117	G	T	0.191532	6.37681e-59	0.01229
Lipoprotein_A	6	161307185	T	C	-0.184868	5.02508e-58	0.0168516
Lipoprotein_A	19	45416741	C	T	-0.0507952	2.48837e-56	0.237298
Lipoprotein_A	6	160615106	T	TA	-0.0558631	8.12523e-56	0.204448
Lipoprotein_A	6	161328365	A	G	-0.154069	2.00805e-53	0.0207963
Lipoprotein_A	6	161188101	C	A	-0.209317	7.31711e-52	0.0116081
Lipoprotein_A	6	161771037	T	C	0.171103	2.32333e-49	0.0162066
Lipoprotein_A	6	160249211	C	G	-0.056129	3.45444e-46	0.141348
Lipoprotein_A	6	160400735	C	T	-0.176519	5.72582e-46	0.0137569
Lipoprotein_A	6	161154745	G	A	-0.0910789	2.11144e-45	0.0455967
Lipoprotein_A	6	161702117	A	C	0.146222	1.26802e-44	0.0184029
Lipoprotein_A	6	161088956	G	A	0.16467	8.38322e-44	0.0124977
Lipoprotein_A	6	161018985	G	A	-0.101625	9.59153e-42	0.029503
Lipoprotein_A	6	160980833	A	G	-0.162677	2.15335e-40	0.0114939
Lipoprotein_A	6	160619181	A	G	0.184042	1.0619e-39	0.00994024
Lipoprotein_A	6	160607096	G	A	-0.148913	1.50545e-39	0.0150953
Lipoprotein_A	6	160628128	C	T	-0.171118	2.07217e-39	0.0123628
Lipoprotein_A	6	161599367	G	A	-0.0905407	2.97596e-37	0.0414818
Lipoprotein_A	6	160697866	C	G	0.167353	1.94843e-35	0.0126799
Lipoprotein_A	6	161405935	C	A	-0.16677	6.67684e-34	0.0096864
Lipoprotein_A	6	161044540	G	T	0.0435678	6.53124e-33	0.184037
Lipoprotein_A	6	160596287	A	G	-0.0470177	1.64526e-32	0.159527
Lipoprotein_A	6	160521885	C	T	-0.0602822	4.40935e-31	0.0747163
Lipoprotein_A	6	160600278	T	C	0.153665	6.39275e-31	0.0102277
Lipoprotein_A	6	161311883	C	G	-0.0921848	2.92939e-29	0.0308452
Lipoprotein_A	6	161707040	C	T	0.0623741	1.05446e-28	0.0742583
Lipoprotein_A	6	161339295	A	AAAGAAGC	-0.0507599	2.89771e-28	0.115895
Lipoprotein_A	6	160148994	C	T	0.0613723	8.9093e-28	0.0636368
Lipoprotein_A	6	161005272	C	T	0.0618742	1.08255e-26	0.0670069
Lipoprotein_A	6	161611493	G	A	-0.0988228	2.02542e-26	0.0225034
Lipoprotein_A	6	160878006	T	C	0.104312	2.66056e-26	0.0179833
Lipoprotein_A	6	160981935	A	AT	-0.118186	2.33734e-25	0.0154553
Lipoprotein_A	6	160216885	G	A	-0.0861636	4.05455e-25	0.0281451
Lipoprotein_A	6	161472028	A	G	-0.116663	1.04148e-24	0.0148675
Lipoprotein_A	6	161700196	C	G	0.0834379	3.43937e-24	0.033087
Lipoprotein_A	6	160976270	A	AT	0.0493361	1.08638e-23	0.109334
Lipoprotein_A	6	160261982	CT	C	0.113919	1.01568e-22	0.0142359
Lipoprotein_A	6	160626433	G	C	-0.0669937	2.11412e-22	0.0405214
Lipoprotein_A	6	161068235	A	T	-0.121071	6.93394e-22	0.011484
Lipoprotein_A	6	160734323	T	A	0.0280336	1.87552e-21	0.582887
Lipoprotein_A	6	160261363	G	A	0.0937116	6.41454e-21	0.018814
Lipoprotein_A	6	161556852	C	T	-0.0595186	8.64903e-21	0.0475579
Lipoprotein_A	6	160575008	C	G	0.128175	1.46288e-20	0.0122909
Lipoprotein_A	6	160779981	G	A	-0.0815246	1.29357e-19	0.0263757
Lipoprotein_A	6	161691184	C	T	-0.0462139	2.00046e-18	0.0743394
Lipoprotein_A	6	160737935	C	A	-0.0737848	1.44052e-17	0.025467
Lipoprotein_A	6	161715718	C	A	-0.0257002	1.52487e-17	0.296511
Lipoprotein_A	6	160612856	C	T	-0.102403	1.89063e-17	0.0131039
Lipoprotein_A	6	161565180	G	A	0.0710147	7.53258e-17	0.0251413
Lipoprotein_A	16	56987015	C	T	-0.0242425	1.0455e-16	0.324415
Lipoprotein_A	6	161352234	G	A	-0.0628173	3.12925e-16	0.0327421
Lipoprotein_A	6	160132389	T	C	-0.0953002	5.62344e-16	0.0162564
Lipoprotein_A	6	160090080	A	T	0.101282	1.02592e-15	0.012334
Lipoprotein_A	6	161175183	G	A	0.093429	5.35262e-15	0.0124912
Lipoprotein_A	6	160742369	C	T	-0.0782979	6.38076e-15	0.983017
Lipoprotein_A	6	160948064	TC	T	0.102056	1.94647e-14	0.010406
Lipoprotein_A	6	160391006	CT	C	0.0638108	5.15452e-14	0.0263599
Lipoprotein_A	6	161652003	T	C	0.0522539	6.31921e-14	0.0394378
Lipoprotein_A	6	160248684	A	G	0.0221819	8.66677e-14	0.305553
Lipoprotein_A	6	161691813	C	CA	-0.0289768	3.09311e-13	0.137818
Lipoprotein_A	6	161112204	CTTTTTTTTTTT	C	0.108269	4.64938e-13	0.0109139
Lipoprotein_A	6	160439725	G	A	-0.0516511	1.51786e-12	0.037123
Lipoprotein_A	6	161779092	G	A	-0.0404683	9.28764e-12	0.0559052
Lipoprotein_A	6	159862261	A	G	-0.0203112	1.18734e-11	0.711783
Lipoprotein_A	17	64224775	C	T	0.0531474	3.73518e-11	0.0297234
Lipoprotein_A	6	161101923	T	A	0.0873849	4.08983e-11	0.0108519
Lipoprotein_A	6	159978505	T	C	-0.0550772	6.51815e-11	0.0295752
Lipoprotein_A	6	160575837	G	A	-0.0519774	1.99824e-10	0.02657
Lipoprotein_A	6	160401074	G	A	-0.0469046	4.57447e-10	0.0340301
Lipoprotein_A	6	161345955	T	G	0.0812985	1.45186e-09	0.0106431
Lipoprotein_A	6	163204845	C	CT	-0.0808321	2.00486e-09	0.0115224
Lipoprotein_A	6	161314382	A	G	-0.0419593	6.52965e-09	0.0361695
Lipoprotein_A	6	161454462	G	A	0.0184858	6.56285e-09	0.760056
Lipoprotein_A	6	161501040	C	T	-0.0609045	1.46917e-08	0.0159918
Lipoprotein_A	6	161447255	T	C	-0.0739714	4.52268e-08	0.0120179
Lymphocyte_count	12	111884608	T	C	-0.0801157	3.73654e-266	0.518003
Lymphocyte_count	19	16533225	C	CT	0.108066	1.65194e-247	0.150958
Lymphocyte_count	6	31239057	C	T	0.093126	4.88092e-245	0.242528
Lymphocyte_count	6	31442782	G	A	-0.0878202	9.47808e-174	0.16078
Lymphocyte_count	6	31540556	T	C	0.0686706	1.15392e-148	0.253408
Lymphocyte_count	12	9910132	C	A	0.0616556	7.8494e-147	0.369837
Lymphocyte_count	19	16441973	G	A	-0.0609234	2.83782e-135	0.327305
Lymphocyte_count	4	38362876	T	C	0.0586615	3.16107e-125	0.67969
Lymphocyte_count	12	9929679	A	G	-0.0596373	6.0032e-124	0.297548
Lymphocyte_count	6	31234537	G	A	0.108448	6.67743e-122	0.0664011
Lymphocyte_count	3	47087837	T	A	0.0516483	2.71387e-107	0.40009
Lymphocyte_count	6	29911239	T	C	-0.0550465	8.1263e-101	0.421532
Lymphocyte_count	16	30482494	T	C	0.0490718	7.82394e-100	0.51606
Lymphocyte_count	6	32227556	G	A	0.0980315	8.53028e-97	0.0643658
Lymphocyte_count	4	38677011	T	TC	0.0461507	2.47058e-87	0.449461
Lymphocyte_count	5	35859863	G	T	0.0483321	6.68738e-76	0.259886
Lymphocyte_count	19	10395683	A	G	-0.041159	4.105e-70	0.423613
Lymphocyte_count	12	6503500	G	C	0.052148	5.80079e-70	0.188357
Lymphocyte_count	2	182214669	T	C	0.0472374	4.6893e-69	0.242313
Lymphocyte_count	2	182018382	T	G	-0.043284	3.78674e-68	0.314651
Lymphocyte_count	4	38324509	C	T	0.0451912	3.78029e-66	0.733057
Lymphocyte_count	8	79657666	T	C	0.0443582	1.36586e-61	0.246772
Lymphocyte_count	9	21986847	T	A	0.0421249	1.43071e-60	0.722117
Lymphocyte_count	19	10462513	C	T	0.0407786	2.16476e-58	0.293125
Lymphocyte_count	6	32788712	T	G	0.0468262	7.48802e-55	0.178289
Lymphocyte_count	2	24239189	T	TCCTGGC	0.0514344	2.16538e-54	0.139208
Lymphocyte_count	15	91021412	T	A	0.0383342	3.06158e-54	0.318982
Lymphocyte_count	13	74707430	G	A	0.0492629	4.73084e-53	0.15039
Lymphocyte_count	4	38684201	C	T	0.049699	2.15958e-52	0.852848
Lymphocyte_count	2	25488819	T	A	0.0385883	1.09205e-51	0.293011
Lymphocyte_count	9	22151139	G	A	-0.0474202	4.40629e-51	0.159313
Lymphocyte_count	2	112238447	G	A	-0.0701264	9.35465e-51	0.0748381
Lymphocyte_count	20	1931582	A	C	-0.0371113	1.17968e-50	0.325602
Lymphocyte_count	1	101221482	G	C	0.0341083	4.93662e-48	0.41043
Lymphocyte_count	1	114377568	A	G	0.0547128	2.30776e-47	0.897591
Lymphocyte_count	2	43464818	G	A	-0.0629374	2.01492e-46	0.0751607
Lymphocyte_count	19	1074315	C	T	-0.0565428	2.31346e-46	0.0939722
Lymphocyte_count	7	45009341	A	G	0.0454333	4.57378e-46	0.84592
Lymphocyte_count	4	103554930	TG	T	0.0327383	1.01277e-45	0.524464
Lymphocyte_count	22	30512478	G	A	0.0327535	1.862e-45	0.443875
Lymphocyte_count	2	161330940	T	C	-0.0401676	1.27258e-44	0.201533
Lymphocyte_count	4	83545976	C	T	-0.041125	6.92745e-44	0.1854
Lymphocyte_count	9	91392686	TTC	T	-0.0721507	9.60327e-44	0.0537322
Lymphocyte_count	6	135419037	AC	A	-0.0366591	4.3267e-42	0.251665
Lymphocyte_count	11	122535130	G	GAAGAATGAGAT	0.0329152	5.28911e-42	0.36136
Lymphocyte_count	19	13947292	T	C	0.0328587	5.21649e-41	0.33839
Lymphocyte_count	2	143750774	GAAGA	G	-0.0471382	1.12377e-40	0.126044
Lymphocyte_count	3	12266804	A	G	-0.0312537	4.12446e-40	0.391072
Lymphocyte_count	19	10463118	G	C	0.0745554	6.70089e-40	0.0460785
Lymphocyte_count	4	80944816	G	A	-0.0302148	2.3362e-39	0.529526
Lymphocyte_count	11	48024505	GA	G	-0.037784	5.89051e-39	0.204279
Lymphocyte_count	10	73508791	T	C	-0.0299605	3.84873e-38	0.436124
Lymphocyte_count	2	144374281	G	A	-0.159086	6.89409e-38	0.0100415
Lymphocyte_count	22	21979289	T	C	-0.0375506	1.89855e-37	0.188677
Lymphocyte_count	10	25218243	G	T	-0.0303117	4.78129e-37	0.371866
Lymphocyte_count	3	196516288	A	C	-0.0295237	1.6043e-36	0.418938
Lymphocyte_count	6	32175416	CA	C	0.0815426	6.01606e-35	0.031838
Lymphocyte_count	16	84582965	C	T	0.0337459	3.9682e-34	0.222982
Lymphocyte_count	1	158582838	G	C	0.0314667	1.11119e-33	0.265819
Lymphocyte_count	1	67470843	C	T	-0.0305029	1.38375e-33	0.706269
Lymphocyte_count	3	71355240	G	C	0.0887753	8.67378e-33	0.0270595
Lymphocyte_count	17	38007321	T	G	-0.027318	5.96103e-32	0.493318
Lymphocyte_count	4	38137353	C	G	-0.0280904	2.52145e-30	0.331476
Lymphocyte_count	20	8607393	G	A	-0.026239	4.33866e-30	0.507136
Lymphocyte_count	10	50303536	C	T	-0.0309394	6.54729e-30	0.236609
Lymphocyte_count	6	108053364	G	A	0.0356393	9.12675e-30	0.161597
Lymphocyte_count	1	101704577	C	G	0.0897569	1.76989e-29	0.0212423
Lymphocyte_count	2	111609758	G	A	0.0287036	2.01263e-29	0.715313
Lymphocyte_count	3	28295653	C	T	0.033988	3.99209e-29	0.175072
Lymphocyte_count	6	24805826	GA	G	-0.0253621	4.46319e-28	0.539936
Lymphocyte_count	6	35145810	T	C	-0.0558871	7.15e-28	0.0535569
Lymphocyte_count	14	64977053	A	G	0.0269473	8.91705e-28	0.319787
Lymphocyte_count	17	4738958	C	T	-0.0269575	1.09579e-27	0.345807
Lymphocyte_count	4	83592467	A	G	-0.0350702	1.18095e-27	0.150844
Lymphocyte_count	17	2729652	T	C	0.0285291	1.78687e-27	0.267845
Lymphocyte_count	1	160791892	T	C	0.0250921	4.12629e-27	0.423478
Lymphocyte_count	1	101601911	C	T	-0.0394258	6.04091e-27	0.111253
Lymphocyte_count	22	39553772	A	G	-0.0247856	1.16739e-26	0.440185
Lymphocyte_count	12	12883507	G	C	0.0245711	1.45311e-26	0.47932
Lymphocyte_count	14	103385073	A	G	0.0308211	3.31584e-26	0.199515
Lymphocyte_count	6	411064	A	G	0.024373	4.47154e-26	0.529822
Lymphocyte_count	17	2000533	C	T	-0.0421334	8.01556e-26	0.0908908
Lymphocyte_count	5	157983114	T	C	-0.0263934	1.26594e-25	0.298555
Lymphocyte_count	4	106216667	A	G	-0.024336	1.45588e-25	0.433217
Lymphocyte_count	17	4618101	A	T	0.0275153	2.14985e-25	0.257965
Lymphocyte_count	6	42023618	A	ATAC	0.0358454	2.83588e-25	0.128577
Lymphocyte_count	3	18761623	C	CT	0.0317027	3.17499e-25	0.174579
Lymphocyte_count	3	39307162	G	A	0.0314173	3.87143e-25	0.173509
Lymphocyte_count	22	30214448	C	T	-0.0254052	3.93776e-25	0.414623
Lymphocyte_count	10	6094697	C	T	-0.0397479	4.84246e-25	0.0992775
Lymphocyte_count	14	75981856	T	C	0.0239931	9.28534e-25	0.577149
Lymphocyte_count	6	122799541	G	A	0.0237483	9.93238e-25	0.553562
Lymphocyte_count	17	5004720	C	CA	-0.0250304	1.0744e-24	0.365847
Lymphocyte_count	1	150709723	C	T	-0.0235665	1.22938e-24	0.51685
Lymphocyte_count	13	114920867	G	A	0.0257713	1.72924e-24	0.294344
Lymphocyte_count	12	6506390	A	G	0.0269997	2.21531e-24	0.738046
Lymphocyte_count	5	134722833	C	A	0.0771235	2.60635e-24	0.0235462
Lymphocyte_count	6	90976768	G	A	-0.0304162	2.74604e-24	0.18038
Lymphocyte_count	10	6101129	A	T	0.0254027	3.79482e-24	0.301339
Lymphocyte_count	6	31324641	T	A	0.026146	4.13983e-24	0.299777
Lymphocyte_count	3	27757018	G	T	0.0238796	4.55759e-24	0.386395
Lymphocyte_count	14	35572547	C	T	-0.0309414	9.07802e-24	0.166728
Lymphocyte_count	6	31475563	G	A	0.076365	9.93844e-24	0.0233341
Lymphocyte_count	17	74452010	G	A	0.0287712	1.38421e-23	0.201513
Lymphocyte_count	13	41557090	CT	C	-0.0332505	2.99686e-23	0.14363
Lymphocyte_count	2	24625676	C	G	0.0258744	4.11717e-23	0.262471
Lymphocyte_count	1	198663661	G	A	-0.0512687	1.43688e-22	0.0509844
Lymphocyte_count	5	127487603	A	G	0.0261995	1.46328e-22	0.755199
Lymphocyte_count	2	202138385	T	C	0.0236149	1.80885e-22	0.653041
Lymphocyte_count	19	1109215	G	A	0.0263952	1.96152e-22	0.235096
Lymphocyte_count	4	38619314	A	C	-0.0233719	2.3257e-22	0.39305
Lymphocyte_count	6	35602490	ACTT	A	0.0241732	2.87414e-22	0.685499
Lymphocyte_count	20	57748369	T	A	-0.0234362	3.18808e-22	0.357642
Lymphocyte_count	8	129002419	G	A	-0.0234714	4.0276e-22	0.342006
Lymphocyte_count	19	16292700	C	T	0.0262116	4.57301e-22	0.765451
Lymphocyte_count	13	114838339	C	T	-0.0223356	4.57412e-22	0.436969
Lymphocyte_count	14	35871093	C	T	0.022945	8.73331e-22	0.361803
Lymphocyte_count	3	46384204	G	A	0.0349516	1.01352e-21	0.11754
Lymphocyte_count	5	118695579	G	A	-0.0274296	1.33165e-21	0.201375
Lymphocyte_count	1	203667409	T	C	-0.0368954	1.64496e-21	0.901864
Lymphocyte_count	2	182166244	C	A	0.0231164	2.05665e-21	0.348063
Lymphocyte_count	19	7415064	G	A	0.0590851	3.37357e-21	0.0410996
Lymphocyte_count	19	47627410	T	TA	-0.0246502	6.92218e-21	0.742178
Lymphocyte_count	1	56907563	T	C	-0.0217503	7.62118e-21	0.543821
Lymphocyte_count	4	103449131	A	G	-0.0698864	9.24779e-21	0.026309
Lymphocyte_count	4	80801878	G	A	-0.0218145	9.39853e-21	0.573459
Lymphocyte_count	1	101655115	A	C	-0.0222733	1.4656e-20	0.360458
Lymphocyte_count	11	128492549	G	T	0.0242787	1.50682e-20	0.264924
Lymphocyte_count	17	17698254	G	A	-0.0223954	1.63707e-20	0.649929
Lymphocyte_count	4	38856384	G	A	-0.0214102	1.8665e-20	0.460301
Lymphocyte_count	4	38336923	C	T	0.0805258	1.92529e-20	0.0200121
Lymphocyte_count	7	22746564	T	A	-0.0239809	1.98942e-20	0.273532
Lymphocyte_count	10	72360387	G	A	0.0544152	2.04082e-20	0.0401551
Lymphocyte_count	12	6445329	G	C	-0.0213898	2.29321e-20	0.516034
Lymphocyte_count	17	2883320	C	T	-0.0228085	2.40633e-20	0.318586
Lymphocyte_count	7	6498057	T	C	0.0250371	2.9625e-20	0.242399
Lymphocyte_count	2	144200697	A	G	-0.0251158	2.98445e-20	0.23182
Lymphocyte_count	16	57075180	A	G	0.0211196	6.25964e-20	0.476893
Lymphocyte_count	9	123664790	G	T	0.02128	6.26472e-20	0.55728
Lymphocyte_count	7	28177301	C	T	-0.0263019	7.10574e-20	0.198848
Lymphocyte_count	16	30666367	C	T	-0.023998	8.50464e-20	0.257538
Lymphocyte_count	8	41630447	G	A	0.0249956	8.7506e-20	0.228287
Lymphocyte_count	6	90927728	T	C	-0.0219442	1.29717e-19	0.655939
Lymphocyte_count	17	74369698	C	T	0.0908923	1.61452e-19	0.0134016
Lymphocyte_count	22	41767135	C	T	0.0247641	2.37076e-19	0.226713
Lymphocyte_count	10	126358073	G	T	-0.0209871	2.65766e-19	0.414287
Lymphocyte_count	7	3157702	A	G	-0.0208772	2.97895e-19	0.525254
Lymphocyte_count	20	39271006	A	G	0.0210884	3.49824e-19	0.57655
Lymphocyte_count	8	79719330	GATTTATTTATTT	G	0.0591627	3.67347e-19	0.0356049
Lymphocyte_count	17	57832391	T	G	0.0206283	4.0707e-19	0.547328
Lymphocyte_count	11	128312397	A	AT	-0.0214465	4.35446e-19	0.389757
Lymphocyte_count	2	129076473	AGTCCGCCGCCGCCGCCCCGCCCCG	A	0.0415688	6.34234e-19	0.0681948
Lymphocyte_count	11	100501571	C	G	0.021176	6.97854e-19	0.369022
Lymphocyte_count	9	139923503	T	TCCCCA	0.0227731	7.6226e-19	0.718343
Lymphocyte_count	20	57843903	T	C	-0.0217269	1.13656e-18	0.322374
Lymphocyte_count	13	50778558	T	A	-0.0217956	1.24776e-18	0.320306
Lymphocyte_count	1	101703249	T	C	-0.0588476	1.34034e-18	0.0304075
Lymphocyte_count	19	49132867	G	C	-0.102634	1.38983e-18	0.0114536
Lymphocyte_count	8	79200445	T	C	0.0997252	1.74649e-18	0.0108011
Lymphocyte_count	13	50645164	T	C	-0.0243121	1.8433e-18	0.220591
Lymphocyte_count	17	4642787	C	A	-0.0202698	2.34621e-18	0.540705
Lymphocyte_count	2	24240996	G	T	0.022981	2.64954e-18	0.737073
Lymphocyte_count	5	131598705	T	C	-0.0202207	3.10254e-18	0.568731
Lymphocyte_count	8	142217115	G	A	-0.0205402	3.10837e-18	0.602688
Lymphocyte_count	20	49205095	G	A	-0.0200607	3.58904e-18	0.517697
Lymphocyte_count	13	43050435	A	G	-0.0201459	4.00665e-18	0.526547
Lymphocyte_count	5	158320068	CA	C	-0.0375585	4.1367e-18	0.0768072
Lymphocyte_count	16	68138091	G	T	0.0441277	5.3195e-18	0.0578567
Lymphocyte_count	7	116200092	T	C	0.0323351	6.03459e-18	0.105539
Lymphocyte_count	2	103048103	C	T	0.0238024	6.48949e-18	0.775154
Lymphocyte_count	1	101696704	G	A	-0.0239308	9.33044e-18	0.761149
Lymphocyte_count	19	10628041	A	C	-0.0436586	1.02415e-17	0.94427
Lymphocyte_count	4	113073699	G	A	-0.0201339	1.12672e-17	0.397921
Lymphocyte_count	19	1193965	T	G	0.0244548	1.40681e-17	0.760037
Lymphocyte_count	9	139867698	G	A	0.020519	1.56842e-17	0.612715
Lymphocyte_count	19	1175396	A	G	-0.0195853	1.87372e-17	0.473732
Lymphocyte_count	10	63719739	C	T	-0.0206674	1.97773e-17	0.66002
Lymphocyte_count	6	30976329	C	CT	0.0219027	2.41764e-17	0.300975
Lymphocyte_count	1	161683136	G	A	0.0194334	2.77529e-17	0.486863
Lymphocyte_count	2	202223566	A	G	0.0199158	3.0844e-17	0.608405
Lymphocyte_count	12	123851874	C	T	-0.0211477	3.36181e-17	0.693614
Lymphocyte_count	2	188322026	A	C	-0.0213283	3.6327e-17	0.296094
Lymphocyte_count	6	122762220	T	TA	-0.0311747	5.46633e-17	0.107388
Lymphocyte_count	9	82187095	G	A	0.0202908	6.4357e-17	0.346431
Lymphocyte_count	16	88837298	C	T	-0.0198154	7.72005e-17	0.608709
Lymphocyte_count	3	123105643	C	T	-0.0229797	8.06117e-17	0.223834
Lymphocyte_count	17	72673667	A	T	0.0228074	8.80072e-17	0.763745
Lymphocyte_count	3	141150026	A	G	0.01944	1.15366e-16	0.448207
Lymphocyte_count	2	227291731	C	G	0.0241332	1.24575e-16	0.193432
Lymphocyte_count	9	4049942	A	G	-0.0202259	1.46567e-16	0.639646
Lymphocyte_count	17	2865819	C	G	0.0381894	1.78291e-16	0.067294
Lymphocyte_count	17	38764524	T	A	-0.065634	2.17607e-16	0.0232599
Lymphocyte_count	12	9904488	AAGAGAG	A	-0.033552	2.38358e-16	0.0876283
Lymphocyte_count	13	50760125	C	T	-0.0563446	2.65035e-16	0.0298927
Lymphocyte_count	9	86595498	G	A	-0.0215301	3.05012e-16	0.255814
Lymphocyte_count	6	7145191	T	G	0.0235581	3.22003e-16	0.199718
Lymphocyte_count	10	73105097	C	G	-0.0219161	3.25631e-16	0.754743
Lymphocyte_count	22	19974654	G	A	0.01993	3.30883e-16	0.330545
Lymphocyte_count	3	56849749	T	C	0.0190865	4.09754e-16	0.601032
Lymphocyte_count	1	40419732	C	T	0.0212984	4.62257e-16	0.261803
Lymphocyte_count	19	44260929	C	T	0.0256268	4.81859e-16	0.157529
Lymphocyte_count	7	150209636	G	T	0.0220371	9.77775e-16	0.231365
Lymphocyte_count	8	101166902	C	A	0.0238079	1.09976e-15	0.183702
Lymphocyte_count	6	34717578	C	T	-0.0267084	1.21143e-15	0.13732
Lymphocyte_count	10	70976833	G	A	-0.019889	1.36167e-15	0.688788
Lymphocyte_count	10	121049819	G	A	0.0184308	1.40149e-15	0.511947
Lymphocyte_count	10	8100125	A	G	0.0243611	1.4793e-15	0.82622
Lymphocyte_count	6	34294502	C	T	-0.0248982	1.61862e-15	0.1614
Lymphocyte_count	8	130971524	CACT	C	0.0200697	1.63299e-15	0.308562
Lymphocyte_count	6	106563612	C	G	0.0238061	1.95916e-15	0.185908
Lymphocyte_count	3	136561899	C	G	0.0196241	2.28538e-15	0.686454
Lymphocyte_count	8	41549194	T	C	-0.0477075	2.29669e-15	0.0378769
Lymphocyte_count	7	40060707	T	C	-0.0186771	2.69641e-15	0.460161
Lymphocyte_count	1	101740406	G	A	0.0197866	2.80017e-15	0.307926
Lymphocyte_count	11	128482436	GA	G	0.0234824	2.82685e-15	0.185374
Lymphocyte_count	4	83901724	A	G	0.0208157	3.0682e-15	0.255717
Lymphocyte_count	3	71426419	G	A	-0.0199508	3.36568e-15	0.30739
Lymphocyte_count	4	123578060	C	T	0.018536	3.79929e-15	0.569709
Lymphocyte_count	11	128380974	C	T	-0.0220286	3.83026e-15	0.213456
Lymphocyte_count	6	107435870	TCCGGCCGCC	T	0.0187614	4.28859e-15	0.389178
Lymphocyte_count	10	64597189	T	C	0.0331919	4.42627e-15	0.0802405
Lymphocyte_count	2	112239307	T	A	-0.020236	5.61711e-15	0.64004
Lymphocyte_count	8	101484638	C	G	-0.0182034	5.64793e-15	0.468781
Lymphocyte_count	12	12521151	C	A	-0.082879	5.78229e-15	0.0134551
Lymphocyte_count	9	35690310	C	T	-0.0201836	6.4899e-15	0.271192
Lymphocyte_count	4	110853231	T	A	-0.0188443	7.16153e-15	0.345175
Lymphocyte_count	12	124399155	G	A	-0.0185437	8.95131e-15	0.368673
Lymphocyte_count	4	57769824	T	C	-0.022963	9.0554e-15	0.184774
Lymphocyte_count	12	12805463	CA	C	0.0181413	1.01596e-14	0.411771
Lymphocyte_count	9	38197033	A	G	-0.0178174	1.09038e-14	0.490852
Lymphocyte_count	12	101874972	C	CT	0.0188327	1.47124e-14	0.662695
Lymphocyte_count	1	66105944	C	T	-0.0182618	1.50459e-14	0.374334
Lymphocyte_count	1	26883511	A	C	0.0212733	1.59569e-14	0.220338
Lymphocyte_count	12	101873240	A	C	0.0385886	1.62409e-14	0.0555132
Lymphocyte_count	22	28845498	G	T	-0.0244111	1.66648e-14	0.154473
Lymphocyte_count	2	225881827	C	CA	0.0186168	1.82924e-14	0.543489
Lymphocyte_count	3	150979473	GTGTTTTGTTTTGTTT	G	0.0208619	1.87315e-14	0.756569
Lymphocyte_count	1	198680015	G	A	0.0937615	1.87373e-14	0.0100992
Lymphocyte_count	8	79753010	C	T	-0.0181521	2.09081e-14	0.609315
Lymphocyte_count	19	51727962	C	A	-0.0187537	2.11768e-14	0.325573
Lymphocyte_count	2	232579379	G	A	-0.0212228	2.76928e-14	0.221223
Lymphocyte_count	19	33752994	G	T	0.0179674	2.94287e-14	0.59972
Lymphocyte_count	18	60804723	A	G	-0.0326483	3.47939e-14	0.0782622
Lymphocyte_count	15	90557494	G	T	0.0447922	3.60845e-14	0.0393084
Lymphocyte_count	7	56046741	T	A	-0.0185196	3.72461e-14	0.329254
Lymphocyte_count	2	8563029	T	A	0.0216362	3.85259e-14	0.203683
Lymphocyte_count	6	53221183	T	C	0.0191715	4.0002e-14	0.299643
Lymphocyte_count	4	153005716	T	C	0.0174888	4.57409e-14	0.511917
Lymphocyte_count	1	101704532	G	T	0.0185468	5.94579e-14	0.365442
Lymphocyte_count	13	51291995	A	G	0.0297164	6.03709e-14	0.0938389
Lymphocyte_count	3	128203494	AT	A	0.0180378	6.75145e-14	0.369391
Lymphocyte_count	16	88517722	T	C	0.0184553	7.02938e-14	0.322847
Lymphocyte_count	8	10693690	A	G	0.0250256	7.37533e-14	0.138116
Lymphocyte_count	3	39204448	C	T	-0.0172921	7.97124e-14	0.456847
Lymphocyte_count	17	5034783	G	A	0.0219467	8.22242e-14	0.18973
Lymphocyte_count	2	143892370	AT	A	-0.0229751	8.33197e-14	0.823827
Lymphocyte_count	2	25433439	G	A	-0.0224325	9.14674e-14	0.177798
Lymphocyte_count	1	201019059	C	T	0.0182078	9.41572e-14	0.335788
Lymphocyte_count	10	126330758	C	T	0.026681	9.70427e-14	0.122108
Lymphocyte_count	1	198622447	G	A	0.0265769	1.01055e-13	0.118031
Lymphocyte_count	2	27598097	T	C	-0.0175964	1.04339e-13	0.606934
Lymphocyte_count	8	79749732	G	A	0.0315098	1.06616e-13	0.0876366
Lymphocyte_count	6	130328249	A	AAG	0.0186387	1.18309e-13	0.70129
Lymphocyte_count	17	16522922	G	A	-0.0740355	1.26795e-13	0.0165159
Lymphocyte_count	8	129015313	G	A	0.0195558	1.31425e-13	0.259496
Lymphocyte_count	1	8504421	C	A	-0.0172671	1.88819e-13	0.586522
Lymphocyte_count	18	60826343	G	A	0.025046	1.89398e-13	0.132006
Lymphocyte_count	17	38716360	G	A	-0.0349237	1.90166e-13	0.0646073
Lymphocyte_count	4	90220659	C	T	0.0183343	2.23908e-13	0.654952
Lymphocyte_count	2	182399685	C	T	0.0180688	2.49583e-13	0.319501
Lymphocyte_count	2	12921685	CATAA	C	0.0168376	2.65464e-13	0.493506
Lymphocyte_count	14	69181422	G	T	-0.0237352	2.76242e-13	0.148007
Lymphocyte_count	17	35833208	T	C	-0.0174864	2.82304e-13	0.637128
Lymphocyte_count	9	35680337	C	G	0.0187394	3.41097e-13	0.27456
Lymphocyte_count	7	138735512	A	C	-0.0167314	3.49864e-13	0.488811
Lymphocyte_count	9	139925983	G	A	0.0733228	3.62367e-13	0.0132235
Lymphocyte_count	1	101199147	A	G	-0.0224409	3.99928e-13	0.166018
Lymphocyte_count	2	7636335	T	C	-0.0223294	4.05306e-13	0.171204
Lymphocyte_count	20	31385471	C	CT	0.0170259	4.24743e-13	0.437235
Lymphocyte_count	15	70033578	A	G	-0.0272271	5.33049e-13	0.103791
Lymphocyte_count	5	150518532	A	G	-0.0165893	5.7141e-13	0.519338
Lymphocyte_count	1	28217119	ACT	A	-0.0172127	5.86916e-13	0.368652
Lymphocyte_count	1	206669465	C	T	-0.0198368	6.19867e-13	0.223942
Lymphocyte_count	6	23556224	A	G	-0.0167745	6.65728e-13	0.56126
Lymphocyte_count	19	1172639	G	T	-0.0769131	6.77428e-13	0.0123467
Lymphocyte_count	12	48208368	T	C	-0.0166324	6.81167e-13	0.460635
Lymphocyte_count	7	150537635	G	A	0.0180776	6.93767e-13	0.302428
Lymphocyte_count	10	6153868	G	A	0.0166475	7.46615e-13	0.448586
Lymphocyte_count	6	6901856	T	C	0.0171752	7.81544e-13	0.361938
Lymphocyte_count	2	163237390	C	G	0.0171853	7.93682e-13	0.356407
Lymphocyte_count	10	26734518	C	A	0.0167713	8.78916e-13	0.404054
Lymphocyte_count	10	65290254	AT	A	-0.016465	9.80652e-13	0.505734
Lymphocyte_count	6	35280697	C	T	0.0226597	1.00551e-12	0.844792
Lymphocyte_count	15	58770523	C	T	0.0314226	1.00648e-12	0.0744102
Lymphocyte_count	1	23519508	T	TA	0.0170828	1.04464e-12	0.391925
Lymphocyte_count	1	151337788	A	G	-0.0172029	1.04685e-12	0.645746
Lymphocyte_count	5	173207353	A	G	-0.0196648	1.05672e-12	0.774461
Lymphocyte_count	7	14018201	C	T	-0.0181754	1.1726e-12	0.71578
Lymphocyte_count	18	60793494	C	T	-0.0277324	1.21637e-12	0.0973544
Lymphocyte_count	12	740009	C	G	-0.0165076	1.28233e-12	0.480312
Lymphocyte_count	14	103939344	G	GA	0.0172556	1.29822e-12	0.357432
Lymphocyte_count	1	23861271	T	C	-0.0173575	1.45634e-12	0.331265
Lymphocyte_count	12	49026996	G	A	-0.0178214	1.55421e-12	0.325234
Lymphocyte_count	19	16565994	C	T	0.0247018	1.58718e-12	0.123688
Lymphocyte_count	6	32611195	T	C	-0.0271856	1.65476e-12	0.102523
Lymphocyte_count	1	110470764	G	A	0.0227566	1.65985e-12	0.149588
Lymphocyte_count	9	34071144	A	C	0.0162638	1.69224e-12	0.543171
Lymphocyte_count	7	99256844	A	G	0.0324461	2.11286e-12	0.0665081
Lymphocyte_count	9	123440875	T	G	0.0162851	2.14874e-12	0.490432
Lymphocyte_count	12	48214833	C	A	-0.0179664	2.35755e-12	0.285274
Lymphocyte_count	2	71534161	G	C	0.0163446	2.98663e-12	0.595236
Lymphocyte_count	13	74599874	G	A	-0.0192593	3.15745e-12	0.227361
Lymphocyte_count	19	18114000	C	T	-0.0195884	3.16233e-12	0.219005
Lymphocyte_count	13	41448398	G	C	0.0175696	3.41143e-12	0.303131
Lymphocyte_count	17	16024701	C	CA	0.016708	3.56909e-12	0.493563
Lymphocyte_count	1	79351020	C	A	-0.0174345	3.57637e-12	0.302601
Lymphocyte_count	2	113953952	T	C	0.0160979	3.61487e-12	0.481361
Lymphocyte_count	11	220243	T	C	0.0160579	3.73774e-12	0.544426
Lymphocyte_count	2	43490619	A	T	0.0219036	3.91349e-12	0.160192
Lymphocyte_count	19	6675989	A	G	0.0233861	4.32453e-12	0.863342
Lymphocyte_count	15	40929521	C	CT	-0.0164762	4.47207e-12	0.398227
Lymphocyte_count	1	197608612	C	T	-0.0193144	4.63543e-12	0.216097
Lymphocyte_count	18	77190142	T	C	0.0187426	5.06696e-12	0.235467
Lymphocyte_count	1	101702359	T	C	-0.0670927	5.17347e-12	0.0172223
Lymphocyte_count	6	231878	T	C	0.0347679	6.65734e-12	0.0582249
Lymphocyte_count	5	176742506	T	C	0.021609	7.11284e-12	0.84078
Lymphocyte_count	1	25259884	C	G	0.0160157	7.23178e-12	0.580954
Lymphocyte_count	20	4137579	G	A	0.016725	7.37981e-12	0.33776
Lymphocyte_count	11	60789643	A	C	-0.0165469	9.52698e-12	0.341682
Lymphocyte_count	22	39473847	A	G	-0.0298685	9.6316e-12	0.0739601
Lymphocyte_count	8	79766499	C	A	0.017672	9.99784e-12	0.272235
Lymphocyte_count	17	2868935	T	C	0.0213676	1.00584e-11	0.831972
Lymphocyte_count	7	970041	C	T	-0.0160368	1.01874e-11	0.515693
Lymphocyte_count	9	34130435	G	A	0.0234781	1.09714e-11	0.127063
Lymphocyte_count	13	114876500	C	T	-0.0332802	1.19705e-11	0.0583156
Lymphocyte_count	6	170583022	T	C	-0.0157657	1.27286e-11	0.550692
Lymphocyte_count	11	60258735	C	T	0.0156428	1.51322e-11	0.517051
Lymphocyte_count	17	73054919	G	A	-0.0166484	1.53884e-11	0.324553
Lymphocyte_count	2	112363514	A	G	-0.0251113	1.61108e-11	0.121035
Lymphocyte_count	6	22343592	G	A	0.0305542	1.61121e-11	0.0696028
Lymphocyte_count	10	102075479	G	A	0.0206947	1.61335e-11	0.168131
Lymphocyte_count	7	74283220	C	T	0.0173662	1.62902e-11	0.283607
Lymphocyte_count	9	91534707	A	C	-0.0157902	1.67488e-11	0.569605
Lymphocyte_count	19	16592457	G	A	-0.0466163	1.73051e-11	0.0303936
Lymphocyte_count	11	128347056	C	A	-0.0158987	2.05419e-11	0.3794
Lymphocyte_count	2	112156446	G	A	-0.0357563	2.12344e-11	0.0598775
Lymphocyte_count	5	130689713	A	G	-0.0197115	2.19533e-11	0.80938
Lymphocyte_count	17	19430522	A	AT	0.0172067	2.51039e-11	0.340459
Lymphocyte_count	19	33896432	A	C	-0.0162664	2.57096e-11	0.665597
Lymphocyte_count	13	50879775	T	C	-0.0465019	2.87739e-11	0.0284601
Lymphocyte_count	1	111338334	T	C	0.0169893	2.88932e-11	0.29119
Lymphocyte_count	11	119065709	G	C	-0.0153363	2.8965e-11	0.518354
Lymphocyte_count	8	25294311	TA	T	0.0190181	3.14849e-11	0.205323
Lymphocyte_count	8	59508375	C	T	0.0163741	3.22261e-11	0.321651
Lymphocyte_count	19	52130148	T	TTTTTG	0.0241818	3.26919e-11	0.11425
Lymphocyte_count	7	134380776	G	A	-0.0172619	3.30065e-11	0.272157
Lymphocyte_count	6	135048564	A	G	0.0187472	3.37423e-11	0.20935
Lymphocyte_count	8	79022549	C	G	-0.0215313	4.34666e-11	0.145455
Lymphocyte_count	7	27172571	G	A	0.017312	4.51608e-11	0.259796
Lymphocyte_count	5	52080455	TAAA	T	-0.0201195	4.52049e-11	0.826675
Lymphocyte_count	20	52210626	A	G	0.0163114	4.91139e-11	0.364082
Lymphocyte_count	19	17659683	C	T	0.0152413	5.13027e-11	0.565156
Lymphocyte_count	1	24219590	C	T	-0.019516	5.22912e-11	0.759038
Lymphocyte_count	11	119089055	C	T	-0.0289176	5.39979e-11	0.0736682
Lymphocyte_count	2	120680218	T	C	0.0314004	5.90001e-11	0.0612595
Lymphocyte_count	11	36078171	A	G	0.0152762	6.04346e-11	0.417709
Lymphocyte_count	20	57580068	T	C	-0.0306411	6.06287e-11	0.933772
Lymphocyte_count	1	182164250	C	T	0.0159422	6.33523e-11	0.333129
Lymphocyte_count	1	65460691	C	T	-0.0178428	6.64328e-11	0.761304
Lymphocyte_count	19	33751852	G	C	-0.0447231	6.70236e-11	0.0304897
Lymphocyte_count	16	4148240	T	G	0.0159912	6.75447e-11	0.669898
Lymphocyte_count	2	111896243	A	G	0.0219191	7.00169e-11	0.135797
Lymphocyte_count	1	235853355	T	C	0.0237114	7.05946e-11	0.113604
Lymphocyte_count	2	11428802	CA	C	0.0151584	7.10893e-11	0.511112
Lymphocyte_count	22	29632882	A	T	-0.0152264	7.15205e-11	0.415508
Lymphocyte_count	1	161572599	G	A	-0.0191209	7.16159e-11	0.206158
Lymphocyte_count	5	110566360	C	T	-0.0297921	7.28801e-11	0.0738005
Lymphocyte_count	16	11307852	G	T	-0.0151586	7.32497e-11	0.55075
Lymphocyte_count	8	41653540	T	G	-0.0164118	7.33545e-11	0.294691
Lymphocyte_count	3	46719490	C	CA	-0.0163104	7.6092e-11	0.363278
Lymphocyte_count	18	20477934	G	C	-0.0158793	7.69044e-11	0.666196
Lymphocyte_count	10	115732087	A	AAG	-0.0170482	7.74223e-11	0.711389
Lymphocyte_count	14	99787017	T	C	-0.0155339	7.80502e-11	0.62043
Lymphocyte_count	13	72503638	C	T	-0.0373416	8.29007e-11	0.0427444
Lymphocyte_count	10	96674194	CT	C	-0.0165229	8.94791e-11	0.710605
Lymphocyte_count	5	131995964	A	G	-0.0194043	8.97323e-11	0.82066
Lymphocyte_count	16	4433607	GC	G	-0.0177047	9.1229e-11	0.76381
Lymphocyte_count	1	225954461	T	A	-0.0239336	9.24946e-11	0.109431
Lymphocyte_count	8	22789184	C	T	0.0156591	9.37774e-11	0.34703
Lymphocyte_count	11	100496270	A	C	-0.0230145	9.44655e-11	0.135242
Lymphocyte_count	13	45605747	T	G	-0.0285757	9.84187e-11	0.0737177
Lymphocyte_count	19	4045518	T	C	-0.0365046	9.98628e-11	0.934918
Lymphocyte_count	17	80989929	C	T	0.0172864	1.03157e-10	0.263699
Lymphocyte_count	12	48375568	A	G	0.0148583	1.08543e-10	0.481115
Lymphocyte_count	13	50260002	A	G	0.0155611	1.09336e-10	0.639102
Lymphocyte_count	16	28093674	C	T	0.0165428	1.15008e-10	0.71678
Lymphocyte_count	2	55324905	C	T	-0.015034	1.17594e-10	0.561909
Lymphocyte_count	6	42007403	C	T	-0.0186832	1.20583e-10	0.203174
Lymphocyte_count	10	44878713	G	A	-0.0245426	1.225e-10	0.1011
Lymphocyte_count	19	14499614	G	C	0.0581256	1.28824e-10	0.0165722
Lymphocyte_count	5	67509801	T	C	-0.0148562	1.38365e-10	0.453672
Lymphocyte_count	4	17868058	T	C	0.0210767	1.40748e-10	0.143276
Lymphocyte_count	12	124202041	G	A	-0.0410962	1.41776e-10	0.033589
Lymphocyte_count	6	21809195	C	T	0.0201863	1.45717e-10	0.158004
Lymphocyte_count	19	17659514	C	T	0.0234057	1.50366e-10	0.111966
Lymphocyte_count	12	48213720	C	G	-0.0388458	1.50864e-10	0.0390282
Lymphocyte_count	9	112747936	C	CT	0.0197165	1.54604e-10	0.188486
Lymphocyte_count	19	44308269	C	T	0.040689	1.56079e-10	0.0339801
Lymphocyte_count	22	24621826	A	G	-0.0159382	1.65722e-10	0.306451
Lymphocyte_count	16	89362277	GGATGT	G	-0.0196162	1.77928e-10	0.826131
Lymphocyte_count	18	60785582	A	T	0.0289844	1.79122e-10	0.0694869
Lymphocyte_count	21	16377682	G	GCCCCCC	-0.0204722	1.89259e-10	0.153558
Lymphocyte_count	5	124352450	A	G	0.0167611	1.93357e-10	0.258365
Lymphocyte_count	6	151898506	C	T	0.0224102	2.11245e-10	0.121293
Lymphocyte_count	2	231526526	G	C	0.0156649	2.35326e-10	0.626261
Lymphocyte_count	1	204262031	CTGTTAG	C	0.0162099	2.35696e-10	0.705853
Lymphocyte_count	7	100273085	T	C	0.0416679	2.39293e-10	0.0322106
Lymphocyte_count	18	77160235	A	C	-0.0147908	2.48818e-10	0.48842
Lymphocyte_count	2	223982434	G	A	0.0150332	2.5972e-10	0.616368
Lymphocyte_count	7	127015083	G	A	0.0529346	2.60227e-10	0.0204409
Lymphocyte_count	10	96589461	A	G	-0.0371943	2.61304e-10	0.0437586
Lymphocyte_count	19	15576661	A	G	-0.0535667	2.66852e-10	0.0190505
Lymphocyte_count	17	7141140	C	G	-0.0206443	2.90379e-10	0.144927
Lymphocyte_count	14	35837825	C	A	0.0341905	3.19224e-10	0.0470798
Lymphocyte_count	2	182044407	A	T	0.0733304	3.31115e-10	0.0100406
Lymphocyte_count	19	46849446	A	G	0.0156412	3.44455e-10	0.308718
Lymphocyte_count	11	46929954	A	G	-0.0243592	3.45908e-10	0.902018
Lymphocyte_count	10	72625741	A	G	-0.0153662	3.53934e-10	0.327205
Lymphocyte_count	19	14153293	T	C	0.0188579	3.88956e-10	0.176501
Lymphocyte_count	5	58355277	G	A	0.0153167	4.37921e-10	0.671247
Lymphocyte_count	6	108141706	G	A	0.0156849	4.44605e-10	0.698431
Lymphocyte_count	17	36018073	CT	C	-0.018896	4.46716e-10	0.194943
Lymphocyte_count	6	11770705	C	T	-0.0146583	4.50148e-10	0.562938
Lymphocyte_count	11	44607332	T	G	-0.0145634	4.5764e-10	0.431955
Lymphocyte_count	10	64566258	C	T	-0.0148345	4.82749e-10	0.376437
Lymphocyte_count	8	106259517	T	C	0.0171836	4.89892e-10	0.227581
Lymphocyte_count	1	91357580	T	TG	0.0194884	4.97633e-10	0.819399
Lymphocyte_count	7	2760008	G	C	-0.0144232	5.05827e-10	0.441912
Lymphocyte_count	12	56469185	C	T	0.0146043	5.48431e-10	0.535301
Lymphocyte_count	17	2940720	C	A	0.0156775	5.49549e-10	0.576418
Lymphocyte_count	7	36084529	T	C	0.0147532	5.56124e-10	0.376841
Lymphocyte_count	11	108443925	A	G	0.0338285	5.63901e-10	0.0578157
Lymphocyte_count	10	81043743	A	G	0.0144068	5.76544e-10	0.433582
Lymphocyte_count	5	35730338	C	A	0.0148937	5.9239e-10	0.642955
Lymphocyte_count	1	161513406	T	G	0.0236963	6.03315e-10	0.0995851
Lymphocyte_count	2	111807596	C	CACTG	0.0171763	6.34304e-10	0.228555
Lymphocyte_count	6	134904524	G	A	0.0167024	6.62874e-10	0.76297
Lymphocyte_count	4	56297874	CAG	C	-0.0154081	6.80939e-10	0.307271
Lymphocyte_count	20	31050805	T	G	0.0317945	7.34524e-10	0.947723
Lymphocyte_count	5	172006371	G	T	-0.0218875	7.76198e-10	0.119414
Lymphocyte_count	17	44078618	T	C	-0.0357636	7.88076e-10	0.0407371
Lymphocyte_count	1	20916238	G	A	0.0150846	8.25398e-10	0.325115
Lymphocyte_count	9	136185324	C	G	-0.019949	8.5061e-10	0.151377
Lymphocyte_count	5	140876455	T	TA	0.0167505	9.43912e-10	0.245518
Lymphocyte_count	2	8733076	C	T	0.0145093	9.65278e-10	0.613287
Lymphocyte_count	4	88058337	A	T	0.0180582	9.88009e-10	0.187203
Lymphocyte_count	7	5561880	C	CA	0.0156956	1.01785e-09	0.303235
Lymphocyte_count	8	21769432	A	G	-0.0343255	1.03266e-09	0.0437624
Lymphocyte_count	1	39450494	G	A	0.0143079	1.04529e-09	0.408228
Lymphocyte_count	10	44872361	T	TAA	-0.0155633	1.13463e-09	0.303273
Lymphocyte_count	7	130747218	C	T	-0.0174099	1.16401e-09	0.797571
Lymphocyte_count	20	42016265	G	C	-0.0170362	1.21149e-09	0.219894
Lymphocyte_count	19	13123188	C	T	0.0159465	1.23419e-09	0.260703
Lymphocyte_count	1	150449701	T	C	-0.0322486	1.26477e-09	0.0516463
Lymphocyte_count	19	1154395	T	G	0.0476995	1.34291e-09	0.0246627
Lymphocyte_count	1	23829744	T	C	0.0218924	1.55621e-09	0.127881
Lymphocyte_count	4	123501086	A	G	0.0152343	1.64896e-09	0.292805
Lymphocyte_count	12	10581595	G	C	-0.021004	1.66431e-09	0.875341
Lymphocyte_count	11	62194434	A	G	0.0304562	1.77162e-09	0.058123
Lymphocyte_count	3	123051019	T	C	0.0160067	1.85188e-09	0.252905
Lymphocyte_count	3	24227777	G	T	0.0184622	1.93281e-09	0.169113
Lymphocyte_count	13	99815898	G	A	-0.0156257	1.94024e-09	0.27971
Lymphocyte_count	16	11020455	T	C	-0.0147016	1.96353e-09	0.355719
Lymphocyte_count	19	11185014	A	G	0.0141596	2.01547e-09	0.422667
Lymphocyte_count	19	6604018	G	C	0.0193544	2.20107e-09	0.847588
Lymphocyte_count	2	234246264	C	T	-0.0137929	2.35419e-09	0.504131
Lymphocyte_count	19	2155497	C	T	-0.0141054	2.39112e-09	0.398184
Lymphocyte_count	1	150521026	C	G	0.019997	2.41319e-09	0.861088
Lymphocyte_count	14	23793305	C	T	-0.0185757	2.42929e-09	0.16298
Lymphocyte_count	5	171537243	A	G	-0.0212416	2.42972e-09	0.119436
Lymphocyte_count	19	55134895	T	C	-0.0142999	2.43646e-09	0.361443
Lymphocyte_count	1	101762118	G	A	-0.0152431	2.54163e-09	0.288977
Lymphocyte_count	6	32636433	A	G	-0.0388435	2.56765e-09	0.0322101
Lymphocyte_count	5	158433655	TAAAAAAAAAAAAAAAAAAA	T	0.0144899	2.75463e-09	0.637388
Lymphocyte_count	8	72891748	G	A	-0.0161927	2.90134e-09	0.231233
Lymphocyte_count	10	26761869	C	A	-0.0198249	3.04422e-09	0.161931
Lymphocyte_count	8	61812553	T	C	-0.0209444	3.06202e-09	0.878537
Lymphocyte_count	19	52134804	G	A	-0.0151472	3.19358e-09	0.372796
Lymphocyte_count	1	164558512	A	T	-0.0215102	3.20532e-09	0.121305
Lymphocyte_count	20	34208548	G	GCC	-0.0290178	3.32739e-09	0.0694547
Lymphocyte_count	16	23865986	C	T	-0.0141671	3.5864e-09	0.643379
Lymphocyte_count	7	37382465	T	G	0.0226222	3.62011e-09	0.101178
Lymphocyte_count	12	6479810	G	A	-0.0222057	3.69697e-09	0.110227
Lymphocyte_count	5	147959186	T	C	-0.0142547	3.84498e-09	0.347726
Lymphocyte_count	3	71507105	T	C	0.0347915	3.84549e-09	0.0413477
Lymphocyte_count	10	116035317	C	T	0.018746	4.01884e-09	0.161546
Lymphocyte_count	2	163124637	T	C	0.0466729	4.11649e-09	0.0214282
Lymphocyte_count	19	42516376	G	GTGTA	-0.032364	4.14812e-09	1.21377e-05
Lymphocyte_count	2	86095599	A	ATT	-0.0176857	4.26238e-09	0.190113
Lymphocyte_count	19	40836166	C	T	0.0272178	4.35483e-09	0.0658606
Lymphocyte_count	9	127188228	ATG	A	-0.0143503	4.42736e-09	0.652303
Lymphocyte_count	6	44792718	A	G	-0.013508	4.42989e-09	0.476961
Lymphocyte_count	9	136931957	T	C	0.0146973	4.45712e-09	0.301911
Lymphocyte_count	19	44153100	A	G	-0.0185607	4.46527e-09	0.156426
Lymphocyte_count	2	61250101	A	C	-0.016111	4.65727e-09	0.227818
Lymphocyte_count	16	86003058	T	C	0.0169598	4.71797e-09	0.797677
Lymphocyte_count	3	27526516	C	T	-0.0138177	4.75396e-09	0.391592
Lymphocyte_count	5	88717718	G	A	-0.0134741	4.8164e-09	0.527037
Lymphocyte_count	16	29190758	A	G	0.0154916	4.9356e-09	0.279546
Lymphocyte_count	1	10797428	G	GC	-0.0143409	4.99145e-09	0.342079
Lymphocyte_count	22	42553582	G	T	0.0157566	4.9973e-09	0.759316
Lymphocyte_count	10	94516663	C	T	0.0182635	5.15836e-09	0.161514
Lymphocyte_count	6	34368189	C	T	0.0372121	5.21654e-09	0.0352917
Lymphocyte_count	2	153286121	C	CT	-0.0193066	5.49112e-09	0.147461
Lymphocyte_count	3	121747796	C	T	-0.0282458	5.52078e-09	0.0606674
Lymphocyte_count	6	159462424	C	T	-0.0463187	5.57034e-09	0.0213681
Lymphocyte_count	8	57122215	T	C	0.019932	5.62924e-09	0.130952
Lymphocyte_count	13	46701174	G	C	0.0162913	5.80496e-09	0.216789
Lymphocyte_count	12	26426338	G	A	0.0151924	5.90234e-09	0.736229
Lymphocyte_count	6	44576665	A	G	-0.0138403	6.12177e-09	0.372875
Lymphocyte_count	22	21983853	G	A	0.018813	6.17671e-09	0.159041
Lymphocyte_count	21	47674275	G	A	0.0134471	6.28246e-09	0.445265
Lymphocyte_count	6	153043035	G	A	0.0171962	6.29668e-09	0.18588
Lymphocyte_count	22	40814500	T	C	0.0140034	6.39313e-09	0.387158
Lymphocyte_count	6	31577434	CGT	C	-0.0156635	6.53946e-09	0.277053
Lymphocyte_count	1	208045431	C	A	-0.0171861	6.82032e-09	0.220875
Lymphocyte_count	1	9703454	G	A	-0.0171385	7.14728e-09	0.190553
Lymphocyte_count	10	76503127	C	T	-0.0155228	7.20596e-09	0.75698
Lymphocyte_count	13	28604007	T	C	0.0607682	7.44816e-09	0.0131093
Lymphocyte_count	5	124423768	GT	G	-0.0135702	7.63924e-09	0.452486
Lymphocyte_count	18	42230457	T	C	-0.0183984	7.65143e-09	0.845367
Lymphocyte_count	9	4793798	G	T	-0.0141648	7.68805e-09	0.664153
Lymphocyte_count	6	2904791	A	G	0.015373	7.71458e-09	0.268513
Lymphocyte_count	13	48976673	C	T	-0.0145018	7.80371e-09	0.700246
Lymphocyte_count	9	139217787	A	G	0.0134937	7.91623e-09	0.558968
Lymphocyte_count	10	96071561	G	A	0.015594	7.94931e-09	0.760331
Lymphocyte_count	14	76022084	T	G	-0.0322325	8.01157e-09	0.0464026
Lymphocyte_count	3	159693570	T	C	0.0134583	8.12776e-09	0.566019
Lymphocyte_count	1	214399818	CA	C	0.0135937	8.20944e-09	0.606255
Lymphocyte_count	16	85936389	T	TGGTGGCTGCA	-0.0136493	8.32544e-09	0.432766
Lymphocyte_count	17	40809380	TA	T	-0.0137457	8.39398e-09	0.398653
Lymphocyte_count	17	42334012	C	T	0.014293	8.59938e-09	0.682137
Lymphocyte_count	2	128431397	A	G	0.0168703	8.78474e-09	0.190524
Lymphocyte_count	11	108006182	T	G	-0.0187912	8.8199e-09	0.146696
Lymphocyte_count	20	42817033	CTGTGTG	C	0.013887	9.75347e-09	0.351289
Lymphocyte_count	14	99731731	A	C	-0.0138674	9.80903e-09	0.347352
Lymphocyte_count	8	30239427	A	G	-0.0133723	9.864e-09	0.5243
Lymphocyte_count	15	51106727	T	A	-0.0144973	9.87663e-09	0.293435
Lymphocyte_count	1	198922068	C	T	0.0575055	9.90311e-09	0.0144444
Lymphocyte_count	11	123355391	A	G	0.016577	1.02279e-08	0.196365
Lymphocyte_count	22	24109550	T	C	0.0230313	1.03583e-08	0.907899
Lymphocyte_count	1	28634120	A	G	-0.0170913	1.03868e-08	0.206532
Lymphocyte_count	9	95579850	C	T	-0.013634	1.06721e-08	0.387023
Lymphocyte_count	16	67780829	C	T	-0.030061	1.16114e-08	0.050037
Lymphocyte_count	17	57937792	GA	G	-0.0161813	1.16997e-08	0.266212
Lymphocyte_count	5	75702939	G	A	-0.0135655	1.2255e-08	0.400574
Lymphocyte_count	10	44895259	A	G	0.0163844	1.22692e-08	0.204626
Lymphocyte_count	17	42904720	A	C	-0.0132753	1.24583e-08	0.574554
Lymphocyte_count	15	75097780	C	T	-0.0139637	1.25446e-08	0.672794
Lymphocyte_count	6	109708301	A	AT	-0.0143147	1.26452e-08	nan
Lymphocyte_count	4	153111678	C	T	-0.0142507	1.26768e-08	0.313425
Lymphocyte_count	20	3681636	A	G	0.0138778	1.2834e-08	0.66626
Lymphocyte_count	7	138780350	G	A	-0.0158253	1.30497e-08	0.217909
Lymphocyte_count	3	142891007	C	T	0.0148368	1.34423e-08	0.262462
Lymphocyte_count	7	50539036	C	T	0.0481401	1.36446e-08	0.0190794
Lymphocyte_count	20	48855036	C	T	0.0141627	1.3773e-08	0.314811
Lymphocyte_count	17	7578671	C	T	0.0473084	1.3927e-08	0.0201484
Lymphocyte_count	4	72681824	C	CAT	-0.0151733	1.41759e-08	0.26685
Lymphocyte_count	3	187729157	G	A	-0.020869	1.45934e-08	0.110263
Lymphocyte_count	20	20410701	C	T	-0.0134496	1.50539e-08	0.598671
Lymphocyte_count	20	10649761	C	T	-0.0162194	1.51461e-08	0.205572
Lymphocyte_count	2	85812784	T	A	-0.0134928	1.53503e-08	0.370099
Lymphocyte_count	1	248039451	C	T	0.0137529	1.59106e-08	0.334151
Lymphocyte_count	1	51115457	C	CA	0.0203803	1.61203e-08	0.119754
Lymphocyte_count	17	16786819	T	G	-0.021533	1.64086e-08	0.101632
Lymphocyte_count	19	55698489	A	G	0.0211454	1.67475e-08	0.108559
Lymphocyte_count	19	49461211	T	G	0.0194646	1.67853e-08	0.872824
Lymphocyte_count	19	48850344	C	G	0.0152752	1.72407e-08	0.761983
Lymphocyte_count	11	4234285	ATATT	A	-0.0136293	1.75586e-08	0.358023
Lymphocyte_count	12	124225542	A	G	-0.0131704	1.77392e-08	0.59285
Lymphocyte_count	8	100795282	C	G	0.0135352	1.78123e-08	0.358005
Lymphocyte_count	14	104337630	G	GA	-0.0136511	1.87565e-08	0.553609
Lymphocyte_count	20	60843546	T	C	0.0129366	1.88659e-08	0.469128
Lymphocyte_count	18	74846113	CTAAAA	C	-0.0136412	1.90316e-08	0.649289
Lymphocyte_count	6	13530400	C	CA	-0.0142368	1.92033e-08	0.300686
Lymphocyte_count	17	80250568	G	C	0.032956	1.93427e-08	0.040077
Lymphocyte_count	3	7687508	C	G	0.0145564	2.04089e-08	0.339558
Lymphocyte_count	5	118691599	C	T	0.0194285	2.18497e-08	0.128721
Lymphocyte_count	5	150466690	GC	G	-0.0283172	2.28161e-08	0.0545212
Lymphocyte_count	11	66804244	T	TA	-0.0163899	2.28509e-08	0.807301
Lymphocyte_count	17	74319435	G	A	0.0171123	2.33023e-08	0.183469
Lymphocyte_count	12	50570127	A	G	0.0131975	2.37253e-08	0.382181
Lymphocyte_count	8	126506694	G	A	-0.0133058	2.46114e-08	0.392733
Lymphocyte_count	2	216248606	T	C	-0.0152026	2.53067e-08	0.230747
Lymphocyte_count	4	143316581	T	A	-0.0131387	2.58456e-08	0.608918
Lymphocyte_count	7	130575791	C	CAAA	0.0193501	2.58646e-08	0.858448
Lymphocyte_count	7	23508740	AATTG	A	0.0146909	2.61715e-08	0.256457
Lymphocyte_count	7	28189549	T	G	0.0129765	2.61772e-08	0.585104
Lymphocyte_count	16	3751004	G	C	-0.0277883	2.63973e-08	0.0562337
Lymphocyte_count	1	247722588	G	A	-0.0247417	2.67332e-08	0.0717303
Lymphocyte_count	12	20477874	G	C	-0.0133215	2.70376e-08	0.36822
Lymphocyte_count	12	14416236	G	A	-0.0283768	2.72387e-08	0.0539517
Lymphocyte_count	1	211516262	G	A	0.0157339	2.76492e-08	0.210274
Lymphocyte_count	3	28188749	C	G	0.0354805	2.79728e-08	0.966539
Lymphocyte_count	7	107388952	CCTT	C	-0.0148702	2.80276e-08	0.245948
Lymphocyte_count	11	404317	C	T	0.0128303	2.90954e-08	0.551565
Lymphocyte_count	19	33784657	T	C	0.0251762	2.92872e-08	0.0721116
Lymphocyte_count	2	54268750	G	A	-0.0140682	2.93493e-08	0.291391
Lymphocyte_count	1	198994619	C	T	0.0142961	2.93951e-08	0.719721
Lymphocyte_count	11	57328242	C	T	-0.0200978	2.94005e-08	0.113968
Lymphocyte_count	1	159001528	T	C	0.0190927	2.94392e-08	0.12797
Lymphocyte_count	4	157703536	G	A	-0.0222749	2.94809e-08	0.0907634
Lymphocyte_count	2	223979702	A	G	0.0253907	2.99222e-08	0.92403
Lymphocyte_count	1	212375359	G	A	0.0132318	3.04367e-08	0.630222
Lymphocyte_count	19	45395266	G	A	-0.0130188	3.04653e-08	0.604026
Lymphocyte_count	19	15569378	G	C	-0.0309767	3.07543e-08	0.0462028
Lymphocyte_count	3	152953343	G	A	0.0128462	3.14397e-08	0.559805
Lymphocyte_count	1	40898984	C	CT	0.012851	3.17445e-08	0.508876
Lymphocyte_count	9	99210584	G	A	-0.0152069	3.17517e-08	0.228102
Lymphocyte_count	11	65747057	G	A	0.0138411	3.17786e-08	0.301825
Lymphocyte_count	17	41926126	C	T	-0.0361985	3.22388e-08	0.0318669
Lymphocyte_count	19	55347738	G	T	-0.0181738	3.3303e-08	0.165389
Lymphocyte_count	7	70144848	T	C	-0.0167896	3.53873e-08	0.172027
Lymphocyte_count	1	112063282	T	C	0.0132788	3.54774e-08	0.350444
Lymphocyte_count	6	20228226	T	C	0.0475192	3.55515e-08	0.0191167
Lymphocyte_count	16	80790759	T	TA	0.013175	3.61397e-08	0.43909
Lymphocyte_count	22	30265264	C	T	0.0629262	3.63774e-08	0.0109584
Lymphocyte_count	5	75714191	G	A	-0.0244781	3.6647e-08	0.0722056
Lymphocyte_count	6	22274562	T	A	0.0126732	3.79334e-08	0.531599
Lymphocyte_count	6	170454915	A	G	0.0193126	3.86473e-08	0.877653
Lymphocyte_count	17	27955540	C	T	-0.0126433	4.01708e-08	0.478533
Lymphocyte_count	15	81599443	A	G	0.021596	4.0394e-08	0.0942127
Lymphocyte_count	6	40949933	T	C	-0.0179263	4.04285e-08	0.148663
Lymphocyte_count	2	165508389	C	T	-0.0128543	4.06487e-08	0.40708
Lymphocyte_count	7	70128765	G	A	-0.0164731	4.08917e-08	0.814891
Lymphocyte_count	6	127383736	G	GT	-0.0130936	4.30768e-08	0.378039
Lymphocyte_count	9	126018715	A	G	-0.0199886	4.38052e-08	0.111754
Lymphocyte_count	17	29026293	C	T	0.0164988	4.45655e-08	0.176814
Lymphocyte_count	4	122695685	C	T	0.0126907	4.63405e-08	0.449101
Lymphocyte_count	7	129546052	C	T	0.0198634	4.67115e-08	0.125268
Lymphocyte_count	8	119947828	C	T	-0.0126497	4.71049e-08	0.458519
Lymphocyte_count	17	57504920	G	A	-0.0150822	4.79756e-08	0.224122
Lymphocyte_count	2	144281503	A	C	0.0149677	4.812e-08	0.227518
Lymphocyte_count	7	97948860	C	CT	0.0134357	4.83293e-08	0.411588
Lymphocyte_percentage	17	38142677	A	C	0.0730396	7.83061e-220	0.539043
Lymphocyte_percentage	19	16499569	C	T	-0.0843309	6.65162e-158	0.840738
Lymphocyte_percentage	17	38163650	T	C	-0.0601439	2.15699e-148	0.555982
Lymphocyte_percentage	4	38372043	G	T	0.053841	1.44754e-104	0.680564
Lymphocyte_percentage	12	9916640	C	T	-0.0551105	2.714e-100	0.271896
Lymphocyte_percentage	12	9910132	C	A	0.0496189	2.80962e-95	0.369837
Lymphocyte_percentage	19	16442019	G	A	-0.0504085	3.44694e-93	0.327398
Lymphocyte_percentage	4	74963049	C	T	0.0445063	1.52555e-79	0.602146
Lymphocyte_percentage	2	43464818	G	A	-0.0797681	4.0829e-73	0.0751607
Lymphocyte_percentage	7	28724374	G	T	-0.045867	5.14583e-72	0.291339
Lymphocyte_percentage	7	92408370	C	T	0.0664009	2.51359e-63	0.0937905
Lymphocyte_percentage	12	112007756	C	T	-0.038599	7.1317e-63	0.517258
Lymphocyte_percentage	8	130606476	G	T	0.0379488	5.34173e-59	0.567653
Lymphocyte_percentage	7	28277107	C	G	-0.0378612	2.88931e-57	0.608324
Lymphocyte_percentage	4	38677011	T	TC	0.036516	4.41144e-55	0.449461
Lymphocyte_percentage	5	35859863	G	T	0.0399628	3.34517e-52	0.259886
Lymphocyte_percentage	4	38319841	T	C	0.0372989	1.03555e-51	0.670032
Lymphocyte_percentage	8	61646351	C	CA	-0.0448222	1.21165e-51	0.185887
Lymphocyte_percentage	3	47087837	T	A	0.0354119	3.76967e-51	0.40009
Lymphocyte_percentage	17	16098784	CAAAA	C	0.0350076	1.07903e-49	0.502907
Lymphocyte_percentage	4	106127121	C	T	-0.0344318	4.82255e-47	0.369154
Lymphocyte_percentage	4	74703999	C	T	-0.0342185	2.8631e-46	0.376231
Lymphocyte_percentage	8	79657263	T	C	0.0382697	3.09649e-46	0.248338
Lymphocyte_percentage	3	128323424	G	C	0.0357285	1.10726e-42	0.268753
Lymphocyte_percentage	15	91021412	T	A	0.0336045	7.0022e-42	0.318982
Lymphocyte_percentage	19	16443223	T	C	-0.0370057	1.24679e-41	0.750011
Lymphocyte_percentage	12	6503500	G	C	0.0392714	3.02621e-40	0.188357
Lymphocyte_percentage	4	103538911	C	G	0.030704	4.66675e-40	0.522411
Lymphocyte_percentage	6	31255762	A	C	0.0649836	8.37839e-40	0.0610128
Lymphocyte_percentage	2	112238447	G	A	-0.0616909	1.76859e-39	0.0748381
Lymphocyte_percentage	17	38255565	G	A	-0.0354041	5.07874e-39	0.237729
Lymphocyte_percentage	4	106115450	G	T	0.031961	1.06692e-38	0.328228
Lymphocyte_percentage	6	24805826	GA	G	-0.0299472	2.7044e-38	0.539936
Lymphocyte_percentage	4	103400318	C	T	0.0310811	6.29376e-38	0.35347
Lymphocyte_percentage	6	29841216	AT	A	-0.0384326	1.25637e-37	0.819138
Lymphocyte_percentage	2	25488819	T	A	0.0324206	8.13176e-37	0.293011
Lymphocyte_percentage	19	10404227	C	G	-0.0291429	2.39299e-36	0.543292
Lymphocyte_percentage	11	308314	T	C	-0.030443	2.53999e-36	0.36642
Lymphocyte_percentage	1	159175494	C	T	0.125098	6.65173e-36	0.013429
Lymphocyte_percentage	20	1929662	G	A	-0.030571	4.99094e-35	0.328951
Lymphocyte_percentage	7	6498057	T	C	0.033468	9.00378e-35	0.242399
Lymphocyte_percentage	3	128203494	AT	A	0.0296667	9.9609e-35	0.369391
Lymphocyte_percentage	19	10459969	G	A	0.0310504	2.03963e-34	0.293587
Lymphocyte_percentage	11	122514403	C	T	0.0289733	3.8849e-34	0.379229
Lymphocyte_percentage	1	36943916	C	G	0.0283784	6.38591e-34	0.576151
Lymphocyte_percentage	6	31540556	T	C	0.0320687	1.17945e-33	0.253408
Lymphocyte_percentage	13	74707430	G	A	0.0388538	1.72016e-33	0.15039
Lymphocyte_percentage	3	71382067	A	G	0.0898045	4.17728e-33	0.0269031
Lymphocyte_percentage	2	182018382	T	G	-0.0297479	5.97457e-33	0.314651
Lymphocyte_percentage	8	126485294	T	A	-0.0271101	9.93793e-32	0.46944
Lymphocyte_percentage	16	30482494	T	C	0.0268363	6.56631e-31	0.51606
Lymphocyte_percentage	1	92925654	G	C	-0.111809	1.04856e-30	0.0151508
Lymphocyte_percentage	22	21916166	T	C	-0.0338707	3.03173e-30	0.187095
Lymphocyte_percentage	19	44153100	A	G	0.0361709	3.88678e-30	0.156426
Lymphocyte_percentage	13	74708696	C	T	-0.0295139	2.87388e-29	0.733327
Lymphocyte_percentage	6	31272553	G	A	0.0297082	3.13356e-29	0.259128
Lymphocyte_percentage	1	56905556	T	C	-0.04191	1.18721e-28	0.895724
Lymphocyte_percentage	3	128198104	G	A	0.0269693	1.67195e-28	0.654856
Lymphocyte_percentage	6	32595375	T	C	0.02656	5.25141e-28	0.405911
Lymphocyte_percentage	22	30494371	G	A	0.0254112	6.36372e-28	0.443927
Lymphocyte_percentage	15	42233673	T	A	-0.0292493	1.31537e-27	0.24384
Lymphocyte_percentage	10	6094697	C	T	-0.041992	1.37213e-27	0.0992775
Lymphocyte_percentage	19	1078297	C	T	-0.0416244	2.11777e-27	0.101013
Lymphocyte_percentage	8	126507389	C	A	-0.0272825	2.17559e-27	0.699631
Lymphocyte_percentage	19	49132867	G	C	-0.126423	3.09276e-27	0.0114536
Lymphocyte_percentage	3	128301390	T	C	0.0433412	8.78609e-27	0.910375
Lymphocyte_percentage	9	4763176	T	C	-0.0247397	8.86911e-27	0.52591
Lymphocyte_percentage	5	71744080	A	AGGT	0.038158	9.90711e-27	0.881288
Lymphocyte_percentage	7	28156606	C	G	-0.0305922	3.13601e-26	0.198951
Lymphocyte_percentage	10	99094436	G	A	0.0259052	5.16422e-26	0.33103
Lymphocyte_percentage	6	108053364	G	A	0.033092	9.13354e-26	0.161597
Lymphocyte_percentage	12	123861452	G	A	0.0295628	1.21433e-25	0.213122
Lymphocyte_percentage	3	47070973	C	CA	-0.0336554	2.30623e-25	0.173168
Lymphocyte_percentage	3	28285444	G	C	0.0315282	3.70475e-25	0.174911
Lymphocyte_percentage	6	109590004	A	G	-0.0239432	4.92977e-25	0.449571
Lymphocyte_percentage	19	49114380	T	TCA	0.0298081	6.20313e-25	0.204396
Lymphocyte_percentage	2	161280888	G	A	0.0276244	6.56917e-25	0.746182
Lymphocyte_percentage	20	57748369	T	A	-0.0249639	7.06351e-25	0.357642
Lymphocyte_percentage	4	38109847	T	C	0.0253315	8.25512e-25	0.673728
Lymphocyte_percentage	14	25445362	G	A	-0.0243178	8.56102e-25	0.393239
Lymphocyte_percentage	19	45741609	T	C	0.0269535	1.53475e-24	0.260222
Lymphocyte_percentage	5	176742506	T	C	0.0323012	1.58864e-24	0.84078
Lymphocyte_percentage	6	29808814	C	T	-0.0501102	2.041e-24	0.058647
Lymphocyte_percentage	17	56385573	C	T	-0.104986	2.74447e-24	0.0127085
Lymphocyte_percentage	1	79411968	C	A	-0.065667	4.9733e-24	0.0311554
Lymphocyte_percentage	2	24227357	A	G	0.0341009	6.92886e-24	0.134873
Lymphocyte_percentage	13	41557090	CT	C	-0.0337926	7.5893e-24	0.14363
Lymphocyte_percentage	2	111599282	G	C	0.0231962	9.10451e-24	0.490422
Lymphocyte_percentage	12	6506390	A	G	0.0266798	9.90156e-24	0.738046
Lymphocyte_percentage	10	63721176	C	T	-0.0242652	2.44588e-23	0.659994
Lymphocyte_percentage	19	10463118	G	C	0.0557202	6.56304e-23	0.0460785
Lymphocyte_percentage	2	24240996	G	T	0.0258833	1.09988e-22	0.737073
Lymphocyte_percentage	15	42250305	A	AGGATTGTT	0.036908	1.13801e-22	0.110461
Lymphocyte_percentage	4	80923409	G	A	-0.0225611	1.43304e-22	0.52954
Lymphocyte_percentage	2	113866854	G	T	-0.0228254	1.56943e-22	0.424004
Lymphocyte_percentage	17	38764524	T	A	-0.0779486	2.29467e-22	0.0232599
Lymphocyte_percentage	14	103359492	G	A	0.0279903	2.47443e-22	0.200704
Lymphocyte_percentage	2	182159255	C	G	0.0226833	2.48514e-22	0.423568
Lymphocyte_percentage	10	81043743	A	G	0.022463	5.55959e-22	0.433582
Lymphocyte_percentage	2	144374281	G	A	-0.11892	8.54842e-22	0.0100415
Lymphocyte_percentage	14	64977053	A	G	0.0236497	1.14421e-21	0.319787
Lymphocyte_percentage	9	4763491	G	A	-0.0242332	3.31988e-21	0.312462
Lymphocyte_percentage	12	69721082	GTTTA	G	-0.0217575	5.95598e-21	0.456592
Lymphocyte_percentage	9	91392686	TTC	T	-0.0489548	6.2164e-21	0.0537322
Lymphocyte_percentage	8	130624816	C	T	0.0558876	6.71922e-21	0.0399767
Lymphocyte_percentage	9	21986847	T	A	0.0241246	6.79382e-21	0.722117
Lymphocyte_percentage	22	41777558	A	G	0.0259429	6.97664e-21	0.22443
Lymphocyte_percentage	2	103058328	G	A	0.025827	9.34844e-21	0.775095
Lymphocyte_percentage	4	55408999	T	C	-0.0300574	9.82642e-21	0.154748
Lymphocyte_percentage	13	28613298	C	T	-0.0218901	1.02949e-20	0.592242
Lymphocyte_percentage	6	27483965	T	A	0.0754588	1.35574e-20	0.0221049
Lymphocyte_percentage	1	101221482	G	C	0.0218178	1.54822e-20	0.41043
Lymphocyte_percentage	6	87980735	G	C	0.021397	1.73595e-20	0.490334
Lymphocyte_percentage	19	19789528	A	G	-0.038106	2.34183e-20	0.0858108
Lymphocyte_percentage	19	13950321	T	C	0.0233841	2.53561e-20	0.306764
Lymphocyte_percentage	2	182323766	G	A	-0.0212876	6.76665e-20	0.557406
Lymphocyte_percentage	4	38504814	CTTTT	C	-0.0238016	7.4367e-20	0.298447
Lymphocyte_percentage	4	153005716	T	C	0.0208381	3.09686e-19	0.511917
Lymphocyte_percentage	5	71695918	C	G	0.0209203	3.27844e-19	0.461338
Lymphocyte_percentage	16	57075180	A	G	0.0206556	4.83701e-19	0.476893
Lymphocyte_percentage	20	57821556	A	G	-0.0206117	5.53421e-19	0.510568
Lymphocyte_percentage	11	128406438	A	G	0.0205175	6.52843e-19	0.51515
Lymphocyte_percentage	4	113106121	G	C	-0.0205513	9.38741e-19	0.440803
Lymphocyte_percentage	17	44330105	A	G	-0.0265052	1.00721e-18	0.197299
Lymphocyte_percentage	3	42872590	G	A	0.0210459	1.01985e-18	0.383109
Lymphocyte_percentage	18	42062380	A	C	-0.0302855	1.16502e-18	0.129247
Lymphocyte_percentage	1	227175967	CTCT	C	0.0203256	1.46262e-18	0.511555
Lymphocyte_percentage	9	22151139	G	A	-0.0277592	1.70348e-18	0.159313
Lymphocyte_percentage	5	157945599	T	G	-0.0223662	2.36517e-18	0.282176
Lymphocyte_percentage	10	72360387	G	A	0.0513367	2.94024e-18	0.0401551
Lymphocyte_percentage	6	109779326	G	GA	-0.0212538	4.83711e-18	0.34662
Lymphocyte_percentage	8	79200445	T	C	0.0983445	6.20167e-18	0.0108011
Lymphocyte_percentage	17	7141140	C	G	-0.0283273	6.2454e-18	0.144927
Lymphocyte_percentage	5	148202668	C	G	0.0199776	8.19861e-18	0.547833
Lymphocyte_percentage	8	30271637	T	C	-0.0220637	8.6036e-18	0.713149
Lymphocyte_percentage	13	114838339	C	T	-0.0199129	8.88196e-18	0.436969
Lymphocyte_percentage	19	5006218	C	T	0.0236137	1.97091e-17	0.225453
Lymphocyte_percentage	9	136153981	C	T	0.0305884	2.34467e-17	0.115433
Lymphocyte_percentage	1	66053791	A	G	0.0208877	2.50989e-17	0.666015
Lymphocyte_percentage	5	1285974	C	A	-0.0209921	3.62401e-17	0.325297
Lymphocyte_percentage	5	1287194	G	A	0.0195201	6.15928e-17	0.577621
Lymphocyte_percentage	7	150296609	A	G	0.0238944	6.21226e-17	0.213988
Lymphocyte_percentage	12	12521151	C	A	-0.0882802	1.07597e-16	0.0134551
Lymphocyte_percentage	9	4858114	A	G	-0.019405	1.09098e-16	0.56656
Lymphocyte_percentage	8	130696137	G	C	-0.0282948	1.1282e-16	0.166377
Lymphocyte_percentage	2	65684152	A	G	-0.0194513	1.13038e-16	0.407499
Lymphocyte_percentage	17	38171029	C	T	0.0964911	1.34012e-16	0.0101121
Lymphocyte_percentage	7	3157702	A	G	-0.019273	1.47078e-16	0.525254
Lymphocyte_percentage	20	62322699	A	G	-0.0224439	2.24278e-16	0.765237
Lymphocyte_percentage	1	101704577	C	G	0.0654334	2.45821e-16	0.0212423
Lymphocyte_percentage	1	150673684	T	C	-0.0188529	2.94792e-16	0.51651
Lymphocyte_percentage	4	38856384	G	A	-0.0189206	3.06704e-16	0.460301
Lymphocyte_percentage	3	46384204	G	A	0.0298859	3.17516e-16	0.11754
Lymphocyte_percentage	13	43051113	T	TAA	-0.018869	3.25268e-16	0.517077
Lymphocyte_percentage	1	158596438	G	T	0.0212444	3.87946e-16	0.265623
Lymphocyte_percentage	5	141518653	C	T	-0.0188764	4.00186e-16	0.554972
Lymphocyte_percentage	19	18557035	A	AGCAGGCCACTAG	-0.0204445	4.57724e-16	nan
Lymphocyte_percentage	2	143750774	GAAGA	G	-0.0286343	5.94616e-16	0.126044
Lymphocyte_percentage	6	107435870	TCCGGCCGCC	T	0.019354	6.84426e-16	0.389178
Lymphocyte_percentage	16	85936389	T	TGGTGGCTGCA	-0.0191707	6.92081e-16	0.432766
Lymphocyte_percentage	4	6919832	C	G	-0.0192009	7.55691e-16	0.620206
Lymphocyte_percentage	7	50370254	C	T	-0.0260538	7.85238e-16	0.163526
Lymphocyte_percentage	8	10625045	T	C	-0.0199682	8.76101e-16	0.315627
Lymphocyte_percentage	17	74452010	G	A	0.0231336	9.95835e-16	0.201513
Lymphocyte_percentage	4	123681156	C	A	0.0190277	1.05031e-15	0.569752
Lymphocyte_percentage	7	97977895	A	G	0.0188766	1.14727e-15	0.473506
Lymphocyte_percentage	6	42023618	A	ATAC	0.0277019	1.18047e-15	0.128577
Lymphocyte_percentage	2	219020958	C	T	0.0934253	1.35532e-15	0.0113203
Lymphocyte_percentage	19	7415064	G	A	0.0500845	1.35993e-15	0.0410996
Lymphocyte_percentage	1	160745399	C	T	0.0196803	1.89534e-15	0.326457
Lymphocyte_percentage	1	101737743	T	C	0.0199624	1.9129e-15	0.307913
Lymphocyte_percentage	19	7827830	G	A	0.025781	1.94223e-15	0.152377
Lymphocyte_percentage	10	73508791	T	C	-0.018461	2.1039e-15	0.436124
Lymphocyte_percentage	18	19709981	T	TTC	-0.0340521	2.17602e-15	0.0813777
Lymphocyte_percentage	2	160726415	G	T	-0.0344153	2.23668e-15	0.0764364
Lymphocyte_percentage	10	94514807	A	ACTT	0.0248935	2.28218e-15	0.161561
Lymphocyte_percentage	19	1192378	T	TTG	0.0227268	2.29625e-15	0.764335
Lymphocyte_percentage	22	30214448	C	T	-0.0194857	2.33386e-15	0.414623
Lymphocyte_percentage	9	139327143	C	T	-0.0201045	3.0321e-15	0.287153
Lymphocyte_percentage	12	48213720	C	G	-0.0478324	3.66083e-15	0.0390282
Lymphocyte_percentage	7	6387514	TTTATTA	T	0.0198607	5.06441e-15	0.310798
Lymphocyte_percentage	10	126359575	G	A	-0.0288138	5.90787e-15	0.109974
Lymphocyte_percentage	10	121049819	G	A	0.0180616	5.94001e-15	0.511947
Lymphocyte_percentage	17	2729652	T	C	0.0205528	6.14032e-15	0.267845
Lymphocyte_percentage	13	114917127	A	G	0.0195595	8.59321e-15	0.297293
Lymphocyte_percentage	11	128492549	G	T	0.0203099	8.94921e-15	0.264924
Lymphocyte_percentage	2	68962137	G	A	-0.0206891	9.06681e-15	0.25638
Lymphocyte_percentage	14	75968608	A	G	-0.0189576	9.76677e-15	0.33178
Lymphocyte_percentage	7	99256844	A	G	0.0357344	1.15735e-14	0.0665081
Lymphocyte_percentage	4	83863286	GT	G	0.018272	1.1855e-14	0.427244
Lymphocyte_percentage	3	141150026	A	G	0.0179831	2.05376e-14	0.448207
Lymphocyte_percentage	5	131806780	C	T	-0.0206928	2.20491e-14	0.237762
Lymphocyte_percentage	1	197374467	C	G	-0.0212691	2.4372e-14	0.217667
Lymphocyte_percentage	17	4625892	G	A	0.0214605	2.50042e-14	0.217188
Lymphocyte_percentage	1	67470843	C	T	-0.0192961	2.50948e-14	0.706269
Lymphocyte_percentage	10	28781367	G	A	-0.020914	2.71088e-14	0.769313
Lymphocyte_percentage	4	55515210	A	G	0.0176548	2.8019e-14	0.558997
Lymphocyte_percentage	7	127015083	G	A	0.0638123	2.95828e-14	0.0204409
Lymphocyte_percentage	14	93070286	C	T	0.0229754	3.53544e-14	0.179584
Lymphocyte_percentage	3	128377062	C	T	-0.0218275	3.56956e-14	0.206671
Lymphocyte_percentage	19	10382537	G	A	0.0307204	3.62426e-14	0.0885578
Lymphocyte_percentage	19	33752920	C	T	0.0179465	3.65895e-14	0.599699
Lymphocyte_percentage	2	143828853	T	A	0.0295573	3.86827e-14	0.11215
Lymphocyte_percentage	20	31385471	C	CT	0.017816	3.89988e-14	0.437235
Lymphocyte_percentage	5	134722833	C	A	0.0574792	3.95887e-14	0.0235462
Lymphocyte_percentage	1	159174885	T	C	-0.0205179	3.98295e-14	0.237269
Lymphocyte_percentage	20	43042364	C	T	0.0498867	4.10339e-14	0.0315021
Lymphocyte_percentage	10	8102498	C	CT	0.0226112	4.11489e-14	0.814658
Lymphocyte_percentage	6	31572664	G	A	-0.0900597	5.18109e-14	0.0110577
Lymphocyte_percentage	6	32924584	A	G	-0.017887	5.70833e-14	0.375757
Lymphocyte_percentage	1	101703249	T	C	-0.0503323	5.955e-14	0.0304075
Lymphocyte_percentage	17	1367122	T	G	-0.0194995	6.62038e-14	0.728029
Lymphocyte_percentage	2	111930796	G	T	0.0173213	7.03416e-14	0.465175
Lymphocyte_percentage	2	160677375	C	G	0.0192657	9.56566e-14	0.727534
Lymphocyte_percentage	12	12866619	A	T	0.0213072	9.61499e-14	0.204608
Lymphocyte_percentage	6	35327577	T	C	-0.0627813	1.10578e-13	0.0189001
Lymphocyte_percentage	1	198598663	G	A	0.0265633	1.15391e-13	0.117805
Lymphocyte_percentage	1	101657226	T	C	-0.0175769	1.18316e-13	0.395736
Lymphocyte_percentage	1	101644927	A	G	-0.0267058	1.30523e-13	0.116395
Lymphocyte_percentage	6	12159699	C	T	-0.0184345	1.53474e-13	0.30978
Lymphocyte_percentage	15	41795900	T	C	0.0178401	1.57356e-13	0.362621
Lymphocyte_percentage	1	36947936	C	T	-0.0836128	1.6223e-13	0.0104163
Lymphocyte_percentage	1	236104981	A	T	0.0269358	1.79951e-13	0.888146
Lymphocyte_percentage	6	30290662	A	C	-0.0679762	1.80894e-13	0.0169962
Lymphocyte_percentage	6	14715257	T	C	-0.0215854	1.9513e-13	0.808851
Lymphocyte_percentage	13	28604007	T	C	-0.0774798	1.96442e-13	0.0131093
Lymphocyte_percentage	17	42327493	G	T	-0.0196724	2.17134e-13	0.250628
Lymphocyte_percentage	6	32369488	G	A	-0.0381211	2.30075e-13	0.0518189
Lymphocyte_percentage	3	71470932	T	A	0.0224327	2.59424e-13	0.17347
Lymphocyte_percentage	19	1078820	A	G	0.0217052	2.9323e-13	0.186009
Lymphocyte_percentage	1	43409420	C	T	0.0222896	2.9606e-13	0.172139
Lymphocyte_percentage	12	9911087	A	T	-0.0299425	3.52909e-13	0.0863658
Lymphocyte_percentage	14	35563679	C	CT	-0.0200846	3.62166e-13	0.236044
Lymphocyte_percentage	6	135531639	G	T	0.0174867	3.68388e-13	0.374971
Lymphocyte_percentage	12	12882290	T	TA	0.0169639	3.89201e-13	0.468022
Lymphocyte_percentage	1	27060683	C	CT	0.0305541	4.24378e-13	0.0817713
Lymphocyte_percentage	5	158247378	T	C	-0.0312937	4.34894e-13	0.0773204
Lymphocyte_percentage	5	88125853	T	G	0.0188211	4.90297e-13	0.267458
Lymphocyte_percentage	7	92248076	C	T	-0.0182319	4.91022e-13	0.298612
Lymphocyte_percentage	14	69852940	T	C	-0.033749	5.73861e-13	0.0648002
Lymphocyte_percentage	20	42838550	A	G	0.0166477	5.85231e-13	0.454162
Lymphocyte_percentage	7	27162535	C	G	-0.0177628	6.02358e-13	0.634874
Lymphocyte_percentage	6	16758425	C	T	0.0221749	6.15006e-13	0.172258
Lymphocyte_percentage	8	9183358	A	G	-0.0287209	6.19509e-13	0.908209
Lymphocyte_percentage	15	101748227	C	T	-0.0267074	6.2739e-13	0.108755
Lymphocyte_percentage	2	220050707	G	A	-0.0168852	6.74366e-13	0.594155
Lymphocyte_percentage	17	37815304	G	C	-0.0531518	6.93647e-13	0.0247974
Lymphocyte_percentage	8	41630447	G	A	0.0197475	7.31292e-13	0.228287
Lymphocyte_percentage	11	59940599	T	A	0.0171477	7.85185e-13	0.378533
Lymphocyte_percentage	2	202179011	T	A	0.0173428	7.93426e-13	0.620548
Lymphocyte_percentage	19	1036018	G	A	-0.0167742	8.20107e-13	0.45976
Lymphocyte_percentage	5	127418850	C	G	0.0188945	9.04619e-13	0.740829
Lymphocyte_percentage	17	37851015	A	G	-0.0572203	9.51958e-13	0.0217851
Lymphocyte_percentage	2	65539596	G	A	0.0216332	9.83479e-13	0.174409
Lymphocyte_percentage	2	129076473	AGTCCGCCGCCGCCGCCCCGCCCCG	A	0.0334466	9.93004e-13	0.0681948
Lymphocyte_percentage	10	6046657	TTCTTTTTC	T	0.0251344	1.08077e-12	0.140672
Lymphocyte_percentage	1	27021913	G	C	-0.0545754	1.12456e-12	0.0234562
Lymphocyte_percentage	19	19738554	G	A	-0.0163759	1.31285e-12	0.480103
Lymphocyte_percentage	1	101696704	G	A	-0.0198155	1.3634e-12	0.761149
Lymphocyte_percentage	2	37538320	G	C	0.045345	1.6116e-12	0.033418
Lymphocyte_percentage	1	20916238	G	A	0.0173782	1.72039e-12	0.325115
Lymphocyte_percentage	2	101730288	C	T	-0.0168513	1.76691e-12	0.628435
Lymphocyte_percentage	17	4738958	C	T	-0.0174621	1.85279e-12	0.345807
Lymphocyte_percentage	14	93027166	C	A	0.0276836	2.07236e-12	0.09824
Lymphocyte_percentage	11	219538	A	G	0.0162426	2.42976e-12	0.544339
Lymphocyte_percentage	5	142636332	CGT	C	0.0204908	2.43588e-12	0.199571
Lymphocyte_percentage	2	7614263	A	G	-0.0221825	2.47228e-12	0.159129
Lymphocyte_percentage	4	38014624	C	T	0.0184683	2.72465e-12	0.274627
Lymphocyte_percentage	13	72503638	C	T	-0.0402921	2.74097e-12	0.0427444
Lymphocyte_percentage	8	5541910	T	C	-0.0205641	3.11692e-12	0.192212
Lymphocyte_percentage	7	74297551	T	A	0.0183322	3.39848e-12	0.284271
Lymphocyte_percentage	2	144200697	A	G	-0.0189953	3.53388e-12	0.23182
Lymphocyte_percentage	4	7077727	G	C	-0.0213712	4.02128e-12	0.829422
Lymphocyte_percentage	2	111671671	T	C	0.0159394	5.60072e-12	0.529379
Lymphocyte_percentage	4	105758059	T	A	-0.0459987	5.65962e-12	0.031272
Lymphocyte_percentage	6	53221183	T	C	0.0174611	6.48069e-12	0.299643
Lymphocyte_percentage	2	112785770	A	G	0.0184553	6.61827e-12	0.244151
Lymphocyte_percentage	2	43355519	A	G	0.0177652	7.42048e-12	0.273998
Lymphocyte_percentage	8	101484612	G	C	-0.0159453	8.84399e-12	0.469321
Lymphocyte_percentage	1	201019059	C	T	0.0167149	9.0278e-12	0.335788
Lymphocyte_percentage	9	82324152	T	C	-0.0165675	9.40374e-12	0.655777
Lymphocyte_percentage	6	32605189	A	G	-0.0160274	9.7355e-12	0.452286
Lymphocyte_percentage	1	159175354	G	A	-0.0158891	9.7967e-12	0.579414
Lymphocyte_percentage	9	136314677	C	G	-0.0161836	1.01349e-11	0.381936
Lymphocyte_percentage	6	13525365	G	A	0.0170085	1.01637e-11	0.692919
Lymphocyte_percentage	1	150211683	G	A	0.0174472	1.13614e-11	0.286215
Lymphocyte_percentage	8	130971524	CACT	C	0.0171272	1.19508e-11	0.308562
Lymphocyte_percentage	18	67533332	T	C	0.0159229	1.20817e-11	0.419884
Lymphocyte_percentage	16	89057425	A	G	-0.0369149	1.304e-11	0.0491765
Lymphocyte_percentage	1	185391167	G	A	0.016772	1.32507e-11	0.320762
Lymphocyte_percentage	9	123646696	TATGAG	T	0.0163177	1.3432e-11	0.645874
Lymphocyte_percentage	1	51207825	T	TAA	0.0280255	1.39123e-11	0.0863349
Lymphocyte_percentage	19	12994316	GATTTCGAAACCAGCCTGGCCAGC	G	-0.0183328	1.39906e-11	0.243422
Lymphocyte_percentage	2	31459969	C	T	-0.0159345	1.41348e-11	0.578951
Lymphocyte_percentage	2	25426926	G	GA	-0.020798	1.45217e-11	0.172731
Lymphocyte_percentage	2	223982434	G	A	0.0160977	1.46557e-11	0.616368
Lymphocyte_percentage	7	8075706	C	T	0.0332402	1.46803e-11	0.0583034
Lymphocyte_percentage	7	150537635	G	A	0.0170299	1.5083e-11	0.302428
Lymphocyte_percentage	3	71410012	T	C	-0.0198009	1.79112e-11	0.193738
Lymphocyte_percentage	7	116192330	C	T	0.0282028	1.92443e-11	0.0820569
Lymphocyte_percentage	17	6902810	A	T	0.0320385	1.94459e-11	0.0628726
Lymphocyte_percentage	14	93015394	A	G	-0.0163499	2.2938e-11	0.333874
Lymphocyte_percentage	15	75130573	A	G	-0.0159338	2.72551e-11	0.631812
Lymphocyte_percentage	17	41080195	G	A	0.016192	2.85346e-11	0.435865
Lymphocyte_percentage	22	18177283	A	T	-0.0153775	2.93724e-11	0.504269
Lymphocyte_percentage	5	10755916	G	A	0.0158857	2.95618e-11	0.616965
Lymphocyte_percentage	16	30639852	C	CAAAAAA	-0.0163102	3.05249e-11	0.351039
Lymphocyte_percentage	19	1172639	G	T	-0.0713127	3.06047e-11	0.0123467
Lymphocyte_percentage	4	123536694	AAAAAG	A	0.0178248	3.1826e-11	0.264457
Lymphocyte_percentage	3	42906116	T	C	-0.0319003	3.44156e-11	0.0607758
Lymphocyte_percentage	17	80986540	A	G	0.017991	3.6421e-11	0.239648
Lymphocyte_percentage	2	27243001	C	T	-0.01673	3.68539e-11	0.294211
Lymphocyte_percentage	9	4988048	G	C	0.0161078	3.7803e-11	0.355114
Lymphocyte_percentage	3	18763330	T	C	0.0198673	4.22483e-11	0.178086
Lymphocyte_percentage	1	8904208	CT	C	-0.0161062	4.46007e-11	0.622054
Lymphocyte_percentage	5	52072645	T	A	0.0281381	4.5951e-11	0.0793107
Lymphocyte_percentage	12	48357014	A	C	0.0155795	4.76882e-11	0.616091
Lymphocyte_percentage	11	123355391	A	G	0.0190533	5.18623e-11	0.196365
Lymphocyte_percentage	7	22715091	T	C	-0.0167642	5.25468e-11	0.296167
Lymphocyte_percentage	5	110566360	C	T	-0.0300907	5.27329e-11	0.0738005
Lymphocyte_percentage	22	28845498	G	T	-0.020905	5.56852e-11	0.154473
Lymphocyte_percentage	11	128482436	GA	G	0.0195239	5.75793e-11	0.185374
Lymphocyte_percentage	13	74689496	A	G	-0.0293405	6.30329e-11	0.0739135
Lymphocyte_percentage	15	69989664	C	CAGAG	-0.0245422	6.49975e-11	0.105996
Lymphocyte_percentage	2	40644749	A	G	-0.0191227	6.66223e-11	0.192728
Lymphocyte_percentage	3	56849749	T	C	0.0153459	6.89551e-11	0.601032
Lymphocyte_percentage	11	108262397	C	T	-0.0151559	7.02845e-11	0.557283
Lymphocyte_percentage	1	65901053	T	TC	-0.0162195	7.95857e-11	0.600477
Lymphocyte_percentage	11	47253244	T	G	-0.0205836	8.27406e-11	0.157049
Lymphocyte_percentage	19	16325167	C	CTT	0.0189562	8.88329e-11	0.803403
Lymphocyte_percentage	11	126181847	C	A	0.017497	8.96382e-11	0.242528
Lymphocyte_percentage	4	38702437	A	G	0.0179472	9.13255e-11	0.773798
Lymphocyte_percentage	21	43482046	T	A	-0.0149712	9.38687e-11	0.482965
Lymphocyte_percentage	20	3784593	G	A	0.0176816	9.62636e-11	0.235168
Lymphocyte_percentage	1	111694950	AG	A	-0.0156694	1.06732e-10	0.654118
Lymphocyte_percentage	4	144896338	A	G	-0.0163618	1.20408e-10	0.617839
Lymphocyte_percentage	5	134453073	C	T	-0.0158435	1.20774e-10	0.32986
Lymphocyte_percentage	22	40814500	T	C	0.0155668	1.2117e-10	0.387158
Lymphocyte_percentage	10	50303536	C	T	-0.0175695	1.23822e-10	0.236609
Lymphocyte_percentage	1	56974278	C	G	0.0156062	1.23825e-10	0.352649
Lymphocyte_percentage	11	100452869	C	A	-0.0251147	1.30695e-10	0.00382352
Lymphocyte_percentage	17	41449162	G	C	0.020343	1.3296e-10	0.163026
Lymphocyte_percentage	8	79749732	G	A	0.027251	1.44268e-10	0.0876366
Lymphocyte_percentage	6	147520965	T	C	0.0148572	1.59739e-10	0.451324
Lymphocyte_percentage	8	95856254	C	CT	0.0154255	1.60213e-10	0.634819
Lymphocyte_percentage	2	62555737	T	C	0.0152323	1.60811e-10	0.62713
Lymphocyte_percentage	4	56471551	A	G	-0.0163166	1.65639e-10	0.289218
Lymphocyte_percentage	2	218947515	A	T	0.0149204	1.65945e-10	0.525829
Lymphocyte_percentage	1	51129670	CT	C	-0.0156205	1.66837e-10	0.385174
Lymphocyte_percentage	8	41549194	T	C	-0.038462	1.86513e-10	0.0378769
Lymphocyte_percentage	19	7833690	G	T	-0.0195656	1.9889e-10	0.170076
Lymphocyte_percentage	2	227291731	C	G	0.0185934	1.99495e-10	0.193432
Lymphocyte_percentage	4	55364078	C	A	-0.0187422	2.20325e-10	0.188078
Lymphocyte_percentage	10	90742008	A	G	-0.0149114	2.30808e-10	0.403696
Lymphocyte_percentage	1	67600686	G	T	-0.0166761	2.51692e-10	0.257736
Lymphocyte_percentage	14	76027855	G	A	-0.0228802	2.5737e-10	0.114078
Lymphocyte_percentage	19	47705283	G	A	0.0159468	2.89418e-10	0.298674
Lymphocyte_percentage	11	2325427	T	C	0.0527854	2.96349e-10	0.0192698
Lymphocyte_percentage	8	48651633	A	G	-0.0373767	2.98283e-10	0.0449236
Lymphocyte_percentage	5	96275154	G	A	-0.0147239	3.18025e-10	0.431133
Lymphocyte_percentage	4	103449131	A	G	-0.047158	3.19717e-10	0.026309
Lymphocyte_percentage	2	54053872	A	G	-0.0162296	3.27139e-10	0.275925
Lymphocyte_percentage	19	14153293	T	C	0.0189944	3.29746e-10	0.176501
Lymphocyte_percentage	5	68590395	C	T	0.0146361	3.31949e-10	0.441885
Lymphocyte_percentage	3	12266855	G	A	-0.0145668	3.33181e-10	0.455199
Lymphocyte_percentage	7	971124	G	A	-0.0153178	3.44248e-10	0.664753
Lymphocyte_percentage	5	172006371	G	T	-0.0223764	3.59e-10	0.119414
Lymphocyte_percentage	6	32420303	CAGA	C	-0.0433046	3.65662e-10	0.0287472
Lymphocyte_percentage	12	56435504	G	C	-0.0153342	3.7e-10	0.34137
Lymphocyte_percentage	17	2888571	ATG	A	-0.0160495	3.82487e-10	0.300374
Lymphocyte_percentage	4	38331436	C	A	0.0217257	3.98297e-10	0.147324
Lymphocyte_percentage	19	40336269	A	C	-0.0508949	4.01824e-10	0.0234532
Lymphocyte_percentage	3	98394871	T	C	-0.0147298	4.53521e-10	0.603863
Lymphocyte_percentage	1	79466928	G	A	0.0144654	4.96974e-10	0.462751
Lymphocyte_percentage	12	10571584	T	G	0.048416	5.21727e-10	0.0262869
Lymphocyte_percentage	10	22942803	AAAAT	A	0.0215889	5.29344e-10	0.126712
Lymphocyte_percentage	1	212868713	G	A	-0.016769	5.50134e-10	0.240439
Lymphocyte_percentage	5	179004674	G	A	-0.0145922	5.55912e-10	0.4009
Lymphocyte_percentage	22	28972531	A	G	0.0177055	6.27567e-10	0.204805
Lymphocyte_percentage	19	40941498	C	T	-0.0197532	6.32031e-10	0.155481
Lymphocyte_percentage	9	139897931	C	T	0.015374	6.7708e-10	0.668772
Lymphocyte_percentage	6	410417	A	G	0.0142744	7.11109e-10	0.529771
Lymphocyte_percentage	13	50645164	T	C	-0.0171259	7.30963e-10	0.220591
Lymphocyte_percentage	15	48668941	A	T	0.0183606	8.48956e-10	0.817932
Lymphocyte_percentage	11	3856668	G	A	-0.014217	8.79119e-10	0.472357
Lymphocyte_percentage	6	32889022	T	C	-0.0740538	9.7834e-10	0.0100848
Lymphocyte_percentage	19	13212199	C	T	0.0159381	9.8086e-10	0.279615
Lymphocyte_percentage	11	64018104	A	AC	-0.0335166	9.85328e-10	0.0465583
Lymphocyte_percentage	10	98380137	T	C	-0.0178648	9.8977e-10	0.192451
Lymphocyte_percentage	20	1825944	C	T	0.0142522	1.0652e-09	0.422952
Lymphocyte_percentage	6	33028638	G	A	0.016874	1.09635e-09	0.254814
Lymphocyte_percentage	6	42506099	G	A	-0.0172598	1.11907e-09	0.210112
Lymphocyte_percentage	17	2865819	C	G	0.0282448	1.23648e-09	0.067294
Lymphocyte_percentage	1	211698659	A	G	0.0171157	1.26206e-09	0.220152
Lymphocyte_percentage	8	13220894	TTTA	T	0.0180216	1.27258e-09	0.212952
Lymphocyte_percentage	1	56331635	A	G	0.0140939	1.37962e-09	0.564702
Lymphocyte_percentage	14	99787017	T	C	-0.0144742	1.51688e-09	0.62043
Lymphocyte_percentage	10	112650055	T	C	-0.0232339	1.51991e-09	0.899856
Lymphocyte_percentage	21	43855067	A	C	0.015245	1.53878e-09	0.301957
Lymphocyte_percentage	22	42538509	G	A	0.0152291	1.54206e-09	0.322406
Lymphocyte_percentage	3	141206800	C	T	0.0281812	1.83851e-09	0.0644413
Lymphocyte_percentage	19	18402142	C	G	-0.014307	1.83956e-09	0.616205
Lymphocyte_percentage	20	34350306	T	C	-0.0223344	1.92976e-09	0.109224
Lymphocyte_percentage	9	137871122	G	A	0.015283	1.93056e-09	0.585654
Lymphocyte_percentage	22	41610240	C	T	-0.0494117	1.93754e-09	0.0200484
Lymphocyte_percentage	3	119736594	C	T	0.0143425	2.0347e-09	0.369406
Lymphocyte_percentage	13	40333369	T	C	0.0144786	2.35564e-09	0.348784
Lymphocyte_percentage	6	127454893	G	A	0.031978	2.4097e-09	0.0501775
Lymphocyte_percentage	1	234991851	T	C	0.0206777	2.50276e-09	0.127149
Lymphocyte_percentage	11	36074218	A	T	0.013942	2.63594e-09	0.41753
Lymphocyte_percentage	2	111791653	C	T	-0.0185363	2.85738e-09	0.16325
Lymphocyte_percentage	15	51532647	T	C	-0.0245696	2.90665e-09	0.0868751
Lymphocyte_percentage	19	10361930	CCTAAT	C	0.0138542	2.93482e-09	0.556845
Lymphocyte_percentage	6	137959455	C	A	0.0138861	3.00056e-09	0.426213
Lymphocyte_percentage	1	159018359	G	C	-0.0195076	3.01899e-09	0.850591
Lymphocyte_percentage	1	211793415	G	A	0.04322	3.02705e-09	0.0258721
Lymphocyte_percentage	16	27480797	C	T	0.0375167	3.08605e-09	0.0343623
Lymphocyte_percentage	2	231258150	C	T	0.0137651	3.15909e-09	0.44455
Lymphocyte_percentage	19	18119678	C	A	-0.0191798	3.16185e-09	0.148995
Lymphocyte_percentage	11	4232718	C	T	-0.0142672	3.16958e-09	0.362383
Lymphocyte_percentage	17	29278821	T	C	0.01746	3.21074e-09	0.205495
Lymphocyte_percentage	9	2520404	A	G	-0.0141495	3.23419e-09	0.376485
Lymphocyte_percentage	10	44913271	C	A	-0.0137738	3.26795e-09	0.437327
Lymphocyte_percentage	14	35412361	G	A	0.0148512	3.2844e-09	0.304771
Lymphocyte_percentage	9	34116083	T	C	0.0204705	3.48678e-09	0.126822
Lymphocyte_percentage	1	198994619	C	T	0.015267	3.49798e-09	0.719721
Lymphocyte_percentage	1	93292018	T	C	0.01925	3.50285e-09	0.160404
Lymphocyte_percentage	6	108102165	G	GT	-0.0160832	3.56333e-09	0.240501
Lymphocyte_percentage	17	36594647	G	A	-0.0154734	3.79053e-09	0.262665
Lymphocyte_percentage	6	82463376	C	T	0.0151262	3.83181e-09	0.277495
Lymphocyte_percentage	8	11389739	GC	G	-0.0144894	3.87324e-09	0.652258
Lymphocyte_percentage	17	65104666	T	G	-0.0135911	3.87471e-09	0.477861
Lymphocyte_percentage	17	73064951	G	A	-0.0144913	3.9328e-09	0.324218
Lymphocyte_percentage	4	38555885	G	A	-0.020153	3.97966e-09	0.870379
Lymphocyte_percentage	7	45008506	T	C	0.0187475	4.03675e-09	0.845098
Lymphocyte_percentage	9	139217787	A	G	0.0137903	4.0549e-09	0.558968
Lymphocyte_percentage	8	101166902	C	A	0.0174545	4.60095e-09	0.183702
Lymphocyte_percentage	1	56885213	CTCCT	C	-0.0180741	4.62976e-09	0.170597
Lymphocyte_percentage	6	31563304	T	TTTTA	0.0641791	4.69359e-09	0.011325
Lymphocyte_percentage	9	4099510	C	T	0.0143044	5.00165e-09	0.654552
Lymphocyte_percentage	20	35604037	A	C	-0.0167642	5.00516e-09	0.204333
Lymphocyte_percentage	16	67680806	G	A	0.0282907	5.00833e-09	0.0602487
Lymphocyte_percentage	11	119029849	T	C	-0.0141954	5.12831e-09	0.659128
Lymphocyte_percentage	20	49196284	C	T	0.0245052	5.17864e-09	0.0833624
Lymphocyte_percentage	2	231526526	G	C	0.0144749	5.22466e-09	0.626261
Lymphocyte_percentage	2	136981610	T	TCCATACCTTCA	-0.0237481	5.25226e-09	0.910784
Lymphocyte_percentage	10	94839642	G	A	-0.0135311	5.26542e-09	0.448658
Lymphocyte_percentage	8	119629454	G	A	0.023065	5.29653e-09	0.905931
Lymphocyte_percentage	1	247613020	T	C	0.0410437	5.31266e-09	0.0283096
Lymphocyte_percentage	7	65264524	T	C	0.0227493	5.50496e-09	0.903158
Lymphocyte_percentage	9	4763368	C	A	-0.0178115	5.50758e-09	0.185009
Lymphocyte_percentage	19	51886922	G	A	0.0153333	5.54868e-09	0.263962
Lymphocyte_percentage	4	87956674	C	T	0.0168532	5.5681e-09	0.19843
Lymphocyte_percentage	3	135874932	T	G	0.0152425	5.68931e-09	0.269454
Lymphocyte_percentage	18	77235051	CGTT	C	0.0204472	6.2282e-09	nan
Lymphocyte_percentage	8	22787050	G	A	0.0140836	6.29494e-09	0.346786
Lymphocyte_percentage	2	120496519	A	G	0.0292624	6.31751e-09	0.0560814
Lymphocyte_percentage	6	23533622	C	T	-0.0137355	6.34778e-09	0.600637
Lymphocyte_percentage	2	97328852	C	T	0.0137871	6.81309e-09	0.614093
Lymphocyte_percentage	18	60826343	G	A	0.0197034	7.83449e-09	0.132006
Lymphocyte_percentage	1	221052765	A	G	-0.0141681	8.00349e-09	0.329656
Lymphocyte_percentage	8	103363657	A	C	0.0133686	8.15755e-09	0.547704
Lymphocyte_percentage	15	90557138	A	G	0.0341367	8.65662e-09	0.0393281
Lymphocyte_percentage	12	88845035	A	G	0.0144892	8.91907e-09	0.699543
Lymphocyte_percentage	3	39307162	G	A	0.0174556	9.49297e-09	0.173509
Lymphocyte_percentage	6	35472895	A	G	-0.0192501	9.60302e-09	0.138436
Lymphocyte_percentage	11	60272761	G	A	0.0132355	9.63469e-09	0.522806
Lymphocyte_percentage	5	142929992	T	A	0.0135685	9.83207e-09	0.395908
Lymphocyte_percentage	17	1387472	C	T	0.0184872	1.00757e-08	0.150624
Lymphocyte_percentage	18	20243148	C	CCACACACACACACACACA	-0.0198049	1.01043e-08	0.844129
Lymphocyte_percentage	8	72891748	G	A	-0.0156602	1.02271e-08	0.231233
Lymphocyte_percentage	1	196794867	G	A	-0.0192771	1.03738e-08	0.161882
Lymphocyte_percentage	3	140893695	T	C	0.0147503	1.05538e-08	0.720744
Lymphocyte_percentage	6	144385777	C	T	0.0357502	1.0649e-08	0.0357235
Lymphocyte_percentage	19	807442	G	C	0.0134631	1.08059e-08	0.603255
Lymphocyte_percentage	10	70985650	G	A	-0.0135228	1.11415e-08	0.606608
Lymphocyte_percentage	19	1233052	A	C	0.0156326	1.11746e-08	0.230864
Lymphocyte_percentage	11	128192296	A	T	-0.0139524	1.17471e-08	0.343459
Lymphocyte_percentage	17	16839901	A	G	0.0188345	1.20193e-08	0.142723
Lymphocyte_percentage	19	297025	G	A	0.0147623	1.21031e-08	0.274841
Lymphocyte_percentage	6	137082948	A	G	-0.0134493	1.23609e-08	0.409382
Lymphocyte_percentage	9	136951437	G	GT	-0.017676	1.25231e-08	0.171042
Lymphocyte_percentage	19	16633161	C	T	-0.0429545	1.28036e-08	0.0243663
Lymphocyte_percentage	1	161685591	C	T	0.0144973	1.31627e-08	0.711046
Lymphocyte_percentage	5	150531247	T	C	-0.0131876	1.35948e-08	0.43977
Lymphocyte_percentage	6	122773918	CA	C	-0.0211498	1.37113e-08	0.107742
Lymphocyte_percentage	10	105220837	C	A	0.0137937	1.37689e-08	0.353415
Lymphocyte_percentage	1	46576542	G	GT	0.0135215	1.46308e-08	0.412347
Lymphocyte_percentage	8	142337790	C	T	0.01365	1.48038e-08	0.358795
Lymphocyte_percentage	11	77920930	A	G	-0.0163796	1.54213e-08	0.197293
Lymphocyte_percentage	10	71094504	T	C	-0.0208455	1.60569e-08	0.109809
Lymphocyte_percentage	2	8725502	A	G	0.0159004	1.82644e-08	0.782689
Lymphocyte_percentage	20	8174058	A	T	0.0129858	2.02862e-08	0.479405
Lymphocyte_percentage	1	206647218	C	T	-0.0136768	2.18494e-08	0.348966
Lymphocyte_percentage	1	24263412	C	T	-0.0142296	2.21245e-08	0.361303
Lymphocyte_percentage	19	1123652	G	A	0.0160753	2.27409e-08	0.201136
Lymphocyte_percentage	2	230848091	C	CA	0.0136324	2.31298e-08	0.342289
Lymphocyte_percentage	20	3007697	T	TGGG	-0.0131547	2.32905e-08	0.480467
Lymphocyte_percentage	7	4762143	A	G	0.0170508	2.37991e-08	0.826104
Lymphocyte_percentage	6	42039572	A	G	-0.024929	2.4793e-08	0.0796905
Lymphocyte_percentage	11	61599347	G	A	0.0163797	2.5166e-08	0.189562
Lymphocyte_percentage	3	186212977	C	T	0.0134279	2.61006e-08	0.355556
Lymphocyte_percentage	1	54854984	G	A	-0.0128404	2.61287e-08	0.494821
Lymphocyte_percentage	3	108294580	T	C	0.0148051	2.6835e-08	0.303248
Lymphocyte_percentage	4	36312542	G	A	-0.0319743	2.78685e-08	0.0433339
Lymphocyte_percentage	2	85543222	C	T	0.012953	2.83394e-08	0.484133
Lymphocyte_percentage	6	41817495	G	A	-0.0128516	2.9781e-08	0.478227
Lymphocyte_percentage	8	10693690	A	G	0.018572	3.06999e-08	0.138116
Lymphocyte_percentage	15	59996910	A	G	0.0141187	3.08779e-08	0.360304
Lymphocyte_percentage	1	56766678	G	A	-0.02031	3.10375e-08	0.1132
Lymphocyte_percentage	20	57580068	T	C	-0.025989	3.11963e-08	0.933772
Lymphocyte_percentage	16	50212589	T	G	0.0219159	3.26535e-08	0.0949972
Lymphocyte_percentage	12	121907915	G	A	0.0128602	3.28044e-08	0.484503
Lymphocyte_percentage	3	123115364	AAG	A	-0.0148868	3.33175e-08	0.251157
Lymphocyte_percentage	20	3750366	T	C	0.0131777	3.3783e-08	0.62078
Lymphocyte_percentage	5	176824137	C	G	-0.013909	3.41165e-08	0.312832
Lymphocyte_percentage	16	20392332	G	A	0.0161102	3.51718e-08	0.197555
Lymphocyte_percentage	5	96156663	G	A	-0.0140401	3.60549e-08	0.663759
Lymphocyte_percentage	16	88846951	G	C	-0.0130583	3.66543e-08	0.617246
Lymphocyte_percentage	6	90976768	G	A	-0.0165089	3.71489e-08	0.18038
Lymphocyte_percentage	17	19427842	CG	C	0.0131446	3.85991e-08	0.385242
Lymphocyte_percentage	8	41914004	C	T	-0.0127865	3.8834e-08	0.564036
Lymphocyte_percentage	17	40426299	CAAAA	C	0.0134831	3.95621e-08	0.419051
Lymphocyte_percentage	12	6441623	A	G	-0.0130435	4.04436e-08	0.57955
Lymphocyte_percentage	1	101207202	AT	A	-0.0178702	4.11508e-08	0.16011
Lymphocyte_percentage	1	12038059	A	G	0.0139222	4.20921e-08	0.298142
Lymphocyte_percentage	5	42300305	T	C	0.0134514	4.23915e-08	0.667418
Lymphocyte_percentage	7	135355710	T	G	0.0172082	4.26774e-08	0.161856
Lymphocyte_percentage	5	87520821	G	A	-0.040839	4.30312e-08	0.0251431
Lymphocyte_percentage	19	55667313	A	T	-0.0254279	4.31697e-08	0.0767735
Lymphocyte_percentage	8	68850486	A	G	0.0128987	4.3184e-08	0.404227
Lymphocyte_percentage	15	90717285	T	TGGGATTACA	0.013813	4.3781e-08	0.306002
Lymphocyte_percentage	4	149362744	G	A	-0.0132165	4.39478e-08	0.354565
Lymphocyte_percentage	5	35586386	G	C	-0.0280541	4.44343e-08	0.0546518
Lymphocyte_percentage	3	51095279	T	C	0.0549947	4.44799e-08	0.0139919
Lymphocyte_percentage	6	20228226	T	C	0.047294	4.46574e-08	0.0191167
Lymphocyte_percentage	2	225881827	C	CA	0.0133198	4.58514e-08	0.543489
Lymphocyte_percentage	6	121854778	A	G	-0.0128788	4.62809e-08	0.597069
Lymphocyte_percentage	17	75369578	T	C	-0.0126514	4.73547e-08	0.490886
M10_gout	4	89052323	G	T	0.0250765	4.91934e-273	0.11429
M10_gout	4	9927898	G	A	0.0144982	9.01641e-177	0.723845
M10_gout	4	10235146	C	G	-0.00923394	6.80936e-91	0.452037
M10_gout	4	89095398	G	T	-0.00879785	5.53641e-82	0.538271
M10_gout	4	9918492	A	C	0.0112181	1.30071e-42	0.0856109
M10_gout	2	27730940	T	C	-0.00607858	2.8064e-39	0.606799
M10_gout	6	25809087	C	T	0.00592136	2.59657e-38	0.568265
M10_gout	11	64327145	T	C	-0.00514801	2.86341e-29	0.564334
M10_gout	12	57738600	T	G	-0.0498131	2.57921e-20	0.242546
M10_gout	1	145723739	A	C	-0.056943	9.81706e-20	0.537969
M10_gout	1	155155608	A	G	-0.0551775	9.28761e-19	0.448351
M10_gout	7	72995910	C	CA	-0.00604884	1.14383e-18	0.126791
M10_gout	10	61467182	G	T	0.0467672	1.21991e-18	0.767266
M10_gout	4	100239319	T	C	-0.0160289	5.03305e-18	0.977722
M10_gout	3	53039455	G	A	0.0474184	2.17641e-14	0.427022
M10_gout	11	64431950	C	CA	0.00467846	7.45633e-14	0.169762
M10_gout	1	26987646	A	G	0.0111513	2.01169e-13	0.0238803
M10_gout	5	72445448	G	A	0.0453845	2.75367e-13	0.426421
M10_gout	11	65557116	T	TG	0.00346252	4.24825e-13	0.347418
M10_gout	4	88975969	G	T	0.00615551	1.0253e-12	0.00569207
M10_gout	4	10201182	A	AT	0.0112532	2.03721e-12	0.0237085
M10_gout	22	44324730	C	T	-0.0340028	5.05137e-11	0.215799
M10_gout	16	69770032	G	A	0.0291866	4.94415e-10	0.168904
M10_gout	6	7139064	C	T	-0.0332854	5.05382e-10	0.75577
M10_gout	2	170033995	T	C	-0.0032026	1.3315e-09	0.754618
M10_gout	1	145536716	T	A	-0.0141531	1.98546e-09	0.0106326
M10_gout	19	7199978	C	G	-0.00301349	2.54605e-09	0.720525
M10_gout	10	16940846	C	G	0.00448498	2.5929e-09	0.101359
M10_gout	3	85657125	A	T	-0.00284551	3.05036e-09	0.346567
M10_gout	15	90670222	C	A	0.00319377	7.11242e-09	0.226449
M10_gout	1	154911257	C	T	-0.00259894	1.45327e-08	0.426242
M10_gout	1	156019075	G	T	0.024864	1.70247e-08	0.143325
M10_gout	12	122487131	T	TAA	-0.00269648	2.18892e-08	0.360232
M10_gout	12	115380393	C	T	-0.0324543	3.60895e-08	0.326887
M10_gout	11	64330870	T	C	0.00421013	3.96869e-08	0.00374164
M81_osteoporosis_without_pathological_fracture	7	120966790	A	G	-0.00614815	2.73929e-28	0.259357
M81_osteoporosis_without_pathological_fracture	7	38152863	A	G	-0.00446354	1.13748e-17	0.334909
M81_osteoporosis_without_pathological_fracture	13	42973283	T	TA	0.0498637	1.48023e-17	0.486164
M81_osteoporosis_without_pathological_fracture	11	68218290	C	T	0.0046486	1.52727e-17	0.277877
M81_osteoporosis_without_pathological_fracture	1	22697212	A	C	-0.00479592	6.74097e-14	0.176215
M81_osteoporosis_without_pathological_fracture	1	68635390	T	C	-0.00427193	4.02363e-13	0.219405
M81_osteoporosis_without_pathological_fracture	11	68174189	G	A	0.00801506	5.87189e-13	0.0508068
M81_osteoporosis_without_pathological_fracture	6	127446790	T	C	-0.0412697	1.47556e-12	0.450702
M81_osteoporosis_without_pathological_fracture	4	88774340	A	G	0.00359742	3.07012e-12	0.66049
M81_osteoporosis_without_pathological_fracture	3	41123735	C	T	-0.0033485	8.39654e-12	0.556218
M81_osteoporosis_without_pathological_fracture	7	96131103	C	T	-0.0375266	1.91781e-11	0.653183
M81_osteoporosis_without_pathological_fracture	7	38153444	T	C	-0.0386669	2.30687e-11	0.455968
M81_osteoporosis_without_pathological_fracture	1	68604094	A	G	0.00332838	2.57697e-11	0.394457
M81_osteoporosis_without_pathological_fracture	6	152012847	C	CTT	-0.0386816	2.7947e-11	0.451234
M81_osteoporosis_without_pathological_fracture	17	41798194	G	A	-0.00593716	1.02114e-10	0.0804836
M81_osteoporosis_without_pathological_fracture	12	53742885	T	C	0.0344162	1.08922e-10	0.708143
M81_osteoporosis_without_pathological_fracture	21	40350120	A	G	0.00343104	2.91029e-10	0.714772
M81_osteoporosis_without_pathological_fracture	7	30955539	G	T	0.00365831	3.05974e-10	0.230014
M81_osteoporosis_without_pathological_fracture	6	44683123	C	T	0.036027	3.34627e-10	0.6028
M81_osteoporosis_without_pathological_fracture	12	49379537	G	T	0.00777185	9.05924e-10	0.0117948
M81_osteoporosis_without_pathological_fracture	17	41780664	AAG	A	-0.00308375	1.11338e-09	0.375423
M81_osteoporosis_without_pathological_fracture	6	151963232	T	C	0.0347045	3.34617e-09	0.48533
M81_osteoporosis_without_pathological_fracture	12	54428532	C	T	0.033209	3.86601e-09	0.367641
M81_osteoporosis_without_pathological_fracture	5	36646194	C	G	-0.00333397	5.30483e-09	0.240524
M81_osteoporosis_without_pathological_fracture	1	68665023	T	C	-0.00298841	5.89849e-09	0.344992
M81_osteoporosis_without_pathological_fracture	2	166603281	G	A	0.00281705	9.02117e-09	0.507164
M81_osteoporosis_without_pathological_fracture	6	127378777	G	A	0.00393472	1.46495e-08	0.850237
M81_osteoporosis_without_pathological_fracture	4	115498457	A	T	0.00325898	3.25312e-08	0.219952
M81_osteoporosis_without_pathological_fracture	16	377367	A	G	0.00269083	3.82884e-08	0.471763
M81_osteoporosis_without_pathological_fracture	7	96039648	C	G	0.0292243	4.14443e-08	0.694851
Mean_corpuscular_haemoglobin	6	26091179	C	G	0.168571	1.0776759363581e-310	0.151252
Mean_corpuscular_haemoglobin	6	41925159	G	A	-0.109003	1.0776759363581e-310	0.251842
Mean_corpuscular_haemoglobin	6	135418635	C	T	0.191943	1.0776759363581e-310	0.26232
Mean_corpuscular_haemoglobin	6	135403927	T	C	-0.139058	1.0776759363581e-310	0.0991988
Mean_corpuscular_haemoglobin	6	41921241	G	T	0.107176	1.0776759363581e-310	0.17798
Mean_corpuscular_haemoglobin	6	139840693	A	C	-0.0824485	1.0776759363581e-310	0.553566
Mean_corpuscular_haemoglobin	22	37462936	A	G	0.147146	1.0776759363581e-310	0.561526
Mean_corpuscular_haemoglobin	6	26093141	G	A	0.293225	1.0776759363581e-310	0.0787949
Mean_corpuscular_haemoglobin	4	55408875	A	T	0.0961951	1.0776759363581e-310	0.248579
Mean_corpuscular_haemoglobin	6	109625879	G	A	0.0805988	6.39853e-299	0.449595
Mean_corpuscular_haemoglobin	7	100240296	A	G	0.0798687	1.19157e-279	0.623871
Mean_corpuscular_haemoglobin	16	170328	C	T	-0.0766901	3.02589e-273	0.462255
Mean_corpuscular_haemoglobin	22	37471290	G	A	-0.110898	1.35232e-248	0.123551
Mean_corpuscular_haemoglobin	19	4502201	T	C	0.0701045	2.18713e-220	0.573625
Mean_corpuscular_haemoglobin	22	37496847	C	T	0.0730729	4.79256e-217	0.33816
Mean_corpuscular_haemoglobin	19	13000550	G	C	0.0695047	9.8467e-216	0.391302
Mean_corpuscular_haemoglobin	3	195830380	A	T	0.0710071	3.37656e-193	0.696332
Mean_corpuscular_haemoglobin	9	4853751	A	G	-0.0778419	2.69997e-186	0.207837
Mean_corpuscular_haemoglobin	6	26032847	G	C	0.0630102	8.94872e-184	0.552925
Mean_corpuscular_haemoglobin	22	37463450	C	T	0.083774	7.73661e-182	0.167224
Mean_corpuscular_haemoglobin	22	50971047	T	C	0.0639295	2.31144e-177	0.635482
Mean_corpuscular_haemoglobin	15	66067777	A	G	-0.0701113	4.74785e-168	0.239754
Mean_corpuscular_haemoglobin	16	293562	T	C	0.0613505	1.26317e-155	0.335333
Mean_corpuscular_haemoglobin	20	55991637	A	G	0.0576206	1.85649e-154	0.486626
Mean_corpuscular_haemoglobin	3	142311712	T	C	-0.0576775	6.97455e-151	0.586254
Mean_corpuscular_haemoglobin	6	135411737	G	T	-0.0778821	5.36149e-148	0.154871
Mean_corpuscular_haemoglobin	18	43802778	A	G	-0.0643675	1.91135e-146	0.74663
Mean_corpuscular_haemoglobin	3	24334511	T	TTTTG	0.0597957	8.74139e-144	0.673057
Mean_corpuscular_haemoglobin	14	65487694	T	C	0.0549513	1.70463e-139	0.449845
Mean_corpuscular_haemoglobin	6	139841653	T	C	-0.141615	4.16813e-133	0.962586
Mean_corpuscular_haemoglobin	6	16294722	C	G	-0.054034	2.3051e-128	0.381407
Mean_corpuscular_haemoglobin	17	27178761	C	T	0.0636317	1.85282e-119	0.195924
Mean_corpuscular_haemoglobin	2	112142072	G	A	0.0580314	8.22248e-118	0.290847
Mean_corpuscular_haemoglobin	19	4426164	CT	C	0.0556642	1.11679e-116	0.714506
Mean_corpuscular_haemoglobin	7	50427982	G	A	0.0501094	1.49928e-116	0.453962
Mean_corpuscular_haemoglobin	19	33754548	C	T	-0.0908954	2.51526e-116	0.0814183
Mean_corpuscular_haemoglobin	2	112167931	T	C	0.0543388	1.33871e-115	0.297255
Mean_corpuscular_haemoglobin	22	32883103	G	A	-0.0495347	9.23683e-111	0.602336
Mean_corpuscular_haemoglobin	10	46030374	G	C	0.0993427	4.9107e-107	0.0649274
Mean_corpuscular_haemoglobin	3	195921311	G	A	-0.0673953	1.31738e-101	0.138413
Mean_corpuscular_haemoglobin	16	176841	G	A	-0.0642145	3.75469e-101	0.845716
Mean_corpuscular_haemoglobin	3	195848486	C	G	0.0526199	4.28503e-99	0.254283
Mean_corpuscular_haemoglobin	2	60630898	G	T	0.046639	8.60579e-97	0.401165
Mean_corpuscular_haemoglobin	19	13072596	G	A	-0.0729196	5.43832e-94	0.107241
Mean_corpuscular_haemoglobin	5	154035237	C	T	0.0759582	6.81652e-94	0.0959787
Mean_corpuscular_haemoglobin	12	4331068	C	CTT	0.0531663	1.03072e-88	0.211212
Mean_corpuscular_haemoglobin	10	71094504	T	C	0.0690147	5.47904e-88	0.109809
Mean_corpuscular_haemoglobin	22	32871227	C	T	-0.0523034	8.90177e-87	0.213701
Mean_corpuscular_haemoglobin	12	121156041	A	T	-0.0437609	4.62463e-86	0.387523
Mean_corpuscular_haemoglobin	2	60718347	C	T	-0.0420657	4.04641e-82	0.426909
Mean_corpuscular_haemoglobin	10	45388231	G	C	0.0426884	3.85721e-81	0.585152
Mean_corpuscular_haemoglobin	16	392392	C	G	-0.084077	1.16235e-78	0.0758293
Mean_corpuscular_haemoglobin	17	19942335	G	A	0.0407754	1.29051e-78	0.521948
Mean_corpuscular_haemoglobin	22	50950076	A	AT	-0.0429667	1.42001e-77	0.366424
Mean_corpuscular_haemoglobin	2	112250758	G	A	0.0613931	8.41599e-77	0.128648
Mean_corpuscular_haemoglobin	1	198551917	G	A	0.121038	2.6038e-76	0.0285453
Mean_corpuscular_haemoglobin	22	50993225	T	C	0.0400244	1.27765e-75	0.509802
Mean_corpuscular_haemoglobin	1	205226288	T	C	0.0402397	1.88177e-74	0.411962
Mean_corpuscular_haemoglobin	4	55351696	T	G	-0.0400124	2.45586e-73	0.403384
Mean_corpuscular_haemoglobin	6	109602790	G	A	0.0475377	2.82545e-73	0.219081
Mean_corpuscular_haemoglobin	6	16292104	T	G	-0.0619218	3.58178e-73	0.11442
Mean_corpuscular_haemoglobin	7	100218631	C	T	0.111974	1.15057e-70	0.030571
Mean_corpuscular_haemoglobin	19	4064057	T	C	-0.0489483	5.36347e-70	0.191595
Mean_corpuscular_haemoglobin	16	193224	G	A	-0.180145	1.60604e-69	0.0117195
Mean_corpuscular_haemoglobin	6	41752598	C	T	-0.0872005	7.14495e-69	0.0501637
Mean_corpuscular_haemoglobin	14	65555471	C	T	0.0384182	2.87725e-68	0.420936
Mean_corpuscular_haemoglobin	16	215106	C	A	-0.0621468	8.15395e-66	0.105678
Mean_corpuscular_haemoglobin	21	35133091	C	T	-0.0382207	5.87094e-63	0.346254
Mean_corpuscular_haemoglobin	3	195774645	T	C	0.0378608	5.91156e-63	0.407289
Mean_corpuscular_haemoglobin	16	204126	A	G	0.0485721	4.3266e-62	0.201228
Mean_corpuscular_haemoglobin	5	1287194	G	A	0.036379	1.2196e-61	0.577621
Mean_corpuscular_haemoglobin	8	21791772	C	T	0.0488545	2.6958e-61	0.161717
Mean_corpuscular_haemoglobin	19	12962104	G	GTC	-0.0931241	4.26209e-59	0.0371143
Mean_corpuscular_haemoglobin	2	111807677	G	A	-0.0390346	1.67987e-57	0.275147
Mean_corpuscular_haemoglobin	14	65515043	T	TA	0.0460268	2.56834e-57	0.182541
Mean_corpuscular_haemoglobin	5	154353012	A	G	0.0398771	4.39818e-57	0.251333
Mean_corpuscular_haemoglobin	6	135354094	G	T	0.0344705	9.74986e-57	0.493089
Mean_corpuscular_haemoglobin	8	23416887	T	C	0.03434	1.45688e-55	0.540555
Mean_corpuscular_haemoglobin	16	120009	A	G	0.0349452	9.02635e-54	0.525519
Mean_corpuscular_haemoglobin	16	30103160	C	A	-0.0338233	1.19651e-52	0.401068
Mean_corpuscular_haemoglobin	3	24330283	G	A	0.0343253	2.16378e-52	0.398106
Mean_corpuscular_haemoglobin	6	41903798	C	A	0.144392	1.60088e-51	0.0133585
Mean_corpuscular_haemoglobin	6	164478388	C	A	-0.0325586	2.10921e-50	0.451364
Mean_corpuscular_haemoglobin	6	41852616	T	A	0.0630437	4.84186e-50	0.925881
Mean_corpuscular_haemoglobin	9	4763176	T	C	-0.03227	6.7907e-50	0.52591
Mean_corpuscular_haemoglobin	5	1280940	GAGCCCACC	G	-0.0334727	8.07403e-49	0.375159
Mean_corpuscular_haemoglobin	6	28781873	G	A	-0.0516425	1.86722e-48	0.10518
Mean_corpuscular_haemoglobin	19	13082116	A	G	0.0621605	2.88951e-48	0.0739817
Mean_corpuscular_haemoglobin	4	122796917	G	A	0.0321846	1.91723e-47	0.396573
Mean_corpuscular_haemoglobin	16	104874	C	T	-0.0326324	7.05662e-47	0.638199
Mean_corpuscular_haemoglobin	6	41848061	C	T	-0.0968178	1.1055e-46	0.0263771
Mean_corpuscular_haemoglobin	13	76061013	G	A	-0.0519614	8.13296e-46	0.0994524
Mean_corpuscular_haemoglobin	16	244785	G	A	0.0797797	1.22578e-45	0.0386877
Mean_corpuscular_haemoglobin	7	5234362	G	T	-0.0490032	3.55069e-45	0.889557
Mean_corpuscular_haemoglobin	14	74238030	G	A	0.0990429	1.10201e-43	0.0236927
Mean_corpuscular_haemoglobin	18	60920854	C	T	0.088654	1.50619e-43	0.0294848
Mean_corpuscular_haemoglobin	16	87886545	C	T	0.0353543	1.62158e-43	0.237395
Mean_corpuscular_haemoglobin	1	248039451	C	T	-0.0317324	1.82027e-43	0.334151
Mean_corpuscular_haemoglobin	19	33073431	G	A	0.0329882	1.88816e-43	0.293295
Mean_corpuscular_haemoglobin	1	199010721	C	T	0.0333824	1.26874e-42	0.725611
Mean_corpuscular_haemoglobin	8	128972721	A	G	-0.0308994	8.77817e-42	0.345643
Mean_corpuscular_haemoglobin	6	109356751	G	GA	-0.0460168	9.73142e-42	0.119062
Mean_corpuscular_haemoglobin	1	118251143	C	T	0.0399514	1.92003e-41	0.162122
Mean_corpuscular_haemoglobin	2	111612050	T	TTCCC	0.0308407	5.93827e-41	0.337181
Mean_corpuscular_haemoglobin	19	33750393	G	A	-0.0347092	7.81242e-41	0.770073
Mean_corpuscular_haemoglobin	1	47670911	T	C	0.0290543	2.02245e-40	0.542735
Mean_corpuscular_haemoglobin	19	33072069	G	A	0.0313448	4.35182e-40	0.682255
Mean_corpuscular_haemoglobin	11	67257037	C	T	-0.0292912	8.6242e-40	0.413064
Mean_corpuscular_haemoglobin	9	140100317	C	G	0.0425282	9.23889e-40	0.131571
Mean_corpuscular_haemoglobin	1	203281175	G	C	-0.0286188	2.22716e-39	0.535715
Mean_corpuscular_haemoglobin	3	141333839	C	T	0.0583255	3.07695e-39	0.0672151
Mean_corpuscular_haemoglobin	22	21917550	T	A	-0.0358325	1.91288e-38	0.190478
Mean_corpuscular_haemoglobin	3	141178347	A	G	-0.0297619	4.55688e-38	0.336269
Mean_corpuscular_haemoglobin	8	23438100	C	T	0.0281145	4.80555e-38	0.526814
Mean_corpuscular_haemoglobin	11	16664123	T	C	0.0285028	8.08254e-38	0.415698
Mean_corpuscular_haemoglobin	17	19806223	C	CT	0.0313703	6.4489e-37	0.263184
Mean_corpuscular_haemoglobin	11	19250164	C	A	-0.0309645	1.33023e-36	0.713117
Mean_corpuscular_haemoglobin	7	44872911	A	G	0.0273298	1.83221e-36	0.505804
Mean_corpuscular_haemoglobin	17	42329004	A	C	-0.0301733	1.91851e-36	0.702253
Mean_corpuscular_haemoglobin	6	15182168	A	G	-0.0275055	3.65764e-36	0.453452
Mean_corpuscular_haemoglobin	4	15603069	G	C	0.0275431	5.34063e-36	0.585342
Mean_corpuscular_haemoglobin	19	18633437	A	C	0.0331867	6.90387e-36	0.211734
Mean_corpuscular_haemoglobin	4	87968798	A	T	-0.033551	1.10533e-35	0.201323
Mean_corpuscular_haemoglobin	6	31930441	G	T	-0.0269459	1.88531e-35	0.511614
Mean_corpuscular_haemoglobin	15	65977891	C	T	-0.0307374	2.71414e-35	0.257767
Mean_corpuscular_haemoglobin	16	30987380	GT	G	-0.0278886	3.7752e-35	0.635767
Mean_corpuscular_haemoglobin	17	76124810	A	AG	-0.0323921	8.06887e-35	0.222411
Mean_corpuscular_haemoglobin	21	46269526	G	A	0.0373871	8.75787e-35	0.149771
Mean_corpuscular_haemoglobin	14	23495048	T	C	-0.029778	9.73721e-35	0.278005
Mean_corpuscular_haemoglobin	22	50967912	C	T	-0.0983906	2.66026e-34	0.0189039
Mean_corpuscular_haemoglobin	11	33913568	T	C	0.0265367	3.8831e-34	0.48767
Mean_corpuscular_haemoglobin	2	43451957	G	A	0.050614	4.54586e-34	0.0750904
Mean_corpuscular_haemoglobin	20	30401406	A	AG	0.0320069	4.97346e-34	0.219385
Mean_corpuscular_haemoglobin	1	23840570	T	C	-0.026405	9.33122e-34	0.548552
Mean_corpuscular_haemoglobin	4	122713863	A	C	-0.0267409	1.71129e-33	0.397315
Mean_corpuscular_haemoglobin	6	31397266	T	TAC	0.0370907	3.62248e-33	0.162136
Mean_corpuscular_haemoglobin	14	102994065	T	C	0.0270191	1.80735e-32	0.644809
Mean_corpuscular_haemoglobin	3	16928137	G	C	-0.047175	5.51587e-32	0.0802724
Mean_corpuscular_haemoglobin	2	111944538	C	A	0.0876861	1.16702e-31	0.0213625
Mean_corpuscular_haemoglobin	11	67097778	T	C	-0.0461415	1.37806e-31	0.0833339
Mean_corpuscular_haemoglobin	10	64899893	C	G	-0.0708989	1.66772e-31	0.0332369
Mean_corpuscular_haemoglobin	19	8454884	T	C	0.0765285	1.75956e-31	0.0281343
Mean_corpuscular_haemoglobin	20	52230030	TAGATAGCG	T	0.103039	4.11695e-31	0.0170806
Mean_corpuscular_haemoglobin	10	104791594	GC	G	-0.0265269	4.70179e-31	0.358859
Mean_corpuscular_haemoglobin	11	65351364	G	A	-0.0286061	5.29509e-31	0.266412
Mean_corpuscular_haemoglobin	10	101301093	C	A	0.0287007	9.62056e-31	0.257478
Mean_corpuscular_haemoglobin	17	29262773	T	C	0.0355474	1.52164e-30	0.148883
Mean_corpuscular_haemoglobin	22	30551644	A	AAC	0.0426715	1.61918e-30	0.0944075
Mean_corpuscular_haemoglobin	9	100753408	C	CT	-0.0312361	1.77465e-30	0.208823
Mean_corpuscular_haemoglobin	5	88191635	C	T	0.03017	1.77575e-30	0.219864
Mean_corpuscular_haemoglobin	6	135289377	GA	G	-0.0389281	2.57367e-30	0.11531
Mean_corpuscular_haemoglobin	6	41700858	T	C	0.0502085	3.26042e-30	0.0657399
Mean_corpuscular_haemoglobin	15	56545985	A	C	-0.0250908	5.02651e-30	0.421922
Mean_corpuscular_haemoglobin	3	195854522	G	A	-0.0301542	5.93567e-30	0.21434
Mean_corpuscular_haemoglobin	3	20105673	A	G	-0.0265972	9.69885e-30	0.68987
Mean_corpuscular_haemoglobin	6	111509449	TCTCTCTCCCTCTCTCC	T	0.0368527	1.5507e-29	0.127962
Mean_corpuscular_haemoglobin	10	101274425	T	C	0.0269156	4.87354e-29	0.28393
Mean_corpuscular_haemoglobin	2	60698287	C	T	-0.0449685	5.78098e-29	0.0800913
Mean_corpuscular_haemoglobin	11	4128845	G	A	0.0247285	6.37499e-29	0.60057
Mean_corpuscular_haemoglobin	1	2996602	T	C	-0.0287329	1.49334e-28	0.767224
Mean_corpuscular_haemoglobin	8	126506694	G	A	-0.0248591	2.37199e-28	0.392733
Mean_corpuscular_haemoglobin	5	173287851	G	A	-0.0243457	3.10887e-28	0.405815
Mean_corpuscular_haemoglobin	8	145133006	CA	C	0.0426418	3.48884e-28	0.0860682
Mean_corpuscular_haemoglobin	1	40038571	C	T	-0.0283315	6.70323e-28	0.228631
Mean_corpuscular_haemoglobin	3	132226100	A	G	-0.0508466	7.70463e-28	0.057819
Mean_corpuscular_haemoglobin	22	36758547	A	G	-0.0257885	9.19565e-28	0.687188
Mean_corpuscular_haemoglobin	8	30279470	CAAAAAAG	C	-0.0269896	1.89037e-27	0.74257
Mean_corpuscular_haemoglobin	2	26291565	G	A	-0.0292618	2.24641e-27	0.798409
Mean_corpuscular_haemoglobin	9	135864436	C	G	-0.0497824	2.87698e-27	0.0604096
Mean_corpuscular_haemoglobin	9	136931778	C	A	0.031686	3.15084e-27	0.163731
Mean_corpuscular_haemoglobin	16	89105007	G	A	0.0502626	3.48009e-27	0.0576107
Mean_corpuscular_haemoglobin	2	111604364	T	TG	-0.0312835	4.23837e-27	0.177086
Mean_corpuscular_haemoglobin	1	68212947	T	C	0.0256046	5.99655e-27	0.705316
Mean_corpuscular_haemoglobin	22	37479628	G	A	0.0236328	6.58814e-27	0.583794
Mean_corpuscular_haemoglobin	3	16903223	G	A	-0.0409529	9.32648e-27	0.0888381
Mean_corpuscular_haemoglobin	1	118154775	G	A	-0.0310433	9.95665e-27	0.167943
Mean_corpuscular_haemoglobin	16	30345505	T	C	0.0254141	2.8257e-26	0.327678
Mean_corpuscular_haemoglobin	14	37623674	ATC	A	0.0252153	2.87096e-26	0.296793
Mean_corpuscular_haemoglobin	6	25107417	T	C	0.0520178	3.41531e-26	0.0517491
Mean_corpuscular_haemoglobin	11	2320013	C	T	0.0362333	6.69947e-26	0.112417
Mean_corpuscular_haemoglobin	11	108314363	C	A	-0.0232777	7.06653e-26	0.407147
Mean_corpuscular_haemoglobin	1	118168234	C	T	0.0244877	8.72973e-26	0.316441
Mean_corpuscular_haemoglobin	14	58768022	TAGA	T	-0.0252144	1.21041e-25	0.704217
Mean_corpuscular_haemoglobin	17	67081278	A	G	0.0755074	1.91904e-25	0.0230135
Mean_corpuscular_haemoglobin	3	49687486	C	T	0.0326186	2.89748e-25	0.139222
Mean_corpuscular_haemoglobin	4	145025810	T	C	0.0227729	3.36967e-25	0.472798
Mean_corpuscular_haemoglobin	20	31123592	A	T	-0.0264672	3.4103e-25	0.237821
Mean_corpuscular_haemoglobin	2	24030829	AAT	A	-0.0300493	8.81509e-25	0.166935
Mean_corpuscular_haemoglobin	4	88061353	A	G	0.0286155	9.1611e-25	0.187673
Mean_corpuscular_haemoglobin	14	70328410	A	T	0.0299315	1.01407e-24	0.833237
Mean_corpuscular_haemoglobin	15	40299200	TTTTG	T	0.0285355	1.22078e-24	0.188022
Mean_corpuscular_haemoglobin	12	88836215	G	T	0.024298	1.32019e-24	0.70039
Mean_corpuscular_haemoglobin	6	31239506	C	G	-0.0356879	2.41913e-24	0.107201
Mean_corpuscular_haemoglobin	8	130624105	G	C	-0.022493	3.08673e-24	0.576367
Mean_corpuscular_haemoglobin	8	98708415	G	C	0.041716	3.27847e-24	0.0753723
Mean_corpuscular_haemoglobin	13	110407906	T	C	0.0234847	3.83803e-24	0.323447
Mean_corpuscular_haemoglobin	13	41160270	T	C	-0.0264826	6.3294e-24	0.217703
Mean_corpuscular_haemoglobin	14	96003198	G	A	0.0254928	6.53733e-24	0.250715
Mean_corpuscular_haemoglobin	12	57146069	T	G	0.03586	8.46578e-24	0.103424
Mean_corpuscular_haemoglobin	2	211543055	T	C	0.0236453	9.19037e-24	0.311485
Mean_corpuscular_haemoglobin	6	30692293	T	TG	-0.0289705	1.27217e-23	0.174788
Mean_corpuscular_haemoglobin	9	136131188	C	T	-0.045382	1.39276e-23	0.0607897
Mean_corpuscular_haemoglobin	22	44324727	C	G	0.0263307	1.50174e-23	0.215785
Mean_corpuscular_haemoglobin	2	8756183	C	T	-0.0224068	1.52972e-23	0.380219
Mean_corpuscular_haemoglobin	10	46031747	G	A	0.0254091	1.582e-23	0.241571
Mean_corpuscular_haemoglobin	3	16970938	A	G	0.024263	1.77562e-23	0.274263
Mean_corpuscular_haemoglobin	19	33742939	C	T	0.0282225	1.82787e-23	0.183912
Mean_corpuscular_haemoglobin	2	111937119	G	GTT	-0.0217841	2.08666e-23	0.506984
Mean_corpuscular_haemoglobin	5	67596088	G	A	0.0216447	2.69155e-23	0.460278
Mean_corpuscular_haemoglobin	16	433552	T	C	0.0225505	4.31269e-23	0.358787
Mean_corpuscular_haemoglobin	11	16523491	C	T	0.0701759	4.92482e-23	0.0242937
Mean_corpuscular_haemoglobin	16	68689419	G	A	0.0248985	6.17759e-23	0.756532
Mean_corpuscular_haemoglobin	12	52480156	GT	G	-0.0269389	7.66973e-23	0.196444
Mean_corpuscular_haemoglobin	6	42010420	C	G	-0.0281779	1.34552e-22	0.171303
Mean_corpuscular_haemoglobin	14	74293531	C	T	0.0240101	1.46498e-22	0.266601
Mean_corpuscular_haemoglobin	19	16248973	C	T	0.0306082	1.68933e-22	0.140034
Mean_corpuscular_haemoglobin	8	8862521	G	C	-0.0213016	1.9197e-22	0.449312
Mean_corpuscular_haemoglobin	5	172198287	GT	G	0.021608	2.75717e-22	0.488778
Mean_corpuscular_haemoglobin	17	20007247	C	T	0.0382132	2.93393e-22	0.083431
Mean_corpuscular_haemoglobin	16	89786649	A	C	0.021372	5.76259e-22	0.406886
Mean_corpuscular_haemoglobin	1	205245233	A	G	0.0376673	7.26087e-22	0.916454
Mean_corpuscular_haemoglobin	4	39366590	T	C	-0.020985	9.11188e-22	0.455789
Mean_corpuscular_haemoglobin	4	55408421	C	A	0.0360757	9.97491e-22	0.0921787
Mean_corpuscular_haemoglobin	17	37740161	T	C	0.0287636	1.41119e-21	0.846053
Mean_corpuscular_haemoglobin	1	37921082	A	G	-0.0206918	1.68942e-21	0.522317
Mean_corpuscular_haemoglobin	12	53783176	C	A	-0.0279438	2.43432e-21	0.168028
Mean_corpuscular_haemoglobin	16	364008	G	A	-0.106835	2.80841e-21	0.0106966
Mean_corpuscular_haemoglobin	6	41991133	T	A	-0.0296772	2.91005e-21	0.140615
Mean_corpuscular_haemoglobin	7	17814005	C	G	0.0205609	3.43851e-21	0.534523
Mean_corpuscular_haemoglobin	2	64902288	A	C	-0.0234895	3.492e-21	0.736429
Mean_corpuscular_haemoglobin	11	94886632	T	C	-0.021006	3.84264e-21	0.615128
Mean_corpuscular_haemoglobin	6	21722916	T	C	0.0272876	3.91349e-21	0.171048
Mean_corpuscular_haemoglobin	16	31497881	G	A	-0.028559	5.68228e-21	0.151321
Mean_corpuscular_haemoglobin	1	66007900	C	T	-0.0215795	7.86842e-21	0.668925
Mean_corpuscular_haemoglobin	17	7571752	T	G	-0.0928514	9.08599e-21	0.0125975
Mean_corpuscular_haemoglobin	1	114922790	C	T	0.0233572	1.15488e-20	0.252817
Mean_corpuscular_haemoglobin	2	236368039	T	A	0.0207034	1.67689e-20	0.399448
Mean_corpuscular_haemoglobin	17	44265839	C	T	-0.020575	1.67754e-20	0.415528
Mean_corpuscular_haemoglobin	10	71007973	CT	C	0.0206653	1.80344e-20	0.579151
Mean_corpuscular_haemoglobin	8	141876709	C	T	0.0337721	2.13817e-20	0.097924
Mean_corpuscular_haemoglobin	13	41584690	T	C	0.0222915	2.67949e-20	0.283027
Mean_corpuscular_haemoglobin	5	1104938	C	T	0.020278	2.95928e-20	0.581642
Mean_corpuscular_haemoglobin	12	111903976	TA	T	-0.0249783	2.97725e-20	0.20551
Mean_corpuscular_haemoglobin	1	25583610	C	G	-0.0203084	3.16669e-20	0.406717
Mean_corpuscular_haemoglobin	17	76183233	C	T	0.0910452	3.75036e-20	0.0124308
Mean_corpuscular_haemoglobin	16	89055228	G	A	-0.0388905	5.4017e-20	0.0721083
Mean_corpuscular_haemoglobin	6	35901151	G	A	-0.0217203	5.77551e-20	0.296376
Mean_corpuscular_haemoglobin	4	38645052	TA	T	-0.0242053	6.62904e-20	0.213264
Mean_corpuscular_haemoglobin	20	4157072	C	G	0.0203535	7.45228e-20	0.390668
Mean_corpuscular_haemoglobin	6	90951239	C	T	0.0207828	7.60942e-20	0.34721
Mean_corpuscular_haemoglobin	16	67260418	T	C	0.0545734	9.51421e-20	0.0337822
Mean_corpuscular_haemoglobin	2	64870073	C	CTGTT	-0.0337296	9.73366e-20	0.895827
Mean_corpuscular_haemoglobin	3	133490334	A	C	-0.0250352	1.04408e-19	0.806838
Mean_corpuscular_haemoglobin	3	71256309	C	T	-0.0239483	1.04694e-19	0.221383
Mean_corpuscular_haemoglobin	2	239069926	C	T	0.0198959	1.21587e-19	0.44296
Mean_corpuscular_haemoglobin	16	123711	GC	G	-0.0898777	1.45836e-19	0.0136183
Mean_corpuscular_haemoglobin	3	195824225	T	A	-0.0315688	1.45918e-19	0.891064
Mean_corpuscular_haemoglobin	1	154395212	C	A	0.0200026	2.98052e-19	0.449767
Mean_corpuscular_haemoglobin	19	13139616	A	G	0.0289237	3.08484e-19	0.130457
Mean_corpuscular_haemoglobin	17	80516236	G	A	-0.0366974	3.51062e-19	0.0757663
Mean_corpuscular_haemoglobin	2	65639280	G	GAAAGAA	-0.0198501	3.75578e-19	0.422427
Mean_corpuscular_haemoglobin	5	154023222	G	A	0.0245897	4.59975e-19	0.195769
Mean_corpuscular_haemoglobin	1	158618480	A	T	-0.0220116	6.70766e-19	0.263909
Mean_corpuscular_haemoglobin	13	113875080	C	T	-0.0215436	7.99354e-19	0.275517
Mean_corpuscular_haemoglobin	16	67110108	G	GA	0.0384206	8.62248e-19	0.0670179
Mean_corpuscular_haemoglobin	11	113981241	A	G	-0.0206596	9.45957e-19	0.319726
Mean_corpuscular_haemoglobin	8	130605291	C	G	-0.0264676	9.64306e-19	0.841837
Mean_corpuscular_haemoglobin	3	178768011	A	G	0.0207517	1.32782e-18	0.693932
Mean_corpuscular_haemoglobin	16	67542152	C	CT	-0.044372	1.67244e-18	0.0529423
Mean_corpuscular_haemoglobin	1	205041542	T	C	-0.0232736	1.91205e-18	0.211941
Mean_corpuscular_haemoglobin	10	45928386	G	A	0.0628579	2.51431e-18	0.0234232
Mean_corpuscular_haemoglobin	11	57421457	C	A	-0.0202114	3.2454e-18	0.322376
Mean_corpuscular_haemoglobin	2	113841030	A	G	-0.0192143	3.43785e-18	0.402241
Mean_corpuscular_haemoglobin	8	26249018	G	A	-0.020697	4.25205e-18	0.703468
Mean_corpuscular_haemoglobin	14	68528028	C	T	-0.0258922	4.49596e-18	0.156433
Mean_corpuscular_haemoglobin	3	133498789	G	A	-0.0198994	4.59114e-18	0.340176
Mean_corpuscular_haemoglobin	12	93749125	G	T	0.0204463	5.01274e-18	0.308449
Mean_corpuscular_haemoglobin	7	98495408	G	C	-0.0469778	5.22421e-18	0.04247
Mean_corpuscular_haemoglobin	20	30644320	G	GA	0.0223324	5.44881e-18	0.250088
Mean_corpuscular_haemoglobin	1	158638260	G	A	-0.0881137	6.25818e-18	0.0114481
Mean_corpuscular_haemoglobin	3	88179767	A	ATTT	0.0244683	7.65546e-18	0.814723
Mean_corpuscular_haemoglobin	20	49087012	G	A	-0.0190117	9.84561e-18	0.40273
Mean_corpuscular_haemoglobin	7	135346262	T	G	0.0186494	1.00769e-17	0.484003
Mean_corpuscular_haemoglobin	4	69395639	T	TA	-0.0240432	1.07614e-17	0.231284
Mean_corpuscular_haemoglobin	19	33108666	T	G	0.0573588	1.22799e-17	0.0270552
Mean_corpuscular_haemoglobin	7	98881382	C	T	-0.0407217	1.3831e-17	0.0553287
Mean_corpuscular_haemoglobin	9	135866648	C	G	0.0192437	1.50026e-17	0.61129
Mean_corpuscular_haemoglobin	12	133060065	AACCTAACCCGG	A	0.0206053	1.52434e-17	0.288007
Mean_corpuscular_haemoglobin	19	18425758	G	A	-0.0389836	1.55626e-17	0.059818
Mean_corpuscular_haemoglobin	10	103885557	T	C	0.0185141	1.75666e-17	0.454095
Mean_corpuscular_haemoglobin	16	50110650	AC	A	-0.0204635	1.92516e-17	0.713441
Mean_corpuscular_haemoglobin	12	121429194	T	C	0.018522	2.17867e-17	0.462429
Mean_corpuscular_haemoglobin	16	653516	T	C	-0.0719725	2.51934e-17	0.0183773
Mean_corpuscular_haemoglobin	5	102608681	C	G	0.0194509	2.83299e-17	0.335177
Mean_corpuscular_haemoglobin	14	103844854	G	A	0.0390634	2.85171e-17	0.0584369
Mean_corpuscular_haemoglobin	2	112048156	G	C	-0.0222733	3.29996e-17	0.239479
Mean_corpuscular_haemoglobin	14	35259151	G	A	-0.0301663	4.18206e-17	0.101531
Mean_corpuscular_haemoglobin	2	112295182	C	T	-0.0267476	4.40227e-17	0.13445
Mean_corpuscular_haemoglobin	1	62902874	A	G	-0.0187929	5.1461e-17	0.610046
Mean_corpuscular_haemoglobin	3	178865976	G	A	-0.0877597	5.42673e-17	0.0126869
Mean_corpuscular_haemoglobin	16	88571806	G	A	-0.0468517	5.67092e-17	0.0399298
Mean_corpuscular_haemoglobin	12	48160770	T	C	0.023157	5.731e-17	0.193161
Mean_corpuscular_haemoglobin	17	76127431	G	C	-0.0217597	5.89371e-17	0.755087
Mean_corpuscular_haemoglobin	1	11860843	G	A	-0.0244472	6.62199e-17	0.164754
Mean_corpuscular_haemoglobin	19	4126770	A	AAAAAC	-0.0328608	7.17173e-17	0.00116418
Mean_corpuscular_haemoglobin	12	54685880	C	T	0.0356268	7.32875e-17	0.0690728
Mean_corpuscular_haemoglobin	1	154291255	G	C	0.0205786	8.1213e-17	0.262409
Mean_corpuscular_haemoglobin	15	44028047	C	T	-0.0591783	8.42306e-17	0.0241948
Mean_corpuscular_haemoglobin	6	52630153	C	T	0.018837	1.00101e-16	0.645074
Mean_corpuscular_haemoglobin	1	198825249	C	T	-0.0349988	1.00952e-16	0.0715493
Mean_corpuscular_haemoglobin	8	9029068	C	T	-0.0198875	1.04454e-16	0.287625
Mean_corpuscular_haemoglobin	16	4296986	G	A	0.0336846	1.04836e-16	0.0784355
Mean_corpuscular_haemoglobin	6	15081665	G	C	0.0239214	1.16769e-16	0.826086
Mean_corpuscular_haemoglobin	4	69771283	C	G	-0.0270258	1.26762e-16	0.128588
Mean_corpuscular_haemoglobin	19	5696962	G	A	0.0191362	1.33066e-16	0.326432
Mean_corpuscular_haemoglobin	16	294177	T	C	0.019415	1.36799e-16	0.513475
Mean_corpuscular_haemoglobin	6	44204736	T	A	-0.0212765	1.56402e-16	0.230335
Mean_corpuscular_haemoglobin	4	38953016	G	A	-0.0183051	1.62988e-16	0.59076
Mean_corpuscular_haemoglobin	3	17098399	A	G	0.0954802	1.65393e-16	0.0110211
Mean_corpuscular_haemoglobin	4	145026126	C	T	0.0489253	2.01296e-16	0.0343372
Mean_corpuscular_haemoglobin	13	76053384	A	G	-0.0190337	2.43737e-16	0.330325
Mean_corpuscular_haemoglobin	1	47692281	C	T	0.0337499	2.45052e-16	0.924982
Mean_corpuscular_haemoglobin	7	92247112	C	T	0.0177636	2.66849e-16	0.492758
Mean_corpuscular_haemoglobin	16	840409	T	C	-0.0231294	2.95986e-16	0.178868
Mean_corpuscular_haemoglobin	13	113800622	T	C	-0.0189075	3.07649e-16	0.639599
Mean_corpuscular_haemoglobin	19	1277427	T	C	-0.0338878	3.36786e-16	0.919723
Mean_corpuscular_haemoglobin	6	29361707	T	G	-0.0271534	3.40821e-16	0.12514
Mean_corpuscular_haemoglobin	4	15655764	T	G	0.0348737	3.68612e-16	0.0698772
Mean_corpuscular_haemoglobin	12	21331549	T	C	-0.0246694	3.74132e-16	0.150838
Mean_corpuscular_haemoglobin	16	28863965	A	T	0.0187546	3.87839e-16	0.360363
Mean_corpuscular_haemoglobin	1	26884676	G	A	0.0218399	4.00912e-16	0.205079
Mean_corpuscular_haemoglobin	9	115914583	C	T	-0.0676112	4.52325e-16	0.0194178
Mean_corpuscular_haemoglobin	12	10581027	A	G	-0.0267348	4.67779e-16	0.873612
Mean_corpuscular_haemoglobin	16	50053360	T	C	0.0304811	4.97813e-16	0.0922136
Mean_corpuscular_haemoglobin	20	42660286	C	A	0.0195141	5.13323e-16	0.714988
Mean_corpuscular_haemoglobin	3	66395045	G	A	0.0181699	5.50399e-16	0.385619
Mean_corpuscular_haemoglobin	6	16209635	T	G	-0.0238754	5.79996e-16	0.163655
Mean_corpuscular_haemoglobin	7	135347107	C	G	0.0264759	6.58684e-16	0.125399
Mean_corpuscular_haemoglobin	7	98682523	A	G	0.0177752	7.83978e-16	0.572424
Mean_corpuscular_haemoglobin	10	104266259	C	T	-0.0432243	8.53268e-16	0.0464575
Mean_corpuscular_haemoglobin	9	135860412	G	A	-0.0458588	1.08174e-15	0.0414425
Mean_corpuscular_haemoglobin	15	66925589	AGAGTTT	A	-0.0182545	1.4871e-15	0.369409
Mean_corpuscular_haemoglobin	4	144881840	A	G	0.0192523	1.58117e-15	0.708046
Mean_corpuscular_haemoglobin	19	4372579	A	G	0.0667151	1.6109e-15	0.0174698
Mean_corpuscular_haemoglobin	6	41640182	T	C	-0.0690703	1.73743e-15	0.0174587
Mean_corpuscular_haemoglobin	10	105639421	G	A	0.0250408	1.89592e-15	0.861834
Mean_corpuscular_haemoglobin	19	4120846	C	T	0.0208319	2.21939e-15	0.227522
Mean_corpuscular_haemoglobin	19	15452852	T	A	0.0234524	2.27404e-15	0.16434
Mean_corpuscular_haemoglobin	17	47668598	CCT	C	-0.0190711	2.43713e-15	0.290556
Mean_corpuscular_haemoglobin	9	34116083	T	C	0.0257908	2.58154e-15	0.126822
Mean_corpuscular_haemoglobin	21	36351891	T	C	-0.0178067	2.59906e-15	0.373753
Mean_corpuscular_haemoglobin	4	79637763	G	A	-0.0179925	3.06735e-15	0.576878
Mean_corpuscular_haemoglobin	8	66795198	G	A	0.0179977	3.4e-15	0.346162
Mean_corpuscular_haemoglobin	11	47468791	C	T	0.0187983	3.56143e-15	0.708806
Mean_corpuscular_haemoglobin	2	86987987	G	A	0.0181913	3.71431e-15	0.67143
Mean_corpuscular_haemoglobin	11	19280439	C	A	-0.019783	3.76777e-15	0.247243
Mean_corpuscular_haemoglobin	19	10685859	G	C	0.0388633	5.01781e-15	0.949772
Mean_corpuscular_haemoglobin	16	269033	G	A	-0.0275179	5.89328e-15	0.124869
Mean_corpuscular_haemoglobin	7	92638046	C	T	-0.0371251	7.44862e-15	0.0547967
Mean_corpuscular_haemoglobin	11	68278538	C	CT	0.0192001	8.00076e-15	0.272984
Mean_corpuscular_haemoglobin	3	142382471	T	C	-0.0655551	8.796e-15	0.0173789
Mean_corpuscular_haemoglobin	2	239096094	T	TAATATATATTATTA	0.0193007	9.19609e-15	0.74187
Mean_corpuscular_haemoglobin	19	33874758	A	G	0.0169703	1.04734e-14	0.428137
Mean_corpuscular_haemoglobin	8	23328567	C	T	0.0172121	1.07998e-14	0.406978
Mean_corpuscular_haemoglobin	8	145004944	T	C	0.0174379	1.18133e-14	0.368084
Mean_corpuscular_haemoglobin	3	195792148	G	A	-0.0448112	1.23385e-14	0.0376204
Mean_corpuscular_haemoglobin	4	128469565	A	G	-0.0802621	1.27906e-14	0.0111528
Mean_corpuscular_haemoglobin	13	109412639	G	A	-0.016755	1.36816e-14	0.528128
Mean_corpuscular_haemoglobin	14	74200207	G	A	0.0508334	1.88617e-14	0.0276717
Mean_corpuscular_haemoglobin	20	38563245	A	G	0.016968	1.95508e-14	0.407261
Mean_corpuscular_haemoglobin	6	131421040	A	G	-0.0197785	2.07386e-14	0.231437
Mean_corpuscular_haemoglobin	2	58976863	C	T	-0.0240864	2.08883e-14	0.137525
Mean_corpuscular_haemoglobin	10	24858390	A	G	-0.0194037	2.17635e-14	0.24644
Mean_corpuscular_haemoglobin	14	74356503	T	G	0.0482411	2.24089e-14	0.0305709
Mean_corpuscular_haemoglobin	1	154259650	G	A	0.0181592	2.51369e-14	0.298076
Mean_corpuscular_haemoglobin	18	51762290	AT	A	-0.0176615	2.54374e-14	0.343586
Mean_corpuscular_haemoglobin	1	229772693	T	G	0.0165152	2.61528e-14	0.506137
Mean_corpuscular_haemoglobin	6	139822929	CA	C	0.0175348	2.92342e-14	0.433844
Mean_corpuscular_haemoglobin	6	121787900	GA	G	-0.0206788	3.06147e-14	0.20134
Mean_corpuscular_haemoglobin	9	85128518	T	G	0.019896	3.18858e-14	0.22566
Mean_corpuscular_haemoglobin	15	44934255	T	G	0.0447885	3.53672e-14	0.0348544
Mean_corpuscular_haemoglobin	22	28181399	C	T	0.0169446	3.76983e-14	0.554712
Mean_corpuscular_haemoglobin	19	35772471	C	T	-0.0194904	3.87979e-14	0.230539
Mean_corpuscular_haemoglobin	12	48202046	T	C	0.0171813	4.56976e-14	0.634557
Mean_corpuscular_haemoglobin	3	169482335	T	C	0.0190344	4.57947e-14	0.244591
Mean_corpuscular_haemoglobin	2	160688351	C	T	0.0163406	5.0504e-14	0.522262
Mean_corpuscular_haemoglobin	7	92682609	G	A	-0.0238584	5.84379e-14	0.154618
Mean_corpuscular_haemoglobin	6	36999980	C	G	0.0788176	6.77133e-14	0.0107267
Mean_corpuscular_haemoglobin	17	71208647	GC	G	0.0168334	7.28407e-14	0.628625
Mean_corpuscular_haemoglobin	13	113365480	G	A	-0.0283663	8.39009e-14	0.0895426
Mean_corpuscular_haemoglobin	20	4983092	G	A	-0.0170666	9.47612e-14	0.340444
Mean_corpuscular_haemoglobin	7	149153834	C	T	-0.0671948	1.07515e-13	0.0155053
Mean_corpuscular_haemoglobin	9	114832919	C	A	0.0271588	1.12139e-13	0.0968926
Mean_corpuscular_haemoglobin	14	101176769	G	A	0.0186676	1.19847e-13	0.248369
Mean_corpuscular_haemoglobin	9	84312266	GTA	G	0.0330256	1.2546e-13	0.0688577
Mean_corpuscular_haemoglobin	11	95586200	T	TTA	-0.0165457	1.4154e-13	0.388828
Mean_corpuscular_haemoglobin	7	148446377	T	A	-0.0197482	1.43635e-13	0.212398
Mean_corpuscular_haemoglobin	1	209936914	C	T	-0.019129	1.59741e-13	0.228824
Mean_corpuscular_haemoglobin	11	122932776	G	C	-0.0401762	1.69233e-13	0.041288
Mean_corpuscular_haemoglobin	16	332996	C	G	0.0186163	1.71548e-13	0.313073
Mean_corpuscular_haemoglobin	6	30074310	C	G	-0.0305128	2.14027e-13	0.0752907
Mean_corpuscular_haemoglobin	11	65086145	C	T	0.0223631	2.15506e-13	0.148557
Mean_corpuscular_haemoglobin	22	50796460	G	A	-0.0297242	2.21021e-13	0.0792133
Mean_corpuscular_haemoglobin	12	88961879	TA	T	0.033281	2.41187e-13	0.938861
Mean_corpuscular_haemoglobin	20	3778042	T	A	0.0160196	2.47843e-13	0.556549
Mean_corpuscular_haemoglobin	20	62321128	G	A	0.0543915	2.92156e-13	0.0217889
Mean_corpuscular_haemoglobin	10	3886904	A	G	-0.0304106	3.1004e-13	0.0776826
Mean_corpuscular_haemoglobin	15	31546902	C	T	0.0676796	3.83414e-13	0.0144808
Mean_corpuscular_haemoglobin	12	4071901	T	G	0.0158755	3.94345e-13	0.434284
Mean_corpuscular_haemoglobin	2	152351961	G	GATGCGTGCTA	-0.016324	3.96848e-13	0.625804
Mean_corpuscular_haemoglobin	21	39838035	T	A	-0.0162161	4.02032e-13	0.605931
Mean_corpuscular_haemoglobin	4	79821963	C	T	0.0380797	4.13103e-13	0.0449316
Mean_corpuscular_haemoglobin	20	21269547	C	G	0.0354238	4.17187e-13	0.0522154
Mean_corpuscular_haemoglobin	3	101191167	T	TA	-0.0191464	4.20168e-13	0.214459
Mean_corpuscular_haemoglobin	17	60143667	G	C	-0.0195176	4.25555e-13	0.209982
Mean_corpuscular_haemoglobin	20	44557615	G	C	0.020138	4.36653e-13	0.187191
Mean_corpuscular_haemoglobin	11	67200812	C	T	-0.0354591	4.58579e-13	0.0516697
Mean_corpuscular_haemoglobin	19	4077426	G	A	0.0378522	4.65017e-13	0.0490065
Mean_corpuscular_haemoglobin	2	60777498	G	C	-0.0159169	4.70953e-13	0.472905
Mean_corpuscular_haemoglobin	14	70133531	G	GT	0.0207975	5.29246e-13	0.175593
Mean_corpuscular_haemoglobin	3	48766252	A	C	-0.017752	5.70237e-13	0.268954
Mean_corpuscular_haemoglobin	3	16908921	T	C	0.0698596	5.84615e-13	0.0144118
Mean_corpuscular_haemoglobin	1	20915701	A	C	0.0164103	6.22473e-13	0.34536
Mean_corpuscular_haemoglobin	17	40027651	A	G	-0.0281094	6.34996e-13	0.915927
Mean_corpuscular_haemoglobin	14	55443602	A	G	-0.0191176	6.7193e-13	0.214555
Mean_corpuscular_haemoglobin	6	26507189	C	G	-0.0754598	7.74144e-13	0.0108226
Mean_corpuscular_haemoglobin	13	31070212	T	C	0.0608612	7.90517e-13	0.983473
Mean_corpuscular_haemoglobin	16	67874701	A	G	-0.0477468	8.1077e-13	0.0274231
Mean_corpuscular_haemoglobin	7	5569715	G	A	0.016519	8.13235e-13	0.333389
Mean_corpuscular_haemoglobin	21	45064961	A	G	-0.0167033	8.74171e-13	0.313078
Mean_corpuscular_haemoglobin	1	26876245	G	T	0.01733	9.05954e-13	0.724353
Mean_corpuscular_haemoglobin	14	105709606	A	T	-0.0175732	1.17162e-12	0.284551
Mean_corpuscular_haemoglobin	1	25677605	G	A	0.023337	1.27972e-12	0.133267
Mean_corpuscular_haemoglobin	3	195790644	CG	C	-0.0769423	1.39017e-12	0.0112331
Mean_corpuscular_haemoglobin	9	114702729	A	T	-0.0683667	1.55129e-12	0.0130065
Mean_corpuscular_haemoglobin	1	234735980	C	T	-0.0156098	1.60822e-12	0.553327
Mean_corpuscular_haemoglobin	8	135652571	G	A	0.021051	1.74938e-12	0.157278
Mean_corpuscular_haemoglobin	22	40592628	ATGGAACTCTTGCTGATGTTTTTTTC	A	-0.0158266	1.82579e-12	0.569838
Mean_corpuscular_haemoglobin	16	417183	T	C	-0.0360561	1.89135e-12	0.95058
Mean_corpuscular_haemoglobin	9	4682509	A	G	-0.0160594	1.94852e-12	0.346691
Mean_corpuscular_haemoglobin	9	5105373	C	G	0.0487047	1.98904e-12	0.0255454
Mean_corpuscular_haemoglobin	10	89820170	C	T	0.0205321	2.06945e-12	0.833331
Mean_corpuscular_haemoglobin	1	44497249	T	C	-0.0165582	2.07062e-12	0.319394
Mean_corpuscular_haemoglobin	5	88180196	T	C	-0.0325663	2.12518e-12	0.0594196
Mean_corpuscular_haemoglobin	7	32917550	G	A	-0.0157244	2.2126e-12	0.374265
Mean_corpuscular_haemoglobin	2	174219135	G	A	0.0339208	2.32892e-12	0.0529093
Mean_corpuscular_haemoglobin	11	57173433	A	G	0.0170678	2.98657e-12	0.271667
Mean_corpuscular_haemoglobin	3	141623304	A	G	-0.0171039	3.06888e-12	0.26918
Mean_corpuscular_haemoglobin	7	6100881	A	G	0.015162	3.19048e-12	0.541373
Mean_corpuscular_haemoglobin	17	38251657	C	A	-0.0160974	3.33587e-12	0.341623
Mean_corpuscular_haemoglobin	19	35950174	A	G	-0.0166197	3.36896e-12	0.291329
Mean_corpuscular_haemoglobin	7	16692425	C	T	0.0156847	3.81408e-12	0.375994
Mean_corpuscular_haemoglobin	12	122268696	C	G	0.0188347	4.09434e-12	0.206788
Mean_corpuscular_haemoglobin	6	41943080	T	C	-0.0161577	4.21747e-12	0.682563
Mean_corpuscular_haemoglobin	5	111061881	C	T	0.0286213	4.23589e-12	0.0747124
Mean_corpuscular_haemoglobin	6	15353843	CTG	C	0.0497994	4.36775e-12	0.0279694
Mean_corpuscular_haemoglobin	2	241510903	G	A	0.0219173	4.64617e-12	0.135306
Mean_corpuscular_haemoglobin	2	231742711	T	G	-0.0182274	4.90004e-12	0.221259
Mean_corpuscular_haemoglobin	18	57328396	G	A	-0.0222674	4.90047e-12	0.130434
Mean_corpuscular_haemoglobin	20	42291848	G	C	0.0325332	5.04977e-12	0.0598489
Mean_corpuscular_haemoglobin	10	127532782	A	C	0.0152183	5.14124e-12	0.41371
Mean_corpuscular_haemoglobin	14	74525299	C	CT	0.0185285	5.48623e-12	0.21359
Mean_corpuscular_haemoglobin	15	33001734	T	A	0.0194905	5.70253e-12	0.179898
Mean_corpuscular_haemoglobin	19	46385438	A	C	0.0230164	5.83469e-12	0.119744
Mean_corpuscular_haemoglobin	11	127951980	A	G	0.0159081	5.87981e-12	0.649181
Mean_corpuscular_haemoglobin	1	242034263	A	G	-0.0417279	5.9292e-12	0.0335139
Mean_corpuscular_haemoglobin	6	28264928	G	C	-0.0386758	5.95766e-12	0.0389347
Mean_corpuscular_haemoglobin	15	66992157	T	C	0.0173225	6.05132e-12	0.248136
Mean_corpuscular_haemoglobin	8	26279173	C	A	-0.0204516	6.10244e-12	0.167507
Mean_corpuscular_haemoglobin	20	3742066	T	C	0.0251496	6.86914e-12	0.0996145
Mean_corpuscular_haemoglobin	4	105939408	T	C	0.0158215	6.92024e-12	0.660436
Mean_corpuscular_haemoglobin	6	111488854	G	GTG	-0.0207474	7.26969e-12	0.158641
Mean_corpuscular_haemoglobin	11	65498872	C	T	0.0258842	7.28607e-12	0.0945067
Mean_corpuscular_haemoglobin	20	47447870	A	C	-0.0156673	8.02214e-12	0.342563
Mean_corpuscular_haemoglobin	14	65002273	G	C	0.0161525	8.10919e-12	0.694094
Mean_corpuscular_haemoglobin	22	36425023	G	A	-0.0386426	8.63147e-12	0.042435
Mean_corpuscular_haemoglobin	1	11949820	G	T	-0.0155115	9.84572e-12	0.441558
Mean_corpuscular_haemoglobin	13	28712743	T	C	-0.0205848	1.05927e-11	0.151758
Mean_corpuscular_haemoglobin	21	36392356	T	C	0.0285975	1.07241e-11	0.0719981
Mean_corpuscular_haemoglobin	12	125303274	CT	C	0.0214619	1.13293e-11	0.857191
Mean_corpuscular_haemoglobin	5	154287929	C	T	-0.0616339	1.13359e-11	0.0150095
Mean_corpuscular_haemoglobin	15	78718899	T	C	0.0181862	1.14727e-11	0.792085
Mean_corpuscular_haemoglobin	17	56404349	A	G	-0.0147687	1.28893e-11	0.447637
Mean_corpuscular_haemoglobin	2	53993037	TTCTTTGGTGCTCCATTGATAAGAGCACCC	T	0.0177477	1.32603e-11	0.246685
Mean_corpuscular_haemoglobin	16	88515192	G	A	0.0544465	1.37463e-11	0.0200029
Mean_corpuscular_haemoglobin	10	103391675	T	C	0.0213496	1.37531e-11	0.142915
Mean_corpuscular_haemoglobin	2	61764098	A	C	0.019749	1.41906e-11	0.16517
Mean_corpuscular_haemoglobin	15	64672593	G	A	0.0228048	1.58678e-11	0.882748
Mean_corpuscular_haemoglobin	2	65056358	G	T	-0.0172355	1.6019e-11	0.764179
Mean_corpuscular_haemoglobin	7	99570941	A	G	0.0462051	1.61977e-11	0.0273216
Mean_corpuscular_haemoglobin	6	32568139	C	T	-0.0368255	1.64496e-11	0.0460027
Mean_corpuscular_haemoglobin	17	53175702	G	A	0.0177656	1.72895e-11	0.216196
Mean_corpuscular_haemoglobin	2	62286552	A	G	0.0160013	1.74044e-11	0.296166
Mean_corpuscular_haemoglobin	16	308172	T	A	0.041854	1.99927e-11	0.0343689
Mean_corpuscular_haemoglobin	19	34662096	AT	A	0.0150293	2.30339e-11	0.37901
Mean_corpuscular_haemoglobin	3	195761696	T	TA	0.0318907	2.30406e-11	0.0568447
Mean_corpuscular_haemoglobin	7	148361277	T	C	0.0147681	2.41362e-11	0.458096
Mean_corpuscular_haemoglobin	18	46449111	T	C	-0.0146799	2.79713e-11	0.432152
Mean_corpuscular_haemoglobin	9	84199807	C	T	0.0161892	3.00169e-11	0.273613
Mean_corpuscular_haemoglobin	12	133296609	T	C	0.055092	3.3187e-11	0.0175021
Mean_corpuscular_haemoglobin	12	53727545	T	C	-0.0155493	3.33774e-11	0.688914
Mean_corpuscular_haemoglobin	6	110734999	G	T	-0.0176884	3.35727e-11	0.777161
Mean_corpuscular_haemoglobin	4	69189048	A	G	0.01882	3.6579e-11	0.822351
Mean_corpuscular_haemoglobin	5	88130320	C	T	-0.0379007	3.75164e-11	0.0373536
Mean_corpuscular_haemoglobin	1	3086934	C	A	0.0302863	4.07919e-11	0.0596341
Mean_corpuscular_haemoglobin	6	34168059	T	TA	-0.0339744	4.3376e-11	0.0468402
Mean_corpuscular_haemoglobin	22	36850738	A	G	-0.0227848	4.66164e-11	0.1127
Mean_corpuscular_haemoglobin	9	85392471	T	C	-0.0708111	4.97467e-11	0.010712
Mean_corpuscular_haemoglobin	10	89745814	G	A	0.0180363	5.01709e-11	0.194586
Mean_corpuscular_haemoglobin	5	75996909	G	A	-0.0340031	6.1372e-11	0.0455923
Mean_corpuscular_haemoglobin	20	52227094	G	A	0.0179281	6.30642e-11	0.207124
Mean_corpuscular_haemoglobin	8	103294770	C	G	0.0142627	6.39007e-11	0.55086
Mean_corpuscular_haemoglobin	19	41737851	C	A	0.0155143	6.40329e-11	0.312153
Mean_corpuscular_haemoglobin	1	66159301	T	C	0.0142147	7.64876e-11	0.530625
Mean_corpuscular_haemoglobin	7	129602879	A	G	-0.0182139	8.42026e-11	0.813555
Mean_corpuscular_haemoglobin	13	76233496	C	G	0.0175648	8.84012e-11	0.20634
Mean_corpuscular_haemoglobin	2	160592889	C	T	-0.0411377	8.94894e-11	0.0301178
Mean_corpuscular_haemoglobin	20	52549910	C	CT	0.0147569	9.01972e-11	0.451419
Mean_corpuscular_haemoglobin	17	74461577	T	C	0.0142241	9.33449e-11	0.480944
Mean_corpuscular_haemoglobin	12	51605863	T	G	0.0353283	9.39076e-11	0.0507964
Mean_corpuscular_haemoglobin	9	19255415	T	A	-0.0144498	9.64885e-11	0.57946
Mean_corpuscular_haemoglobin	15	78546918	G	A	-0.0495066	9.73121e-11	0.0207359
Mean_corpuscular_haemoglobin	2	203437054	A	G	0.0163646	9.86789e-11	0.249617
Mean_corpuscular_haemoglobin	11	19241320	G	A	0.016451	9.91741e-11	0.243102
Mean_corpuscular_haemoglobin	16	333030	T	A	0.0361057	1.06717e-10	0.0428063
Mean_corpuscular_haemoglobin	22	39064806	A	C	-0.0151969	1.0861e-10	0.306314
Mean_corpuscular_haemoglobin	12	133050602	A	G	0.0232845	1.11882e-10	0.876699
Mean_corpuscular_haemoglobin	6	29555809	C	T	-0.0144226	1.12648e-10	0.622747
Mean_corpuscular_haemoglobin	6	139665826	A	G	-0.0577976	1.12732e-10	0.0166417
Mean_corpuscular_haemoglobin	19	1992518	C	A	-0.0296439	1.14648e-10	0.0725875
Mean_corpuscular_haemoglobin	17	56413635	C	A	0.0291452	1.18128e-10	0.0619642
Mean_corpuscular_haemoglobin	12	120230481	G	T	0.0552219	1.27367e-10	0.0171752
Mean_corpuscular_haemoglobin	3	101084604	T	C	0.0147464	1.28256e-10	0.339121
Mean_corpuscular_haemoglobin	6	7944818	C	G	-0.0140308	1.3669e-10	0.448368
Mean_corpuscular_haemoglobin	1	115351408	C	A	0.0457279	1.45965e-10	0.0249361
Mean_corpuscular_haemoglobin	22	30312987	G	A	-0.0307632	1.53219e-10	0.0540482
Mean_corpuscular_haemoglobin	3	196231122	T	A	0.0152879	1.57514e-10	0.706382
Mean_corpuscular_haemoglobin	5	154257446	C	T	0.0592879	1.58477e-10	0.0143789
Mean_corpuscular_haemoglobin	17	21284673	T	A	0.014241	1.63899e-10	0.447381
Mean_corpuscular_haemoglobin	22	43141020	G	A	-0.0139379	1.72656e-10	0.469756
Mean_corpuscular_haemoglobin	1	24194014	A	T	0.013951	1.8412e-10	0.436426
Mean_corpuscular_haemoglobin	16	4907352	CA	C	0.0140361	2.15353e-10	0.501786
Mean_corpuscular_haemoglobin	1	224619822	G	A	-0.0169662	2.22965e-10	0.209615
Mean_corpuscular_haemoglobin	15	40877322	A	G	0.0191656	2.25712e-10	0.152597
Mean_corpuscular_haemoglobin	13	30944068	A	G	-0.0145499	2.29767e-10	0.342492
Mean_corpuscular_haemoglobin	15	73530612	GTTTTTTT	G	0.0138775	2.31154e-10	0.491824
Mean_corpuscular_haemoglobin	6	15217197	T	TTGA	-0.0191368	2.31691e-10	0.156289
Mean_corpuscular_haemoglobin	2	197048329	A	C	-0.0204899	2.39841e-10	0.129775
Mean_corpuscular_haemoglobin	6	26091185	A	T	0.0544016	2.40616e-10	0.0164571
Mean_corpuscular_haemoglobin	18	666625	C	T	0.0188666	2.47781e-10	0.1567
Mean_corpuscular_haemoglobin	17	28766312	G	A	-0.0505204	2.48866e-10	0.0216097
Mean_corpuscular_haemoglobin	22	24613952	G	A	0.0193673	2.53381e-10	0.148631
Mean_corpuscular_haemoglobin	3	71282028	C	CAAAAAAA	-0.0179716	2.57508e-10	0.815564
Mean_corpuscular_haemoglobin	12	121358644	A	G	0.0138148	2.82199e-10	0.434896
Mean_corpuscular_haemoglobin	21	44932398	G	A	-0.0137487	2.82626e-10	0.550507
Mean_corpuscular_haemoglobin	8	95854866	G	A	0.0287496	2.86011e-10	0.0603751
Mean_corpuscular_haemoglobin	20	31209948	C	T	0.0144495	2.89129e-10	0.361795
Mean_corpuscular_haemoglobin	19	33784657	T	C	-0.027	2.89918e-10	0.0721116
Mean_corpuscular_haemoglobin	12	24260884	G	A	-0.0355777	2.93487e-10	0.0383158
Mean_corpuscular_haemoglobin	19	49378245	T	C	0.0145115	3.08089e-10	0.329196
Mean_corpuscular_haemoglobin	6	44185901	T	C	-0.0145176	3.15107e-10	0.665664
Mean_corpuscular_haemoglobin	11	68562328	C	T	-0.0275234	3.25065e-10	0.0656086
Mean_corpuscular_haemoglobin	5	154402566	A	G	0.0561613	3.36518e-10	0.0149634
Mean_corpuscular_haemoglobin	15	75196717	G	T	-0.0169697	3.56458e-10	0.201947
Mean_corpuscular_haemoglobin	10	6960448	C	A	-0.0152788	3.57892e-10	0.274424
Mean_corpuscular_haemoglobin	11	66789423	C	CT	0.0149542	3.64655e-10	0.32034
Mean_corpuscular_haemoglobin	19	12014355	C	G	-0.013626	3.92018e-10	0.491889
Mean_corpuscular_haemoglobin	8	141514392	AT	A	-0.018969	3.96663e-10	0.84837
Mean_corpuscular_haemoglobin	11	108406943	G	A	-0.0447668	4.07107e-10	0.0241058
Mean_corpuscular_haemoglobin	2	62527531	AT	A	-0.0190718	4.62991e-10	0.147718
Mean_corpuscular_haemoglobin	2	241501851	T	C	-0.0140945	4.76291e-10	0.365684
Mean_corpuscular_haemoglobin	1	46580435	CCTCA	C	0.013622	4.82176e-10	0.435947
Mean_corpuscular_haemoglobin	6	27656053	G	A	-0.0446488	4.83087e-10	0.0234106
Mean_corpuscular_haemoglobin	6	107428628	C	CT	0.0141213	4.88905e-10	0.43537
Mean_corpuscular_haemoglobin	15	89190086	C	T	0.0135484	4.98715e-10	0.466944
Mean_corpuscular_haemoglobin	11	65189438	G	A	0.0580154	5.32807e-10	0.0146495
Mean_corpuscular_haemoglobin	13	114268740	G	A	-0.0262135	5.35015e-10	0.0708804
Mean_corpuscular_haemoglobin	2	190432985	C	T	-0.014028	5.58147e-10	0.614523
Mean_corpuscular_haemoglobin	4	38737461	A	G	-0.0137264	5.72192e-10	0.457748
Mean_corpuscular_haemoglobin	17	45363310	C	A	0.024989	5.77146e-10	0.0820835
Mean_corpuscular_haemoglobin	11	16591918	T	C	0.01346	5.78266e-10	0.47043
Mean_corpuscular_haemoglobin	3	67425963	G	T	0.0212585	6.14095e-10	0.112647
Mean_corpuscular_haemoglobin	12	3972176	T	C	-0.019991	6.37905e-10	0.130497
Mean_corpuscular_haemoglobin	19	45382717	G	A	-0.0138375	6.38055e-10	0.611809
Mean_corpuscular_haemoglobin	1	206844632	A	T	0.0149164	6.66292e-10	nan
Mean_corpuscular_haemoglobin	6	8002519	T	TCTC	-0.0178293	6.80433e-10	0.170483
Mean_corpuscular_haemoglobin	3	142160393	T	C	-0.0625979	7.15059e-10	0.0118241
Mean_corpuscular_haemoglobin	11	85682778	C	CA	-0.0191266	7.40408e-10	0.158414
Mean_corpuscular_haemoglobin	14	23514235	C	T	-0.0180167	7.48191e-10	0.16635
Mean_corpuscular_haemoglobin	7	124462081	G	A	0.0148288	7.61176e-10	0.28328
Mean_corpuscular_haemoglobin	5	40770214	ATATAGT	A	0.0146064	7.92964e-10	0.704535
Mean_corpuscular_haemoglobin	19	55763262	G	A	0.0254401	8.07452e-10	0.0757527
Mean_corpuscular_haemoglobin	21	35181950	C	A	-0.0550648	8.22488e-10	0.0157083
Mean_corpuscular_haemoglobin	3	156794425	C	G	-0.0136658	8.43316e-10	0.402445
Mean_corpuscular_haemoglobin	5	115330927	T	C	0.0137551	9.37367e-10	0.386388
Mean_corpuscular_haemoglobin	12	112542639	C	CA	0.0134092	9.91811e-10	0.489166
Mean_corpuscular_haemoglobin	12	49611304	A	G	0.0363304	1.09906e-09	0.0351772
Mean_corpuscular_haemoglobin	17	18050888	C	T	0.0136095	1.12133e-09	0.616593
Mean_corpuscular_haemoglobin	2	27406648	C	T	-0.0391464	1.13803e-09	0.030062
Mean_corpuscular_haemoglobin	2	219632608	TA	T	0.0133286	1.14068e-09	0.477717
Mean_corpuscular_haemoglobin	7	27208280	C	T	-0.0132484	1.21815e-09	0.46643
Mean_corpuscular_haemoglobin	16	81070697	A	G	0.0199122	1.25532e-09	0.874605
Mean_corpuscular_haemoglobin	3	128343636	G	A	0.0151005	1.27983e-09	0.256171
Mean_corpuscular_haemoglobin	6	7729614	C	T	-0.0147216	1.39494e-09	0.726944
Mean_corpuscular_haemoglobin	11	64031798	G	C	-0.0138441	1.41564e-09	0.3393
Mean_corpuscular_haemoglobin	16	716512	C	T	-0.0577168	1.4551e-09	0.0131117
Mean_corpuscular_haemoglobin	9	99191468	G	GTA	0.037322	1.51919e-09	0.0319772
Mean_corpuscular_haemoglobin	18	33619822	C	CAT	-0.0167006	1.62163e-09	0.201785
Mean_corpuscular_haemoglobin	7	47634093	A	G	-0.0136223	1.68356e-09	0.638702
Mean_corpuscular_haemoglobin	14	92013398	A	G	0.0131975	1.70313e-09	0.454018
Mean_corpuscular_haemoglobin	1	200313659	C	CA	0.0140712	1.72555e-09	0.657494
Mean_corpuscular_haemoglobin	20	62441599	A	T	0.016843	1.73236e-09	0.187526
Mean_corpuscular_haemoglobin	3	66407784	G	T	0.0318396	1.74233e-09	0.044996
Mean_corpuscular_haemoglobin	17	59773676	C	A	-0.0137941	1.85177e-09	0.66405
Mean_corpuscular_haemoglobin	11	58407740	C	G	-0.0152982	1.86042e-09	0.239697
Mean_corpuscular_haemoglobin	4	106388104	G	A	0.0283136	1.86155e-09	0.0561321
Mean_corpuscular_haemoglobin	4	105864529	ACT	A	-0.0376011	1.86382e-09	0.0320107
Mean_corpuscular_haemoglobin	8	22926498	G	A	0.0132747	1.95398e-09	0.410336
Mean_corpuscular_haemoglobin	12	6739907	C	A	0.0132412	1.99325e-09	0.547342
Mean_corpuscular_haemoglobin	16	67030843	C	T	-0.0652475	2.03025e-09	0.0102135
Mean_corpuscular_haemoglobin	2	219192755	G	A	0.0132571	2.10927e-09	0.410428
Mean_corpuscular_haemoglobin	10	104216859	C	G	-0.0262559	2.17223e-09	0.0657336
Mean_corpuscular_haemoglobin	2	113698802	G	GTT	0.0159684	2.18336e-09	0.224167
Mean_corpuscular_haemoglobin	17	45966108	A	G	0.0136634	2.32982e-09	0.345218
Mean_corpuscular_haemoglobin	3	171804170	T	A	-0.0134445	2.45087e-09	0.631597
Mean_corpuscular_haemoglobin	6	122893798	C	CA	-0.0149269	2.543e-09	0.263883
Mean_corpuscular_haemoglobin	12	121019639	G	A	0.0284499	2.59443e-09	0.0545254
Mean_corpuscular_haemoglobin	1	247605599	C	T	-0.0133954	2.73916e-09	0.629801
Mean_corpuscular_haemoglobin	1	118166385	G	A	-0.0620736	2.79238e-09	0.0108623
Mean_corpuscular_haemoglobin	12	24180586	G	A	-0.0151441	2.89065e-09	0.761578
Mean_corpuscular_haemoglobin	19	11511413	T	C	-0.0515533	2.93962e-09	0.0162103
Mean_corpuscular_haemoglobin	9	35086270	A	G	-0.0129026	3.09448e-09	0.537477
Mean_corpuscular_haemoglobin	8	108421947	C	CT	-0.0131497	3.16647e-09	0.579443
Mean_corpuscular_haemoglobin	18	43637857	G	A	-0.0565676	3.16806e-09	0.014736
Mean_corpuscular_haemoglobin	8	48885436	T	A	0.0182166	3.18391e-09	0.854493
Mean_corpuscular_haemoglobin	19	8441623	A	G	0.0128735	3.38633e-09	0.514505
Mean_corpuscular_haemoglobin	1	211802592	A	G	-0.0131297	3.69597e-09	0.400779
Mean_corpuscular_haemoglobin	12	132434391	G	T	0.035687	3.70181e-09	0.0358847
Mean_corpuscular_haemoglobin	5	1026433	G	T	0.0134997	3.72236e-09	0.534564
Mean_corpuscular_haemoglobin	11	36458997	A	G	-0.0314686	3.74092e-09	0.0429991
Mean_corpuscular_haemoglobin	11	86294855	G	C	-0.0133411	3.93975e-09	0.359285
Mean_corpuscular_haemoglobin	20	62711459	C	T	0.0128131	4.04004e-09	0.489821
Mean_corpuscular_haemoglobin	15	93567527	C	T	-0.0144118	4.1885e-09	0.269276
Mean_corpuscular_haemoglobin	3	176904954	C	CA	0.0135033	4.19609e-09	0.501657
Mean_corpuscular_haemoglobin	14	81637074	G	A	0.0128078	4.44012e-09	0.536463
Mean_corpuscular_haemoglobin	14	73447240	A	T	0.0132707	4.44968e-09	0.390771
Mean_corpuscular_haemoglobin	7	80296965	G	GTACTTGAT	0.0131609	4.45948e-09	0.418245
Mean_corpuscular_haemoglobin	4	69533183	C	T	0.0143892	4.57067e-09	0.277916
Mean_corpuscular_haemoglobin	12	3994996	G	T	0.0301008	4.8042e-09	0.0467431
Mean_corpuscular_haemoglobin	10	104849116	G	C	0.0211836	4.81521e-09	0.0995818
Mean_corpuscular_haemoglobin	5	95266613	AT	A	-0.015926	4.89664e-09	0.203157
Mean_corpuscular_haemoglobin	19	3165391	A	G	-0.0127213	4.96617e-09	0.513745
Mean_corpuscular_haemoglobin	2	169313518	C	T	-0.0420693	5.07784e-09	0.0251513
Mean_corpuscular_haemoglobin	6	10723449	A	C	0.0183012	5.4687e-09	0.138614
Mean_corpuscular_haemoglobin	7	44714512	T	C	0.0127472	5.56747e-09	0.4381
Mean_corpuscular_haemoglobin	2	20395711	C	T	0.0150125	5.63069e-09	0.235625
Mean_corpuscular_haemoglobin	1	224355682	C	A	0.01289	6.40157e-09	0.402106
Mean_corpuscular_haemoglobin	17	78154559	TTGTTTGTG	T	0.0158806	6.41618e-09	0.203662
Mean_corpuscular_haemoglobin	3	182504827	C	CA	-0.0140548	6.52391e-09	0.698241
Mean_corpuscular_haemoglobin	2	43161180	A	G	-0.0136153	6.57298e-09	0.692907
Mean_corpuscular_haemoglobin	12	133293140	T	TG	-0.0308271	6.57651e-09	0.0441442
Mean_corpuscular_haemoglobin	18	42008280	TCATATGC	T	-0.0195767	6.88325e-09	0.128208
Mean_corpuscular_haemoglobin	13	113479820	A	G	-0.0140403	7.01947e-09	0.725126
Mean_corpuscular_haemoglobin	17	74460684	A	G	-0.0555445	7.46353e-09	0.0129103
Mean_corpuscular_haemoglobin	1	153794951	G	A	-0.0318738	7.48252e-09	0.0403331
Mean_corpuscular_haemoglobin	7	129600894	T	C	-0.0200061	7.5195e-09	0.111033
Mean_corpuscular_haemoglobin	2	208509471	G	GGAAAAAAAA	-0.0125894	7.69048e-09	0.457001
Mean_corpuscular_haemoglobin	14	102939889	A	G	0.041377	7.74566e-09	0.0234688
Mean_corpuscular_haemoglobin	13	41756714	C	T	0.0246038	8.08193e-09	0.0702833
Mean_corpuscular_haemoglobin	10	80805016	T	C	0.0145917	8.23142e-09	0.242391
Mean_corpuscular_haemoglobin	6	109845292	GTTA	G	-0.0522871	8.31669e-09	0.0156695
Mean_corpuscular_haemoglobin	17	1782952	A	G	-0.0192244	8.52625e-09	0.119863
Mean_corpuscular_haemoglobin	19	5695122	A	G	-0.0417557	8.55115e-09	0.0228046
Mean_corpuscular_haemoglobin	2	198357730	C	CA	0.0135808	8.77528e-09	0.322811
Mean_corpuscular_haemoglobin	2	61418343	G	C	-0.0133088	9.07778e-09	0.327093
Mean_corpuscular_haemoglobin	3	125975586	G	A	0.0148762	9.13267e-09	0.231831
Mean_corpuscular_haemoglobin	6	141233206	T	C	-0.0596321	9.41897e-09	0.011762
Mean_corpuscular_haemoglobin	18	9071475	T	G	-0.0185055	9.60655e-09	0.868456
Mean_corpuscular_haemoglobin	10	51579413	C	T	0.017889	9.74543e-09	0.140577
Mean_corpuscular_haemoglobin	10	101290010	G	A	-0.0365823	9.79987e-09	0.033475
Mean_corpuscular_haemoglobin	1	21264496	C	CT	0.0128121	1.01036e-08	0.391176
Mean_corpuscular_haemoglobin	21	38740824	A	G	0.0146587	1.03784e-08	0.23367
Mean_corpuscular_haemoglobin	12	64857645	T	TG	0.0174869	1.04611e-08	0.836036
Mean_corpuscular_haemoglobin	20	32397556	C	T	-0.0207655	1.0675e-08	0.103436
Mean_corpuscular_haemoglobin	15	31722199	G	C	-0.0143955	1.08815e-08	0.250674
Mean_corpuscular_haemoglobin	16	88461810	TAGAA	T	-0.014888	1.09868e-08	0.225637
Mean_corpuscular_haemoglobin	3	183916089	C	T	-0.0132486	1.13233e-08	0.320788
Mean_corpuscular_haemoglobin	20	17927210	A	G	-0.0187181	1.23206e-08	0.124297
Mean_corpuscular_haemoglobin	9	20833244	A	G	-0.0141903	1.2538e-08	0.254275
Mean_corpuscular_haemoglobin	17	21167269	C	CA	-0.0142091	1.26935e-08	0.308184
Mean_corpuscular_haemoglobin	19	46313105	C	T	-0.021124	1.27539e-08	0.0945697
Mean_corpuscular_haemoglobin	15	73352378	TA	T	-0.0204953	1.29969e-08	0.104315
Mean_corpuscular_haemoglobin	22	29216722	C	T	-0.0124353	1.30184e-08	0.500076
Mean_corpuscular_haemoglobin	9	136127956	A	C	0.0238599	1.30499e-08	0.0727627
Mean_corpuscular_haemoglobin	2	62135307	A	G	-0.0161997	1.32432e-08	0.176623
Mean_corpuscular_haemoglobin	13	52495390	C	T	-0.0341454	1.34661e-08	0.0352999
Mean_corpuscular_haemoglobin	17	55333895	C	A	0.0181176	1.36728e-08	0.137629
Mean_corpuscular_haemoglobin	1	89356844	A	G	-0.0125779	1.39604e-08	0.401338
Mean_corpuscular_haemoglobin	3	122197007	C	CAAAAA	-0.0178874	1.42179e-08	0.149952
Mean_corpuscular_haemoglobin	12	133499481	C	T	0.0123042	1.44919e-08	0.488026
Mean_corpuscular_haemoglobin	2	182085179	CTCTT	C	-0.0141328	1.51037e-08	0.746233
Mean_corpuscular_haemoglobin	3	141898658	T	C	0.0127096	1.52786e-08	0.383638
Mean_corpuscular_haemoglobin	2	26032421	G	T	-0.0122928	1.53052e-08	0.497354
Mean_corpuscular_haemoglobin	4	103438439	A	G	0.0124473	1.77151e-08	0.403076
Mean_corpuscular_haemoglobin	3	178865923	G	A	-0.0412923	1.8771e-08	0.0249068
Mean_corpuscular_haemoglobin	12	48409054	C	A	0.0122369	1.90845e-08	0.471604
Mean_corpuscular_haemoglobin	14	103813887	A	G	0.0127552	2.00508e-08	0.388567
Mean_corpuscular_haemoglobin	18	57238785	C	CA	0.0127729	2.02326e-08	0.364839
Mean_corpuscular_haemoglobin	10	105696383	T	C	0.0134023	2.0269e-08	0.292335
Mean_corpuscular_haemoglobin	13	33353436	A	T	-0.0123074	2.08373e-08	0.450583
Mean_corpuscular_haemoglobin	15	72226607	T	TG	0.0222582	2.16004e-08	0.081313
Mean_corpuscular_haemoglobin	15	57201509	CT	C	-0.0360436	2.1772e-08	0.0294632
Mean_corpuscular_haemoglobin	12	93798698	A	T	-0.0126831	2.1944e-08	0.377818
Mean_corpuscular_haemoglobin	2	190983709	C	T	-0.0538961	2.21376e-08	0.0145967
Mean_corpuscular_haemoglobin	12	53294742	C	T	0.0467796	2.26441e-08	0.018084
Mean_corpuscular_haemoglobin	19	4031919	C	T	0.0138586	2.31964e-08	0.29876
Mean_corpuscular_haemoglobin	18	55238820	A	G	-0.0298294	2.33435e-08	0.0430354
Mean_corpuscular_haemoglobin	3	87956523	A	AT	-0.0138128	2.36718e-08	0.26654
Mean_corpuscular_haemoglobin	5	154025739	C	CA	0.0320324	2.37631e-08	0.0400254
Mean_corpuscular_haemoglobin	18	51772963	A	T	0.0160346	2.41233e-08	0.211214
Mean_corpuscular_haemoglobin	15	78720915	T	A	0.0135145	2.44373e-08	0.278354
Mean_corpuscular_haemoglobin	18	3607778	A	G	-0.0127373	2.44518e-08	0.347159
Mean_corpuscular_haemoglobin	10	90761020	CTT	C	0.0121968	2.49149e-08	0.485548
Mean_corpuscular_haemoglobin	8	129176955	C	CGT	0.014874	2.61535e-08	0.22551
Mean_corpuscular_haemoglobin	3	128349376	T	G	-0.0309987	2.64149e-08	0.0394678
Mean_corpuscular_haemoglobin	13	71194011	T	C	0.0136577	2.64735e-08	0.267908
Mean_corpuscular_haemoglobin	15	93448222	G	A	0.0196065	2.6708e-08	0.106953
Mean_corpuscular_haemoglobin	1	150551295	T	C	0.0314682	2.69639e-08	0.03806
Mean_corpuscular_haemoglobin	1	93538949	C	G	-0.0156207	2.7778e-08	0.189253
Mean_corpuscular_haemoglobin	16	1716010	A	C	-0.012335	2.88062e-08	0.54174
Mean_corpuscular_haemoglobin	12	2966098	G	A	-0.0157118	2.90121e-08	0.181808
Mean_corpuscular_haemoglobin	1	120257576	A	G	-0.0128609	2.97005e-08	0.679129
Mean_corpuscular_haemoglobin	12	120922849	G	A	-0.012696	3.09324e-08	0.338064
Mean_corpuscular_haemoglobin	8	81393649	T	A	-0.0131742	3.11198e-08	0.295318
Mean_corpuscular_haemoglobin	5	141489668	GCGGC	G	-0.0123518	3.13192e-08	0.616319
Mean_corpuscular_haemoglobin	5	138300241	C	T	-0.05116	3.18712e-08	0.0153773
Mean_corpuscular_haemoglobin	2	190937418	A	C	-0.0153799	3.28244e-08	0.188283
Mean_corpuscular_haemoglobin	1	23863304	C	G	-0.0610547	3.35542e-08	0.011029
Mean_corpuscular_haemoglobin	6	610328	CCAG	C	-0.0259232	3.36773e-08	0.0590804
Mean_corpuscular_haemoglobin	1	225965527	C	A	-0.0176452	3.58851e-08	0.135926
Mean_corpuscular_haemoglobin	7	43623123	C	G	-0.01227	3.64399e-08	0.38921
Mean_corpuscular_haemoglobin	19	4080244	A	G	0.0521397	3.66023e-08	0.0137259
Mean_corpuscular_haemoglobin	20	62380516	A	C	0.0121481	3.76947e-08	0.431457
Mean_corpuscular_haemoglobin	3	125148476	A	G	0.0163462	3.81586e-08	0.160249
Mean_corpuscular_haemoglobin	8	135631040	C	T	-0.0122529	3.89583e-08	0.383968
Mean_corpuscular_haemoglobin	9	84315577	T	TTTTA	0.0136456	3.95835e-08	0.267465
Mean_corpuscular_haemoglobin	7	39632484	G	A	0.0142148	3.95949e-08	0.230973
Mean_corpuscular_haemoglobin	17	37365138	A	G	-0.0143362	4.05681e-08	0.225761
Mean_corpuscular_haemoglobin	19	49375525	G	T	0.035466	4.14964e-08	0.0294739
Mean_corpuscular_haemoglobin	14	23563764	C	G	0.0132761	4.22868e-08	0.280962
Mean_corpuscular_haemoglobin	21	40463283	G	A	0.0137196	4.23504e-08	0.257916
Mean_corpuscular_haemoglobin	12	122511754	T	C	-0.0119413	4.25147e-08	0.533793
Mean_corpuscular_haemoglobin	19	1191611	C	T	0.0123118	4.35924e-08	0.446866
Mean_corpuscular_haemoglobin	11	62746128	A	G	-0.0362681	4.56429e-08	0.0277675
Mean_corpuscular_haemoglobin	8	21841033	T	C	-0.0450263	4.80559e-08	0.0185304
Mean_corpuscular_haemoglobin	15	74629723	C	T	0.0255428	4.83322e-08	0.0645187
Mean_corpuscular_haemoglobin	19	14529082	C	T	0.0259932	4.98472e-08	0.0554693
Mean_corpuscular_haemoglobin_concentration	6	26093141	G	A	0.134565	1.33093e-303	0.0787949
Mean_corpuscular_haemoglobin_concentration	6	135418635	C	T	0.0781595	2.04381e-272	0.26232
Mean_corpuscular_haemoglobin_concentration	22	37462936	A	G	0.0662328	8.85806e-248	0.561526
Mean_corpuscular_haemoglobin_concentration	6	26091179	C	G	0.0807664	1.76805e-193	0.151252
Mean_corpuscular_haemoglobin_concentration	8	41630447	G	A	-0.0629153	5.84846e-161	0.228287
Mean_corpuscular_haemoglobin_concentration	17	42329004	A	C	-0.0579343	7.67888e-160	0.702253
Mean_corpuscular_haemoglobin_concentration	1	158586966	A	T	-0.0571109	5.26943e-152	0.27805
Mean_corpuscular_haemoglobin_concentration	8	41542093	G	A	0.115261	1.17914e-103	0.0346517
Mean_corpuscular_haemoglobin_concentration	7	100236202	G	A	0.0380511	7.67135e-80	0.623705
Mean_corpuscular_haemoglobin_concentration	16	238348	C	CAAAAAAAA	-0.0460271	1.03172e-74	0.810002
Mean_corpuscular_haemoglobin_concentration	1	3691528	A	G	0.0418508	4.8866e-71	0.230807
Mean_corpuscular_haemoglobin_concentration	6	135406183	G	T	-0.0409941	1.70078e-70	0.239452
Mean_corpuscular_haemoglobin_concentration	22	37496847	C	T	0.0365606	1.59604e-68	0.33816
Mean_corpuscular_haemoglobin_concentration	16	88856084	C	G	-0.0350293	2.5157e-68	0.578044
Mean_corpuscular_haemoglobin_concentration	8	41665954	G	A	0.0360377	1.71402e-62	0.289472
Mean_corpuscular_haemoglobin_concentration	22	37471290	G	A	-0.0486805	1.09997e-60	0.123551
Mean_corpuscular_haemoglobin_concentration	1	203654668	CTT	C	-0.0510283	1.19226e-54	0.902125
Mean_corpuscular_haemoglobin_concentration	19	4502201	T	C	0.0307863	5.30337e-54	0.573625
Mean_corpuscular_haemoglobin_concentration	17	27169890	G	C	0.0369916	1.2291e-52	0.202646
Mean_corpuscular_haemoglobin_concentration	16	166960	C	T	-0.0297905	1.46459e-52	0.4912
Mean_corpuscular_haemoglobin_concentration	16	215106	C	A	-0.0485313	4.18447e-50	0.105678
Mean_corpuscular_haemoglobin_concentration	1	158611244	C	A	0.0318109	9.53051e-49	0.279352
Mean_corpuscular_haemoglobin_concentration	1	248039451	C	T	0.0298956	1.44333e-47	0.334151
Mean_corpuscular_haemoglobin_concentration	22	37506680	T	C	-0.0284804	1.78857e-47	0.426876
Mean_corpuscular_haemoglobin_concentration	8	41589736	T	G	0.136073	1.29049e-45	0.0112167
Mean_corpuscular_haemoglobin_concentration	6	109616420	T	C	0.0277322	1.64156e-45	0.458407
Mean_corpuscular_haemoglobin_concentration	14	65513570	G	GCTT	0.0268291	3.94493e-42	0.513453
Mean_corpuscular_haemoglobin_concentration	8	42425399	A	C	0.0269196	4.54501e-42	0.590431
Mean_corpuscular_haemoglobin_concentration	5	154020584	A	G	0.0277905	2.86379e-41	0.350067
Mean_corpuscular_haemoglobin_concentration	6	16290761	T	A	-0.0267674	1.32775e-40	0.380378
Mean_corpuscular_haemoglobin_concentration	6	109574007	C	T	0.0365984	2.51748e-40	0.147056
Mean_corpuscular_haemoglobin_concentration	3	195804344	T	C	0.0266054	3.60059e-40	0.616454
Mean_corpuscular_haemoglobin_concentration	19	17252041	G	A	0.0450885	1.58209e-39	0.0928636
Mean_corpuscular_haemoglobin_concentration	5	154034327	AAAAAAAAAAAAC	A	0.0450649	7.92423e-39	0.092174
Mean_corpuscular_haemoglobin_concentration	19	17252974	T	C	-0.0282225	1.29936e-37	0.311051
Mean_corpuscular_haemoglobin_concentration	8	126506694	G	A	-0.0256029	1.09019e-36	0.392733
Mean_corpuscular_haemoglobin_concentration	15	66066618	G	C	-0.0283423	2.03932e-35	0.239708
Mean_corpuscular_haemoglobin_concentration	9	91392686	TTC	T	0.0523811	1.58557e-32	0.0537322
Mean_corpuscular_haemoglobin_concentration	17	42339672	C	T	-0.0382888	1.80765e-32	0.111087
Mean_corpuscular_haemoglobin_concentration	6	135337655	G	A	-0.0471939	2.58834e-32	0.0637353
Mean_corpuscular_haemoglobin_concentration	19	44278781	G	A	0.0277907	2.83517e-32	0.226732
Mean_corpuscular_haemoglobin_concentration	6	31391618	A	T	-0.028233	3.4042e-32	0.789534
Mean_corpuscular_haemoglobin_concentration	19	13001547	A	G	0.0236313	5.15007e-32	0.378402
Mean_corpuscular_haemoglobin_concentration	22	37510072	C	T	0.0247	2.51972e-31	0.305918
Mean_corpuscular_haemoglobin_concentration	6	32619171	C	G	-0.0270722	1.57869e-30	0.294355
Mean_corpuscular_haemoglobin_concentration	11	116648917	G	C	-0.0324279	1.73617e-29	0.867773
Mean_corpuscular_haemoglobin_concentration	3	195836913	G	C	0.0222663	6.84692e-29	0.600368
Mean_corpuscular_haemoglobin_concentration	19	44270925	G	A	0.0270832	2.78161e-28	0.197932
Mean_corpuscular_haemoglobin_concentration	14	65506070	C	T	0.0308788	7.04465e-28	0.140064
Mean_corpuscular_haemoglobin_concentration	1	205201325	A	C	0.0213175	3.92972e-27	0.41499
Mean_corpuscular_haemoglobin_concentration	16	204126	A	G	0.0281169	9.65309e-27	0.201228
Mean_corpuscular_haemoglobin_concentration	3	195921311	G	A	-0.0293656	3.37046e-25	0.138413
Mean_corpuscular_haemoglobin_concentration	16	632138	C	T	0.0204767	3.89308e-25	0.419412
Mean_corpuscular_haemoglobin_concentration	5	1114944	G	A	-0.0203754	1.68993e-24	0.592661
Mean_corpuscular_haemoglobin_concentration	16	189470	T	C	0.0678541	3.72023e-24	0.0225207
Mean_corpuscular_haemoglobin_concentration	6	30120637	T	C	-0.0373462	8.13195e-23	0.0708971
Mean_corpuscular_haemoglobin_concentration	14	65281472	G	C	-0.0205998	2.02009e-22	0.309021
Mean_corpuscular_haemoglobin_concentration	16	88788934	A	G	0.0189185	4.5727e-22	0.528075
Mean_corpuscular_haemoglobin_concentration	8	23416887	T	C	0.0189232	6.30731e-22	0.540555
Mean_corpuscular_haemoglobin_concentration	1	25600747	C	A	0.0189665	7.27764e-22	0.415331
Mean_corpuscular_haemoglobin_concentration	8	126477153	C	T	-0.0202891	1.87477e-21	0.701551
Mean_corpuscular_haemoglobin_concentration	17	78102517	C	T	0.0189552	5.7425e-21	0.373674
Mean_corpuscular_haemoglobin_concentration	9	136129115	A	T	0.0383086	6.59332e-21	0.06081
Mean_corpuscular_haemoglobin_concentration	11	100474166	T	TCCCA	0.0303832	1.11373e-20	0.100643
Mean_corpuscular_haemoglobin_concentration	1	29204702	C	T	0.0184444	1.71643e-20	0.533665
Mean_corpuscular_haemoglobin_concentration	5	154381607	C	G	-0.0182879	2.06026e-20	0.430052
Mean_corpuscular_haemoglobin_concentration	1	158637728	T	C	0.0827617	1.09883e-19	0.0115697
Mean_corpuscular_haemoglobin_concentration	11	9769562	C	G	0.0185063	1.14184e-19	0.645186
Mean_corpuscular_haemoglobin_concentration	4	145026126	C	T	0.0484715	1.29144e-19	0.0343372
Mean_corpuscular_haemoglobin_concentration	22	37497593	G	A	-0.020196	1.45831e-19	0.28201
Mean_corpuscular_haemoglobin_concentration	1	158541235	G	A	0.0390853	2.6128e-19	0.054254
Mean_corpuscular_haemoglobin_concentration	19	13011809	G	A	-0.0253704	2.89377e-19	0.137959
Mean_corpuscular_haemoglobin_concentration	16	243805	C	CT	0.0176911	5.71888e-19	0.49124
Mean_corpuscular_haemoglobin_concentration	7	100218631	C	T	0.0496732	1.79747e-18	0.030571
Mean_corpuscular_haemoglobin_concentration	8	86256210	C	A	0.0173322	2.28455e-18	0.587935
Mean_corpuscular_haemoglobin_concentration	7	5234362	G	T	-0.0269507	6.21716e-18	0.889557
Mean_corpuscular_haemoglobin_concentration	19	18633437	A	C	0.0204975	8.54114e-18	0.211734
Mean_corpuscular_haemoglobin_concentration	11	61581656	G	A	0.0185951	9.25313e-18	0.281584
Mean_corpuscular_haemoglobin_concentration	3	12264122	CA	C	0.0169543	2.39579e-17	0.3924
Mean_corpuscular_haemoglobin_concentration	5	1017915	G	A	0.0186332	4.07175e-17	0.27372
Mean_corpuscular_haemoglobin_concentration	10	50248924	G	A	0.0192848	4.99128e-17	0.238366
Mean_corpuscular_haemoglobin_concentration	1	43420154	T	C	-0.0194321	1.19215e-16	0.223659
Mean_corpuscular_haemoglobin_concentration	3	195764982	T	G	0.0211209	1.38188e-16	0.178122
Mean_corpuscular_haemoglobin_concentration	8	19824667	C	T	-0.0177778	2.08745e-16	0.284088
Mean_corpuscular_haemoglobin_concentration	8	98682297	CT	C	0.0318713	3.24211e-16	0.0669373
Mean_corpuscular_haemoglobin_concentration	19	45422846	G	A	0.0202117	3.93391e-16	0.190557
Mean_corpuscular_haemoglobin_concentration	2	219272294	G	T	-0.0156906	2.19408e-15	0.586609
Mean_corpuscular_haemoglobin_concentration	2	8756183	C	T	0.0157391	5.55474e-15	0.380219
Mean_corpuscular_haemoglobin_concentration	9	135864436	C	G	-0.0313321	3.66292e-14	0.0604096
Mean_corpuscular_haemoglobin_concentration	8	131026459	C	G	0.0148594	4.69908e-14	0.435556
Mean_corpuscular_haemoglobin_concentration	1	158521490	A	G	0.06775	4.75339e-14	0.0128633
Mean_corpuscular_haemoglobin_concentration	5	72144005	C	T	0.0269286	5.57041e-14	0.918386
Mean_corpuscular_haemoglobin_concentration	4	146055117	T	C	0.0230305	7.51728e-14	0.112856
Mean_corpuscular_haemoglobin_concentration	8	145710909	G	GA	0.0146799	7.62423e-14	0.527038
Mean_corpuscular_haemoglobin_concentration	8	26266834	G	A	-0.0160183	8.5104e-14	0.702449
Mean_corpuscular_haemoglobin_concentration	4	110889007	A	C	0.0151933	1.79185e-13	0.342531
Mean_corpuscular_haemoglobin_concentration	9	114835495	G	A	0.0244688	2.38968e-13	0.094156
Mean_corpuscular_haemoglobin_concentration	3	196518793	C	CA	0.0148781	2.72211e-13	0.409115
Mean_corpuscular_haemoglobin_concentration	17	8157310	C	T	0.0176648	4.3698e-13	0.80113
Mean_corpuscular_haemoglobin_concentration	5	1061137	G	A	0.0424855	4.87422e-13	0.0297162
Mean_corpuscular_haemoglobin_concentration	1	78574129	G	A	0.0163057	6.02663e-13	0.247584
Mean_corpuscular_haemoglobin_concentration	14	65246011	A	G	0.0297735	7.1849e-13	0.0597936
Mean_corpuscular_haemoglobin_concentration	12	112675133	T	C	-0.0236207	8.62989e-13	0.0963036
Mean_corpuscular_haemoglobin_concentration	18	43762557	T	C	0.0159705	1.30618e-12	0.25176
Mean_corpuscular_haemoglobin_concentration	1	40035928	G	T	-0.0174269	1.35283e-12	0.196915
Mean_corpuscular_haemoglobin_concentration	19	12793533	CAA	C	0.0637838	1.82289e-12	0.0140445
Mean_corpuscular_haemoglobin_concentration	16	88893288	G	A	-0.0689531	1.97999e-12	0.0104762
Mean_corpuscular_haemoglobin_concentration	7	123360352	T	C	0.0198217	2.10801e-12	0.139763
Mean_corpuscular_haemoglobin_concentration	11	61675644	T	C	0.0192418	2.18785e-12	0.149402
Mean_corpuscular_haemoglobin_concentration	1	203301795	C	T	0.0182839	2.5455e-12	0.174043
Mean_corpuscular_haemoglobin_concentration	11	122933181	A	G	-0.0343545	2.72146e-12	0.0409928
Mean_corpuscular_haemoglobin_concentration	1	25677605	G	A	0.020568	3.40118e-12	0.133267
Mean_corpuscular_haemoglobin_concentration	7	100056627	T	C	0.0215831	4.11875e-12	0.13322
Mean_corpuscular_haemoglobin_concentration	19	1056492	G	C	0.0176349	4.65313e-12	0.823135
Mean_corpuscular_haemoglobin_concentration	15	40299200	TTTTG	T	0.017278	5.19346e-12	0.188022
Mean_corpuscular_haemoglobin_concentration	16	231021	C	G	0.0588161	5.22688e-12	0.0132584
Mean_corpuscular_haemoglobin_concentration	2	25921816	A	G	-0.0135486	5.37826e-12	0.434955
Mean_corpuscular_haemoglobin_concentration	14	65292604	G	T	-0.0673613	6.42419e-12	0.0105049
Mean_corpuscular_haemoglobin_concentration	15	65717906	C	T	-0.0154474	8.91163e-12	0.246513
Mean_corpuscular_haemoglobin_concentration	14	74304411	G	C	0.0531168	9.46511e-12	0.0162304
Mean_corpuscular_haemoglobin_concentration	2	111836664	A	T	-0.0133952	9.50247e-12	0.442815
Mean_corpuscular_haemoglobin_concentration	20	4157072	C	G	0.0136599	9.79309e-12	0.390668
Mean_corpuscular_haemoglobin_concentration	8	23314918	C	CCGCGGGGCTGAGCGGGCAGCGGCGGTGG	-0.0148491	1.07876e-11	0.277213
Mean_corpuscular_haemoglobin_concentration	3	195922532	T	G	0.0135428	1.22257e-11	0.402876
Mean_corpuscular_haemoglobin_concentration	8	19928160	G	A	-0.014759	1.37467e-11	0.278516
Mean_corpuscular_haemoglobin_concentration	1	172425529	C	G	-0.0131832	1.69838e-11	0.496958
Mean_corpuscular_haemoglobin_concentration	1	118251143	C	T	0.0179212	1.71649e-11	0.162122
Mean_corpuscular_haemoglobin_concentration	7	5557170	G	C	0.0135966	2.11841e-11	0.362476
Mean_corpuscular_haemoglobin_concentration	8	41581557	C	T	0.0268946	2.25646e-11	0.063839
Mean_corpuscular_haemoglobin_concentration	1	211803761	C	T	-0.0155688	2.33413e-11	0.236584
Mean_corpuscular_haemoglobin_concentration	14	74238030	G	A	0.0426518	3.16176e-11	0.0236927
Mean_corpuscular_haemoglobin_concentration	3	182549364	A	AT	-0.0155958	3.51519e-11	0.762817
Mean_corpuscular_haemoglobin_concentration	9	21973422	G	T	0.0146332	4.00636e-11	0.264415
Mean_corpuscular_haemoglobin_concentration	4	55408999	T	C	0.0178863	5.05211e-11	0.154748
Mean_corpuscular_haemoglobin_concentration	7	73043101	G	A	-0.0188912	6.7429e-11	0.130622
Mean_corpuscular_haemoglobin_concentration	11	65351364	G	A	-0.0144814	7.03974e-11	0.266412
Mean_corpuscular_haemoglobin_concentration	16	185896	A	G	-0.0538644	7.34048e-11	0.0141131
Mean_corpuscular_haemoglobin_concentration	12	54626772	C	CTT	-0.0209735	7.71826e-11	0.102943
Mean_corpuscular_haemoglobin_concentration	16	392392	C	G	-0.0261353	8.50226e-11	0.0758293
Mean_corpuscular_haemoglobin_concentration	17	57365039	C	T	-0.023907	8.60011e-11	0.0772887
Mean_corpuscular_haemoglobin_concentration	3	24341264	A	T	0.0139233	9.29046e-11	0.678957
Mean_corpuscular_haemoglobin_concentration	14	58750902	C	G	-0.0147941	1.11706e-10	0.761604
Mean_corpuscular_haemoglobin_concentration	17	78093744	C	T	0.0337675	1.29367e-10	0.0365649
Mean_corpuscular_haemoglobin_concentration	16	88844003	T	C	-0.0276398	1.57342e-10	0.0539131
Mean_corpuscular_haemoglobin_concentration	3	132163522	T	C	-0.0127438	1.71743e-10	0.400119
Mean_corpuscular_haemoglobin_concentration	2	27741633	C	G	-0.0298435	2.18694e-10	0.0464909
Mean_corpuscular_haemoglobin_concentration	20	8604593	G	A	0.0123377	2.73852e-10	0.506919
Mean_corpuscular_haemoglobin_concentration	8	41610942	G	C	0.0602078	2.86899e-10	0.0106951
Mean_corpuscular_haemoglobin_concentration	16	31503751	A	G	0.0132776	3.19069e-10	0.688233
Mean_corpuscular_haemoglobin_concentration	5	43073531	C	T	0.0149054	3.21852e-10	0.221363
Mean_corpuscular_haemoglobin_concentration	2	241510903	G	A	0.0179069	3.25973e-10	0.135306
Mean_corpuscular_haemoglobin_concentration	3	12337753	C	CAAAAAAA	-0.017077	3.76986e-10	0.157129
Mean_corpuscular_haemoglobin_concentration	2	227268955	C	T	-0.0154403	4.14368e-10	0.194497
Mean_corpuscular_haemoglobin_concentration	8	18272535	C	T	-0.0146512	4.36444e-10	0.778719
Mean_corpuscular_haemoglobin_concentration	16	364008	G	A	-0.0630475	5.07913e-10	0.0106966
Mean_corpuscular_haemoglobin_concentration	8	129056462	T	TCTCCC	0.0126496	5.08548e-10	0.506438
Mean_corpuscular_haemoglobin_concentration	15	66257236	C	CA	0.0128929	5.65222e-10	0.673095
Mean_corpuscular_haemoglobin_concentration	17	66433181	A	G	-0.0145248	5.69729e-10	0.772653
Mean_corpuscular_haemoglobin_concentration	2	203437054	A	G	0.0140708	6.10568e-10	0.249617
Mean_corpuscular_haemoglobin_concentration	5	1287194	G	A	0.012215	6.13369e-10	0.577621
Mean_corpuscular_haemoglobin_concentration	2	111946084	C	CA	-0.0124196	6.7328e-10	0.585443
Mean_corpuscular_haemoglobin_concentration	9	33954267	T	C	0.0121373	1.4519e-09	0.603863
Mean_corpuscular_haemoglobin_concentration	1	155172379	G	A	-0.0117888	1.60226e-09	0.532239
Mean_corpuscular_haemoglobin_concentration	1	43451338	T	C	0.0198956	1.66791e-09	0.0985386
Mean_corpuscular_haemoglobin_concentration	6	46875171	G	T	0.0139802	1.89952e-09	0.227401
Mean_corpuscular_haemoglobin_concentration	9	99191319	C	T	0.0161204	1.90284e-09	0.164677
Mean_corpuscular_haemoglobin_concentration	15	75354621	G	A	0.015175	1.91673e-09	0.182134
Mean_corpuscular_haemoglobin_concentration	5	1001666	G	A	-0.0232669	2.64142e-09	0.0720529
Mean_corpuscular_haemoglobin_concentration	10	45992224	T	A	0.016731	2.90101e-09	0.141137
Mean_corpuscular_haemoglobin_concentration	19	12750310	CT	C	-0.0188017	3.00416e-09	0.117609
Mean_corpuscular_haemoglobin_concentration	2	204694351	C	T	-0.0181858	3.15194e-09	0.115037
Mean_corpuscular_haemoglobin_concentration	15	66925163	G	C	0.0117513	3.26692e-09	0.559884
Mean_corpuscular_haemoglobin_concentration	20	33153650	G	GCA	0.0147954	3.62792e-09	0.757145
Mean_corpuscular_haemoglobin_concentration	11	16301175	G	GAAA	-0.0209404	3.77669e-09	0.0829716
Mean_corpuscular_haemoglobin_concentration	20	1929662	G	A	0.0123362	3.84326e-09	0.328951
Mean_corpuscular_haemoglobin_concentration	16	123711	GC	G	-0.0525491	3.91261e-09	0.0136183
Mean_corpuscular_haemoglobin_concentration	19	33072069	G	A	0.0124822	4.34763e-09	0.682255
Mean_corpuscular_haemoglobin_concentration	1	79358827	G	T	0.0290202	4.34786e-09	0.0404701
Mean_corpuscular_haemoglobin_concentration	7	17814536	G	A	0.0114868	4.413e-09	0.535217
Mean_corpuscular_haemoglobin_concentration	7	6604983	G	T	0.0173273	4.91436e-09	0.875251
Mean_corpuscular_haemoglobin_concentration	1	6608293	CGCCT	C	-0.0178228	4.95532e-09	0.116341
Mean_corpuscular_haemoglobin_concentration	17	44625928	C	A	0.0136839	5.15337e-09	0.740033
Mean_corpuscular_haemoglobin_concentration	17	7412212	A	G	0.0131454	6.16902e-09	0.750256
Mean_corpuscular_haemoglobin_concentration	16	16152940	T	C	-0.0137605	6.7322e-09	0.225863
Mean_corpuscular_haemoglobin_concentration	16	88575439	G	A	-0.0127706	6.80404e-09	0.268888
Mean_corpuscular_haemoglobin_concentration	2	113838145	G	A	-0.0115999	6.90324e-09	0.39634
Mean_corpuscular_haemoglobin_concentration	2	239089939	C	T	0.0136424	6.98853e-09	0.781007
Mean_corpuscular_haemoglobin_concentration	1	230303611	C	A	-0.0115495	8.31798e-09	0.614061
Mean_corpuscular_haemoglobin_concentration	1	118153977	T	G	0.0120381	9.76525e-09	0.318359
Mean_corpuscular_haemoglobin_concentration	6	7075094	C	A	0.0128398	1.04411e-08	0.254614
Mean_corpuscular_haemoglobin_concentration	2	103123912	A	C	0.0164364	1.05989e-08	0.133959
Mean_corpuscular_haemoglobin_concentration	6	6923834	T	C	-0.0141296	1.08238e-08	0.192897
Mean_corpuscular_haemoglobin_concentration	8	10576775	G	C	0.0117839	1.15088e-08	0.340854
Mean_corpuscular_haemoglobin_concentration	15	86128717	C	T	0.0118604	1.23016e-08	0.324169
Mean_corpuscular_haemoglobin_concentration	22	30214448	C	T	0.0118384	1.26767e-08	0.414623
Mean_corpuscular_haemoglobin_concentration	2	8574287	T	C	0.0118074	1.30068e-08	0.667791
Mean_corpuscular_haemoglobin_concentration	10	104689203	T	A	-0.0164689	1.30336e-08	0.16441
Mean_corpuscular_haemoglobin_concentration	1	3691997	AGTCAGCCTAGGGGCTGT	A	-0.0511774	1.39702e-08	0.0133518
Mean_corpuscular_haemoglobin_concentration	9	79798535	TA	T	-0.0135745	1.4384e-08	0.209614
Mean_corpuscular_haemoglobin_concentration	17	81071621	G	A	-0.0120937	1.49864e-08	0.461032
Mean_corpuscular_haemoglobin_concentration	3	171796280	G	A	-0.0114167	1.60847e-08	0.629083
Mean_corpuscular_haemoglobin_concentration	17	57504920	G	A	0.013217	1.68882e-08	0.224122
Mean_corpuscular_haemoglobin_concentration	16	68733646	G	C	-0.0122515	1.69978e-08	0.279461
Mean_corpuscular_haemoglobin_concentration	2	26285548	A	AAAAT	-0.0121303	1.74421e-08	0.0797611
Mean_corpuscular_haemoglobin_concentration	17	42359168	C	A	0.0120004	1.81975e-08	0.301681
Mean_corpuscular_haemoglobin_concentration	12	123192599	C	T	0.0236295	1.93001e-08	0.06099
Mean_corpuscular_haemoglobin_concentration	14	81676382	GAATGGTCCCACAAGAAATAT	G	0.0115822	2.29013e-08	0.448481
Mean_corpuscular_haemoglobin_concentration	2	27730940	T	C	-0.011127	2.45699e-08	0.606799
Mean_corpuscular_haemoglobin_concentration	7	135353590	C	T	-0.0114749	2.51331e-08	0.34632
Mean_corpuscular_haemoglobin_concentration	19	34663851	T	C	0.0111931	2.5544e-08	0.619374
Mean_corpuscular_haemoglobin_concentration	7	55160538	A	G	-0.011625	2.61163e-08	0.679371
Mean_corpuscular_haemoglobin_concentration	9	140100317	C	G	0.0160828	2.84685e-08	0.131571
Mean_corpuscular_haemoglobin_concentration	12	49611304	A	G	0.0296989	2.98824e-08	0.0351772
Mean_corpuscular_haemoglobin_concentration	15	26290298	T	C	0.0109277	3.11205e-08	0.428777
Mean_corpuscular_haemoglobin_concentration	20	32525370	A	G	0.0112899	3.23942e-08	0.643003
Mean_corpuscular_haemoglobin_concentration	3	52477080	T	C	0.0138875	3.37438e-08	0.816361
Mean_corpuscular_haemoglobin_concentration	8	41526575	C	T	0.0428771	3.50377e-08	0.0165814
Mean_corpuscular_haemoglobin_concentration	12	52482028	G	A	-0.0135407	3.95337e-08	0.195638
Mean_corpuscular_haemoglobin_concentration	1	231724874	AC	A	-0.0112934	4.75701e-08	0.657775
Mean_corpuscular_haemoglobin_concentration	9	35138120	AT	A	-0.0112903	4.85122e-08	0.447827
Mean_corpuscular_volume	6	41956353	C	G	-0.126653	4.4662914590035e-310	0.272378
Mean_corpuscular_volume	6	135415468	C	CA	-0.110804	4.4662914590035e-310	0.2624
Mean_corpuscular_volume	6	26104632	T	G	-0.141442	4.4662914590035e-310	0.848871
Mean_corpuscular_volume	6	26093141	G	A	0.247805	4.4662914590035e-310	0.0787949
Mean_corpuscular_volume	6	139840693	A	C	-0.0958269	4.4662914590035e-310	0.553566
Mean_corpuscular_volume	6	41921241	G	T	0.123295	4.4662914590035e-310	0.17798
Mean_corpuscular_volume	6	135418635	C	T	0.17002	4.4662914590035e-310	0.26232
Mean_corpuscular_volume	4	55408875	A	T	0.100256	4.4662914590035e-310	0.248579
Mean_corpuscular_volume	22	37462936	A	G	0.125661	4.4662914590035e-310	0.561526
Mean_corpuscular_volume	22	50971266	T	C	0.0790077	7.39193e-267	0.672295
Mean_corpuscular_volume	6	109590004	A	G	0.0743992	1.59263e-265	0.449571
Mean_corpuscular_volume	20	55991637	A	G	0.0684673	1.07313e-225	0.486626
Mean_corpuscular_volume	16	170328	C	T	-0.0678097	2.96478e-222	0.462255
Mean_corpuscular_volume	9	4853751	A	G	-0.0830642	4.86913e-220	0.207837
Mean_corpuscular_volume	7	100240296	A	G	0.0676714	5.29624e-209	0.623871
Mean_corpuscular_volume	3	142312371	A	G	-0.0663247	1.487e-206	0.586375
Mean_corpuscular_volume	6	139841653	T	C	-0.172025	4.79344e-203	0.962586
Mean_corpuscular_volume	22	37471290	G	A	-0.0957538	6.04329e-193	0.123551
Mean_corpuscular_volume	19	13000550	G	C	0.0643044	4.91779e-192	0.391302
Mean_corpuscular_volume	7	50427982	G	A	0.0614285	6.62517e-181	0.453962
Mean_corpuscular_volume	19	4502201	T	C	0.0597272	1.23123e-166	0.573625
Mean_corpuscular_volume	3	195830380	A	T	0.0646329	2.39577e-166	0.696332
Mean_corpuscular_volume	22	37496847	C	T	0.0604871	4.97818e-155	0.33816
Mean_corpuscular_volume	19	4444742	A	G	-0.0625183	5.36072e-152	0.275087
Mean_corpuscular_volume	22	37463450	C	T	0.0744608	1.42486e-149	0.167224
Mean_corpuscular_volume	19	12981253	C	G	-0.0667948	5.68493e-148	0.218631
Mean_corpuscular_volume	3	24334511	T	TTTTG	0.0584962	5.82967e-143	0.673057
Mean_corpuscular_volume	18	43839653	C	T	-0.0624007	6.18273e-143	0.747553
Mean_corpuscular_volume	15	66095270	T	C	0.0618523	4.58519e-136	0.760176
Mean_corpuscular_volume	2	112167931	T	C	0.0563371	7.24468e-129	0.297255
Mean_corpuscular_volume	19	33754548	C	T	-0.0921439	4.61029e-124	0.0814183
Mean_corpuscular_volume	22	32894951	GTTTGT	G	-0.0521544	5.24304e-122	0.50644
Mean_corpuscular_volume	1	248039451	C	T	-0.0520819	2.27881e-118	0.334151
Mean_corpuscular_volume	10	71094504	T	C	0.078673	3.99932e-118	0.109809
Mean_corpuscular_volume	6	26032847	G	C	0.0489256	8.33552e-116	0.552925
Mean_corpuscular_volume	22	50950076	A	AT	-0.0516511	1.60556e-115	0.366424
Mean_corpuscular_volume	2	112145488	G	T	0.0685812	3.26134e-113	0.182725
Mean_corpuscular_volume	16	238348	C	CAAAAAAAA	-0.0620759	3.62456e-113	0.810002
Mean_corpuscular_volume	2	60630898	G	T	0.0495165	5.07152e-113	0.401165
Mean_corpuscular_volume	22	50993225	T	C	0.0481165	1.3342e-112	0.509802
Mean_corpuscular_volume	10	45978331	C	T	0.0917367	1.09993e-107	0.0710811
Mean_corpuscular_volume	14	65487694	T	C	0.0464009	8.18167e-104	0.449845
Mean_corpuscular_volume	12	121156041	A	T	-0.0472231	1.01743e-103	0.387523
Mean_corpuscular_volume	22	32900670	A	G	-0.0564729	3.36354e-103	0.211991
Mean_corpuscular_volume	6	41752598	C	T	-0.101413	3.65476e-96	0.0501637
Mean_corpuscular_volume	2	60718347	C	T	-0.0436424	1.32136e-91	0.426909
Mean_corpuscular_volume	12	4331068	C	CTT	0.052872	4.30854e-91	0.211212
Mean_corpuscular_volume	6	41916072	T	G	0.047807	1.12909e-90	0.285137
Mean_corpuscular_volume	6	16281187	C	T	-0.0485591	6.91459e-90	0.262486
Mean_corpuscular_volume	10	45388231	G	C	0.0432399	2.30584e-86	0.585152
Mean_corpuscular_volume	1	198551917	G	A	0.125567	4.21204e-85	0.0285453
Mean_corpuscular_volume	4	55357990	T	C	-0.0422282	1.94991e-84	0.401872
Mean_corpuscular_volume	19	4064057	T	C	-0.0522021	2.26495e-82	0.191595
Mean_corpuscular_volume	3	195917964	C	T	-0.0593558	5.14166e-82	0.137432
Mean_corpuscular_volume	17	19942335	G	A	0.0407949	1.12844e-81	0.521948
Mean_corpuscular_volume	2	112250758	G	A	0.0614709	6.53771e-80	0.128648
Mean_corpuscular_volume	17	27179518	A	G	0.0507127	1.4586e-79	0.197272
Mean_corpuscular_volume	16	176841	G	A	-0.0556665	2.24159e-79	0.845716
Mean_corpuscular_volume	16	392392	C	G	-0.0795968	1.9778e-73	0.0758293
Mean_corpuscular_volume	6	41717908	C	T	-0.0418291	2.49538e-73	0.692502
Mean_corpuscular_volume	3	195854787	C	T	0.0472603	2.55755e-72	0.218572
Mean_corpuscular_volume	8	21791772	C	T	0.0521384	3.42054e-72	0.161717
Mean_corpuscular_volume	19	13002384	T	C	-0.10103	1.46708e-69	0.0359039
Mean_corpuscular_volume	1	158584410	G	A	-0.0415511	3.65734e-69	0.280451
Mean_corpuscular_volume	6	41903798	C	A	0.163478	4.83209e-68	0.0133585
Mean_corpuscular_volume	22	21941981	A	G	-0.0469289	1.48636e-67	0.19091
Mean_corpuscular_volume	6	41848061	C	T	-0.113911	2.37838e-66	0.0263771
Mean_corpuscular_volume	1	199010721	C	T	0.0410843	4.7556e-66	0.725611
Mean_corpuscular_volume	22	32890094	TA	T	0.0372754	2.59702e-65	0.472201
Mean_corpuscular_volume	5	1285974	C	A	-0.0388412	5.3025e-64	0.325297
Mean_corpuscular_volume	9	136128000	G	C	-0.0749263	2.64311e-63	0.060871
Mean_corpuscular_volume	1	47670911	T	C	0.0359657	2.67601e-63	0.542735
Mean_corpuscular_volume	1	158618455	G	A	0.0410587	7.43549e-62	0.249376
Mean_corpuscular_volume	5	154034176	C	T	0.0594997	1.7516e-60	0.0959682
Mean_corpuscular_volume	16	30103160	C	A	-0.0352733	2.97286e-59	0.401068
Mean_corpuscular_volume	6	31315407	C	CT	-0.0345544	1.9979e-58	0.464781
Mean_corpuscular_volume	21	35125373	A	T	-0.0360041	3.34315e-58	0.346277
Mean_corpuscular_volume	17	76124810	A	AG	-0.0413251	1.13492e-57	0.222411
Mean_corpuscular_volume	6	41835421	C	T	0.125213	2.44907e-57	0.0204704
Mean_corpuscular_volume	6	41852187	T	G	0.0840431	8.61956e-57	0.955687
Mean_corpuscular_volume	14	65555471	C	T	0.0342536	1.08143e-56	0.420936
Mean_corpuscular_volume	5	1287194	G	A	0.0341836	1.09149e-56	0.577621
Mean_corpuscular_volume	16	193224	G	A	-0.15871	2.08536e-56	0.0117195
Mean_corpuscular_volume	6	164478388	C	A	-0.0337115	6.22084e-56	0.451364
Mean_corpuscular_volume	6	109299089	T	G	-0.0512993	4.7792e-55	0.119658
Mean_corpuscular_volume	6	109602790	G	A	0.0401385	9.70715e-55	0.219081
Mean_corpuscular_volume	2	8756183	C	T	-0.0341515	2.00689e-54	0.380219
Mean_corpuscular_volume	3	24330283	G	A	0.0342612	3.67077e-54	0.398106
Mean_corpuscular_volume	4	122796917	G	A	0.033604	1.8739e-53	0.396573
Mean_corpuscular_volume	1	25600747	C	A	-0.0330468	4.11201e-53	0.415331
Mean_corpuscular_volume	5	1104938	C	T	0.0330138	7.43928e-53	0.581642
Mean_corpuscular_volume	7	100218631	C	T	0.0944508	1.05753e-52	0.030571
Mean_corpuscular_volume	17	20255066	C	T	-0.0336064	1.35789e-52	0.56007
Mean_corpuscular_volume	2	111807677	G	A	-0.0365005	2.14515e-52	0.275147
Mean_corpuscular_volume	13	76059853	A	G	-0.0540551	2.52471e-51	0.0994961
Mean_corpuscular_volume	1	203281175	G	C	-0.0321675	3.8845e-51	0.535715
Mean_corpuscular_volume	16	87886545	C	T	0.0376587	5.57865e-51	0.237395
Mean_corpuscular_volume	1	205226288	T	C	0.0324376	7.60801e-51	0.411962
Mean_corpuscular_volume	9	4763176	T	C	-0.0318867	1.38711e-50	0.52591
Mean_corpuscular_volume	6	41642191	C	A	0.0477302	4.00721e-50	0.129181
Mean_corpuscular_volume	3	195774645	T	C	0.0328451	1.30785e-49	0.407289
Mean_corpuscular_volume	8	41630447	G	A	0.0374009	5.00557e-49	0.228287
Mean_corpuscular_volume	1	158638260	G	A	-0.146115	3.25549e-48	0.0114481
Mean_corpuscular_volume	11	19224677	T	A	-0.034382	2.79488e-47	0.720888
Mean_corpuscular_volume	16	120009	A	G	0.0316463	4.50276e-46	0.525519
Mean_corpuscular_volume	19	13061956	T	A	-0.0778291	5.95472e-46	0.0400546
Mean_corpuscular_volume	11	67257037	C	T	-0.0308287	1.57748e-45	0.413064
Mean_corpuscular_volume	4	87968798	A	T	-0.0369439	1.68901e-44	0.201323
Mean_corpuscular_volume	22	37439079	A	G	-0.0696723	8.14156e-43	0.953549
Mean_corpuscular_volume	9	100753408	C	CT	-0.0365703	1.11849e-42	0.208823
Mean_corpuscular_volume	6	16290862	T	C	-0.0360815	1.98298e-42	0.204767
Mean_corpuscular_volume	18	60920854	C	T	0.0856244	2.95969e-42	0.0294848
Mean_corpuscular_volume	11	67097778	T	C	-0.0526746	3.66559e-42	0.0833339
Mean_corpuscular_volume	19	33073431	G	A	0.0317661	6.40291e-42	0.293295
Mean_corpuscular_volume	1	23840570	T	C	-0.0289106	1.37479e-41	0.548552
Mean_corpuscular_volume	17	27199481	C	CT	-0.0291006	1.40643e-41	0.545324
Mean_corpuscular_volume	3	141178347	A	G	-0.0305292	1.88294e-41	0.336269
Mean_corpuscular_volume	6	28781873	G	A	-0.0464649	4.99787e-41	0.10518
Mean_corpuscular_volume	16	542029	C	T	0.0378663	6.94254e-41	0.796991
Mean_corpuscular_volume	20	30401406	A	AG	0.0343985	1.72049e-40	0.219385
Mean_corpuscular_volume	11	16664123	T	C	0.0286521	1.34152e-39	0.415698
Mean_corpuscular_volume	16	204126	A	G	0.0374022	6.35824e-39	0.201228
Mean_corpuscular_volume	8	128965269	G	C	-0.0292526	1.22356e-38	0.35088
Mean_corpuscular_volume	6	31397266	T	TAC	0.0392977	2.14128e-38	0.162136
Mean_corpuscular_volume	10	101305342	G	A	0.0315499	2.78335e-38	0.25867
Mean_corpuscular_volume	2	111609385	C	T	0.0291653	3.44464e-38	0.336418
Mean_corpuscular_volume	2	111906928	A	T	0.0907843	6.79955e-38	0.0243075
Mean_corpuscular_volume	3	20105673	A	G	-0.0296363	7.18449e-38	0.68987
Mean_corpuscular_volume	6	15145910	G	A	0.0274523	1.15504e-37	0.518512
Mean_corpuscular_volume	3	141333839	C	T	0.0558546	1.83173e-37	0.0672151
Mean_corpuscular_volume	8	23418122	A	G	0.0273359	9.83328e-37	0.570676
Mean_corpuscular_volume	14	65515043	T	TA	0.0358042	1.10949e-36	0.182541
Mean_corpuscular_volume	3	16928137	G	C	-0.0497382	1.12746e-36	0.0802724
Mean_corpuscular_volume	7	44872911	A	G	0.0268796	1.23576e-36	0.505804
Mean_corpuscular_volume	11	33913568	T	C	0.0270045	1.3487e-36	0.48767
Mean_corpuscular_volume	16	244785	G	A	0.0696805	1.58591e-36	0.0386877
Mean_corpuscular_volume	20	52230030	TAGATAGCG	T	0.109052	6.30532e-36	0.0170806
Mean_corpuscular_volume	14	74241158	A	G	0.0859051	1.73461e-35	0.0246287
Mean_corpuscular_volume	10	101278725	C	T	0.0293045	2.21067e-35	0.28403
Mean_corpuscular_volume	6	139842127	A	T	0.0426195	3.0073e-35	0.107558
Mean_corpuscular_volume	4	15603069	G	C	0.0264685	1.32077e-34	0.585342
Mean_corpuscular_volume	3	141114293	A	G	-0.0272795	3.79246e-34	0.345575
Mean_corpuscular_volume	15	56545985	A	C	-0.0262436	6.77772e-34	0.421922
Mean_corpuscular_volume	14	23495048	T	C	-0.028814	7.78461e-34	0.278005
Mean_corpuscular_volume	21	46269526	G	A	0.0360476	1.19057e-33	0.149771
Mean_corpuscular_volume	11	4128845	G	A	0.0261625	2.33036e-33	0.60057
Mean_corpuscular_volume	9	140100317	C	G	0.0380447	2.41888e-33	0.131571
Mean_corpuscular_volume	19	33072085	A	G	0.0278386	4.2923e-33	0.683224
Mean_corpuscular_volume	6	41883527	A	AACACACACACACACACACACACAC	-0.033654	7.77823e-33	0.216959
Mean_corpuscular_volume	6	135354094	G	T	0.0253372	1.32005e-32	0.493089
Mean_corpuscular_volume	12	53743050	C	T	-0.0351348	1.4169e-32	0.153886
Mean_corpuscular_volume	6	15177099	T	C	-0.0473901	1.50392e-32	0.0781569
Mean_corpuscular_volume	6	109503220	C	T	0.0266602	1.6471e-32	0.617726
Mean_corpuscular_volume	12	54685880	C	T	0.0497308	1.72386e-32	0.0690728
Mean_corpuscular_volume	6	111509449	TCTCTCTCCCTCTCTCC	T	0.0379005	2.74456e-32	0.127962
Mean_corpuscular_volume	11	19247767	T	G	0.0384796	4.40298e-32	0.124811
Mean_corpuscular_volume	1	118251143	C	T	0.0342255	5.29635e-32	0.162122
Mean_corpuscular_volume	12	88836215	G	T	0.0273897	5.93591e-32	0.70039
Mean_corpuscular_volume	16	30345505	T	C	0.0276594	5.97442e-32	0.327678
Mean_corpuscular_volume	8	130624105	G	C	-0.0254731	9.579e-32	0.576367
Mean_corpuscular_volume	2	43451957	G	A	0.0477804	1.14022e-31	0.0750904
Mean_corpuscular_volume	5	88191635	C	T	0.030183	1.27175e-31	0.219864
Mean_corpuscular_volume	1	47681726	A	G	0.0369426	1.37261e-31	0.868852
Mean_corpuscular_volume	17	29262773	T	C	0.0354157	1.91303e-31	0.148883
Mean_corpuscular_volume	11	94886632	T	C	-0.0254741	1.9317e-31	0.615128
Mean_corpuscular_volume	16	215106	C	A	-0.0414015	2.78788e-31	0.105678
Mean_corpuscular_volume	2	24030829	AAT	A	-0.0331445	6.92593e-31	0.166935
Mean_corpuscular_volume	7	5234362	G	T	-0.039223	1.22466e-30	0.889557
Mean_corpuscular_volume	22	30543407	GA	G	0.0422674	1.39862e-30	0.0928566
Mean_corpuscular_volume	14	37623674	ATC	A	0.0267159	2.32858e-30	0.296793
Mean_corpuscular_volume	14	102994065	T	C	0.0254041	5.8989e-30	0.644809
Mean_corpuscular_volume	16	30987380	GT	G	-0.0250078	1.2265e-29	0.635767
Mean_corpuscular_volume	6	41991133	T	A	-0.0347726	1.24094e-29	0.140615
Mean_corpuscular_volume	16	67232360	T	C	0.0496245	1.42334e-29	0.0625685
Mean_corpuscular_volume	12	57146069	T	G	0.0394692	1.5815e-29	0.103424
Mean_corpuscular_volume	17	76127431	G	C	-0.028652	2.90268e-29	0.755087
Mean_corpuscular_volume	10	64924199	G	A	-0.0678177	4.22291e-29	0.0319814
Mean_corpuscular_volume	3	16970938	A	G	0.0266759	4.60542e-29	0.274263
Mean_corpuscular_volume	16	89907205	A	G	-0.0249042	5.43376e-29	0.640341
Mean_corpuscular_volume	2	60698287	C	T	-0.0440639	5.67267e-29	0.0800913
Mean_corpuscular_volume	17	76183233	C	T	0.108476	5.9473e-29	0.0124308
Mean_corpuscular_volume	8	41665954	G	A	-0.02622	9.98268e-29	0.289472
Mean_corpuscular_volume	3	195854522	G	A	-0.0289335	1.01304e-28	0.21434
Mean_corpuscular_volume	20	31105389	C	T	-0.0282537	1.33205e-28	0.226359
Mean_corpuscular_volume	22	36758547	A	G	-0.0254336	4.90247e-28	0.687188
Mean_corpuscular_volume	8	30279470	CAAAAAAG	C	-0.0264693	1.98404e-27	0.74257
Mean_corpuscular_volume	8	145149823	G	T	-0.0410535	2.25685e-27	0.913755
Mean_corpuscular_volume	8	23438100	C	T	0.0231234	3.1044e-27	0.526814
Mean_corpuscular_volume	16	28863965	A	T	0.0243092	5.47779e-27	0.360363
Mean_corpuscular_volume	19	8454884	T	C	0.0691514	5.93064e-27	0.0281343
Mean_corpuscular_volume	11	108044995	A	G	-0.023255	6.49445e-27	0.409254
Mean_corpuscular_volume	16	89057213	G	A	0.0515004	1.90246e-26	0.0510277
Mean_corpuscular_volume	4	39366590	T	C	-0.0228535	1.91813e-26	0.455789
Mean_corpuscular_volume	3	195776630	T	A	0.0707481	1.91971e-26	0.0275828
Mean_corpuscular_volume	6	135305304	T	C	-0.0353402	1.95778e-26	0.116017
Mean_corpuscular_volume	3	16903223	G	A	-0.0398955	2.10896e-26	0.0888381
Mean_corpuscular_volume	10	71007973	CT	C	0.0232277	2.30451e-26	0.579151
Mean_corpuscular_volume	13	41160270	T	C	-0.027352	2.44932e-26	0.217703
Mean_corpuscular_volume	4	145025810	T	C	0.022859	2.67048e-26	0.472798
Mean_corpuscular_volume	5	173363667	G	T	-0.0228152	3.4911e-26	0.423244
Mean_corpuscular_volume	15	65977891	C	T	-0.025695	4.45431e-26	0.257767
Mean_corpuscular_volume	6	42010420	C	G	-0.0297935	5.52731e-26	0.171303
Mean_corpuscular_volume	1	68212947	T	C	0.0246201	5.99461e-26	0.705316
Mean_corpuscular_volume	6	135508853	C	T	0.0835252	9.97279e-26	0.0194688
Mean_corpuscular_volume	4	55408421	C	A	0.038743	1.03052e-25	0.0921787
Mean_corpuscular_volume	6	44203319	G	A	-0.0246272	1.23639e-25	0.287921
Mean_corpuscular_volume	9	136931778	C	A	0.0300802	1.3493e-25	0.163731
Mean_corpuscular_volume	10	104791594	GC	G	-0.0234236	1.81453e-25	0.358859
Mean_corpuscular_volume	22	51000015	G	A	-0.0512487	2.27718e-25	0.0490069
Mean_corpuscular_volume	2	211540507	C	A	0.0237243	3.80475e-25	0.31565
Mean_corpuscular_volume	11	2320013	C	T	0.0347355	8.4042e-25	0.112417
Mean_corpuscular_volume	1	2996602	T	C	-0.0260638	1.20652e-24	0.767224
Mean_corpuscular_volume	1	114932865	G	C	0.0250134	1.8477e-24	0.254816
Mean_corpuscular_volume	6	41706629	T	C	0.0515679	2.1776e-24	0.0468444
Mean_corpuscular_volume	3	71256309	C	T	-0.0263347	2.40039e-24	0.221383
Mean_corpuscular_volume	1	118154775	G	A	-0.0289557	2.58128e-24	0.167943
Mean_corpuscular_volume	19	13166480	G	A	0.0375487	2.86524e-24	0.0959188
Mean_corpuscular_volume	1	26750983	A	G	0.0269105	3.03054e-24	0.20307
Mean_corpuscular_volume	17	37740161	T	C	0.0300034	3.52079e-24	0.846053
Mean_corpuscular_volume	8	41549491	G	A	-0.0591871	3.8646e-24	0.0344742
Mean_corpuscular_volume	10	46096500	GC	G	0.0249501	5.80224e-24	0.248374
Mean_corpuscular_volume	17	67081278	A	G	0.0712451	1.1787e-23	0.0230135
Mean_corpuscular_volume	3	49687486	C	T	0.0308739	1.26039e-23	0.139222
Mean_corpuscular_volume	19	13017948	T	C	-0.0596606	1.26224e-23	0.0328749
Mean_corpuscular_volume	1	198825249	C	T	-0.0411278	2.631e-23	0.0715493
Mean_corpuscular_volume	14	96003198	G	A	0.0246153	3.28671e-23	0.250715
Mean_corpuscular_volume	8	42455353	T	C	-0.0214749	3.44495e-23	0.593234
Mean_corpuscular_volume	2	111604364	T	TG	-0.028225	3.6219e-23	0.177086
Mean_corpuscular_volume	1	20915701	A	C	0.0221539	4.11468e-23	0.34536
Mean_corpuscular_volume	2	236369478	G	A	0.0216461	5.69689e-23	0.399422
Mean_corpuscular_volume	8	130596459	C	T	-0.0291958	6.32726e-23	0.845611
Mean_corpuscular_volume	11	65351364	G	A	-0.0238594	7.36392e-23	0.266412
Mean_corpuscular_volume	10	104382673	A	G	0.0212876	1.0281e-22	0.402324
Mean_corpuscular_volume	2	26291565	G	A	-0.0259786	1.04027e-22	0.798409
Mean_corpuscular_volume	3	132226100	A	G	-0.0447158	1.09505e-22	0.057819
Mean_corpuscular_volume	6	21722916	T	C	0.0276372	2.04208e-22	0.171048
Mean_corpuscular_volume	5	154346259	A	G	-0.0320692	2.25292e-22	0.122018
Mean_corpuscular_volume	20	3742066	T	C	0.0348298	3.51815e-22	0.0996145
Mean_corpuscular_volume	5	173281777	C	T	0.0223398	3.90616e-22	0.306336
Mean_corpuscular_volume	10	103885557	T	C	0.020624	4.41173e-22	0.454095
Mean_corpuscular_volume	17	44102682	C	CT	-0.0208652	5.87067e-22	0.414678
Mean_corpuscular_volume	19	18633437	A	C	0.0250265	7.10648e-22	0.211734
Mean_corpuscular_volume	8	8862521	G	C	-0.0205756	8.39691e-22	0.449312
Mean_corpuscular_volume	6	31522669	G	A	-0.0275337	1.01594e-21	0.163505
Mean_corpuscular_volume	13	110407815	C	A	0.0216859	1.43067e-21	0.323442
Mean_corpuscular_volume	7	92682609	G	A	-0.0296756	1.68182e-21	0.154618
Mean_corpuscular_volume	6	41640182	T	C	-0.0810704	1.70798e-21	0.0174587
Mean_corpuscular_volume	7	92638046	C	T	-0.0445083	2.04385e-21	0.0547967
Mean_corpuscular_volume	14	70328410	A	T	0.0271754	2.12047e-21	0.833237
Mean_corpuscular_volume	19	18425758	G	A	-0.0423746	3.63642e-21	0.059818
Mean_corpuscular_volume	16	67421798	A	G	0.0522748	4.28693e-21	0.0381201
Mean_corpuscular_volume	16	89043454	T	C	-0.0398331	4.46911e-21	0.0702769
Mean_corpuscular_volume	19	12915141	G	T	-0.0601893	4.64093e-21	0.0288167
Mean_corpuscular_volume	11	61551356	T	C	-0.0210056	4.67455e-21	0.351414
Mean_corpuscular_volume	11	100473189	T	C	-0.033636	4.84427e-21	0.0985005
Mean_corpuscular_volume	20	30644320	G	GA	0.0238201	5.62497e-21	0.250088
Mean_corpuscular_volume	2	111896243	A	G	-0.029222	5.7948e-21	0.135797
Mean_corpuscular_volume	19	15452852	T	A	0.027224	6.77889e-21	0.16434
Mean_corpuscular_volume	4	146081852	C	T	-0.0315375	6.92061e-21	0.112961
Mean_corpuscular_volume	5	67596088	G	A	0.0199827	8.23681e-21	0.460278
Mean_corpuscular_volume	9	115914583	C	T	-0.0763726	8.51206e-21	0.0194178
Mean_corpuscular_volume	17	7571752	T	G	-0.0911145	8.94767e-21	0.0125975
Mean_corpuscular_volume	12	10596117	T	G	-0.0294216	9.88956e-21	0.853302
Mean_corpuscular_volume	1	37931878	T	G	-0.01985	1.19558e-20	0.524974
Mean_corpuscular_volume	2	112304721	G	C	-0.0322094	1.22764e-20	0.108595
Mean_corpuscular_volume	2	174219135	G	A	0.0441356	1.38653e-20	0.0529093
Mean_corpuscular_volume	5	102608681	C	G	0.0209846	1.46753e-20	0.335177
Mean_corpuscular_volume	10	3886904	A	G	-0.0380216	1.54165e-20	0.0776826
Mean_corpuscular_volume	4	88061353	A	G	0.02535	1.73959e-20	0.187673
Mean_corpuscular_volume	3	17098399	A	G	0.105234	2.00638e-20	0.0110211
Mean_corpuscular_volume	6	91011673	C	T	0.0208004	2.02027e-20	0.35077
Mean_corpuscular_volume	6	121790110	CTA	C	-0.0246813	2.04231e-20	0.201677
Mean_corpuscular_volume	14	68461832	T	C	-0.025805	3.77407e-20	0.173671
Mean_corpuscular_volume	1	118165691	C	T	0.0209953	4.27999e-20	0.316055
Mean_corpuscular_volume	1	62902874	A	G	-0.0201559	4.97997e-20	0.610046
Mean_corpuscular_volume	20	38563245	A	G	0.0198932	5.91803e-20	0.407261
Mean_corpuscular_volume	2	62394127	A	G	0.0204342	6.96825e-20	0.344538
Mean_corpuscular_volume	19	17254470	G	A	0.0240967	8.35169e-20	0.204906
Mean_corpuscular_volume	8	141628541	C	T	-0.0327715	8.89938e-20	0.902596
Mean_corpuscular_volume	11	16359567	G	A	0.0355636	9.13825e-20	0.0816364
Mean_corpuscular_volume	7	98682523	A	G	0.0196656	1.0356e-19	0.572424
Mean_corpuscular_volume	11	16523491	C	T	0.0632593	1.0817e-19	0.0242937
Mean_corpuscular_volume	5	88180196	T	C	-0.0409473	2.12242e-19	0.0594196
Mean_corpuscular_volume	16	842706	G	A	-0.0241376	2.29132e-19	0.195654
Mean_corpuscular_volume	1	154395212	C	A	0.019643	2.768e-19	0.449767
Mean_corpuscular_volume	17	47857324	C	T	-0.0212036	3.08642e-19	0.295058
Mean_corpuscular_volume	19	4126770	A	AAAAAC	-0.034615	3.28165e-19	0.00116418
Mean_corpuscular_volume	2	65639543	C	A	-0.0193956	4.10872e-19	0.424063
Mean_corpuscular_volume	7	92260260	T	C	0.0239202	4.79383e-19	0.195785
Mean_corpuscular_volume	13	113875080	C	T	-0.0212404	5.41013e-19	0.275517
Mean_corpuscular_volume	15	75287822	C	A	0.0232187	5.48806e-19	0.789079
Mean_corpuscular_volume	13	41581930	C	T	0.0235308	7.06244e-19	0.202758
Mean_corpuscular_volume	22	44324730	C	T	0.0228943	7.84559e-19	0.215799
Mean_corpuscular_volume	16	88543	G	C	0.0241089	7.94603e-19	0.205288
Mean_corpuscular_volume	10	105644473	A	T	-0.0322479	7.95201e-19	0.0945498
Mean_corpuscular_volume	14	58765903	T	C	-0.0214241	8.14995e-19	0.733969
Mean_corpuscular_volume	7	98611365	C	T	-0.0550545	8.36913e-19	0.030948
Mean_corpuscular_volume	3	88146330	T	A	-0.0260922	8.4464e-19	0.153876
Mean_corpuscular_volume	19	33108666	T	G	0.0582338	8.92833e-19	0.0270552
Mean_corpuscular_volume	22	43141020	G	A	-0.0188984	1.11763e-18	0.469756
Mean_corpuscular_volume	10	45928386	G	A	0.0621483	1.38073e-18	0.0234232
Mean_corpuscular_volume	17	80516236	G	A	-0.0353739	1.43597e-18	0.0757663
Mean_corpuscular_volume	1	11904076	T	C	-0.0216997	1.55285e-18	0.248337
Mean_corpuscular_volume	12	21331549	T	C	-0.0260908	1.607e-18	0.150838
Mean_corpuscular_volume	6	32585632	G	A	-0.0568441	1.80749e-18	0.0277541
Mean_corpuscular_volume	22	37479628	G	A	0.0189161	1.92079e-18	0.583794
Mean_corpuscular_volume	16	269033	G	A	-0.0302566	2.13959e-18	0.124869
Mean_corpuscular_volume	4	144892407	AT	A	0.0201061	2.41722e-18	0.663486
Mean_corpuscular_volume	16	364008	G	A	-0.0966207	2.57036e-18	0.0106966
Mean_corpuscular_volume	13	109423089	G	A	-0.0193458	2.85851e-18	0.358964
Mean_corpuscular_volume	19	5696962	G	A	0.0197777	2.9704e-18	0.326432
Mean_corpuscular_volume	6	34168059	T	TA	-0.0440305	3.09737e-18	0.0468402
Mean_corpuscular_volume	14	74477257	C	CA	0.0286436	3.32557e-18	0.124854
Mean_corpuscular_volume	12	133060065	AACCTAACCCGG	A	0.0206154	3.51059e-18	0.288007
Mean_corpuscular_volume	5	154143755	A	C	-0.0186464	3.59962e-18	0.552818
Mean_corpuscular_volume	3	133490334	A	C	-0.023479	3.83856e-18	0.806838
Mean_corpuscular_volume	12	88936648	G	A	0.0418677	4.26447e-18	0.948682
Mean_corpuscular_volume	21	36351891	T	C	-0.0191178	4.94911e-18	0.373753
Mean_corpuscular_volume	1	40002356	A	C	-0.021993	5.45828e-18	0.227924
Mean_corpuscular_volume	11	19280439	C	A	-0.0213013	6.19238e-18	0.247243
Mean_corpuscular_volume	16	50110650	AC	A	-0.0203743	6.46602e-18	0.713441
Mean_corpuscular_volume	3	142382471	T	C	-0.0714672	6.82688e-18	0.0173789
Mean_corpuscular_volume	19	16248973	C	T	0.0264587	8.10339e-18	0.140034
Mean_corpuscular_volume	9	135864436	C	G	-0.0387824	8.8375e-18	0.0604096
Mean_corpuscular_volume	19	4103908	G	A	0.0233236	9.51328e-18	0.189025
Mean_corpuscular_volume	14	74669893	G	A	-0.0196328	1.32832e-17	0.689372
Mean_corpuscular_volume	2	58985331	G	A	-0.0264617	1.42489e-17	0.137157
Mean_corpuscular_volume	20	44557615	G	C	0.023252	1.53166e-17	0.187191
Mean_corpuscular_volume	7	80301004	T	C	0.0182447	2.14071e-17	0.434373
Mean_corpuscular_volume	8	48885436	T	A	0.0256018	2.19556e-17	0.854493
Mean_corpuscular_volume	6	35901151	G	A	-0.0197262	2.48703e-17	0.296376
Mean_corpuscular_volume	16	4306917	C	T	0.0315946	2.50759e-17	0.0894777
Mean_corpuscular_volume	19	10695959	A	G	0.0402251	3.10363e-17	0.943625
Mean_corpuscular_volume	16	68689419	G	A	0.0208907	3.39007e-17	0.756532
Mean_corpuscular_volume	4	38655772	C	T	-0.0218856	3.43129e-17	0.213214
Mean_corpuscular_volume	16	88571806	G	A	-0.0462547	3.63163e-17	0.0399298
Mean_corpuscular_volume	19	33750118	C	T	-0.0311251	3.69981e-17	0.0922721
Mean_corpuscular_volume	14	101176769	G	A	0.0207913	3.77212e-17	0.248369
Mean_corpuscular_volume	5	67553771	A	C	0.0220346	4.64415e-17	0.209424
Mean_corpuscular_volume	2	64902288	A	C	-0.0204772	4.70911e-17	0.736429
Mean_corpuscular_volume	19	17252041	G	A	-0.0313895	4.77128e-17	0.0928636
Mean_corpuscular_volume	4	15736627	G	A	0.0350114	4.87579e-17	0.0705984
Mean_corpuscular_volume	5	172198287	GT	G	0.0182548	6.2619e-17	0.488778
Mean_corpuscular_volume	8	145004944	T	C	0.0185302	6.3068e-17	0.368084
Mean_corpuscular_volume	1	203301795	C	T	-0.0238222	6.47352e-17	0.174043
Mean_corpuscular_volume	19	33874758	A	G	0.0179883	6.54039e-17	0.428137
Mean_corpuscular_volume	14	35259151	G	A	-0.0293827	7.01072e-17	0.101531
Mean_corpuscular_volume	19	13139616	A	G	0.0264125	7.13757e-17	0.130457
Mean_corpuscular_volume	11	65435383	A	AT	0.0527634	7.202e-17	0.031804
Mean_corpuscular_volume	1	205245233	A	G	0.032072	7.43153e-17	0.916454
Mean_corpuscular_volume	1	211399996	G	A	0.0252826	7.93256e-17	0.145091
Mean_corpuscular_volume	2	24120350	T	C	0.0204554	8.25696e-17	0.250133
Mean_corpuscular_volume	11	113981241	A	G	-0.0190751	8.77666e-17	0.319726
Mean_corpuscular_volume	17	40299170	G	A	0.0252665	9.33607e-17	0.149503
Mean_corpuscular_volume	1	66017975	C	T	-0.0188024	9.98824e-17	0.669135
Mean_corpuscular_volume	11	68278538	C	CT	0.0201197	1.07401e-16	0.272984
Mean_corpuscular_volume	6	131421040	A	G	-0.0210282	1.17544e-16	0.231437
Mean_corpuscular_volume	4	103458178	A	G	-0.0183657	1.88873e-16	0.649808
Mean_corpuscular_volume	7	148448924	T	C	-0.0214897	2.2304e-16	0.212291
Mean_corpuscular_volume	6	135081692	A	T	0.0219448	2.38758e-16	0.199846
Mean_corpuscular_volume	6	41849026	CAAAAAAAAAAAAAAAAAAAA	C	0.0610067	2.5763e-16	0.0228164
Mean_corpuscular_volume	3	16908921	T	C	0.0778139	2.86752e-16	0.0144118
Mean_corpuscular_volume	3	178865976	G	A	-0.0839031	3.26753e-16	0.0126869
Mean_corpuscular_volume	12	93747502	G	T	-0.0184729	3.3182e-16	0.660896
Mean_corpuscular_volume	7	80303700	AGCACAAATAAAGCACT	A	-0.0258567	3.42297e-16	0.144952
Mean_corpuscular_volume	15	64493949	G	T	-0.0276189	3.54571e-16	0.111049
Mean_corpuscular_volume	9	84312266	GTA	G	0.0356087	3.81549e-16	0.0688577
Mean_corpuscular_volume	11	47888036	A	C	0.0195069	3.83979e-16	0.678373
Mean_corpuscular_volume	3	38207038	T	TGGGGCTGGGGTGGAGGGCGGGACAGA	-0.051008	4.09293e-16	0.0349625
Mean_corpuscular_volume	3	169482335	T	C	0.0201071	4.60302e-16	0.244591
Mean_corpuscular_volume	16	88515192	G	A	0.0641065	4.92556e-16	0.0200029
Mean_corpuscular_volume	2	64870073	C	CTGTT	-0.0295261	4.98296e-16	0.895827
Mean_corpuscular_volume	20	49100045	A	G	-0.0172926	6.52148e-16	0.545878
Mean_corpuscular_volume	19	4077426	G	A	0.0414683	6.53368e-16	0.0490065
Mean_corpuscular_volume	12	52467865	G	GCGGGC	-0.0219167	6.55276e-16	0.19464
Mean_corpuscular_volume	20	4983092	G	A	-0.0181624	6.5684e-16	0.340444
Mean_corpuscular_volume	15	40306334	C	A	0.0211994	6.70845e-16	0.207986
Mean_corpuscular_volume	12	4071901	T	G	0.0173054	7.41952e-16	0.434284
Mean_corpuscular_volume	17	67067705	G	A	0.024854	7.94178e-16	0.141537
Mean_corpuscular_volume	1	229772693	T	G	0.0170393	1.15606e-15	0.506137
Mean_corpuscular_volume	3	176904954	C	CA	0.0180383	1.23416e-15	0.501657
Mean_corpuscular_volume	16	123713	C	A	-0.0778221	1.23712e-15	0.0134696
Mean_corpuscular_volume	21	39838035	T	A	-0.0175341	1.2894e-15	0.605931
Mean_corpuscular_volume	12	122268696	C	G	0.0212862	1.38036e-15	0.000660553
Mean_corpuscular_volume	4	38953016	G	A	-0.0173757	1.48207e-15	0.59076
Mean_corpuscular_volume	17	40027651	A	G	-0.0305572	1.59142e-15	0.915927
Mean_corpuscular_volume	3	178740422	T	A	0.0184813	1.74582e-15	0.697487
Mean_corpuscular_volume	15	31553371	G	C	0.0731936	1.7728e-15	0.0136034
Mean_corpuscular_volume	19	1263299	A	C	-0.0271115	1.87953e-15	0.887575
Mean_corpuscular_volume	11	57421457	C	A	-0.0180779	2.07281e-15	0.322376
Mean_corpuscular_volume	2	86987987	G	A	0.0179904	2.24468e-15	0.67143
Mean_corpuscular_volume	20	8607426	T	G	-0.017434	2.25122e-15	0.375506
Mean_corpuscular_volume	1	3728061	C	T	-0.0194747	2.32091e-15	0.251994
Mean_corpuscular_volume	22	28181399	C	T	0.0173952	2.38531e-15	0.554712
Mean_corpuscular_volume	20	62321128	G	A	0.0577992	2.69117e-15	0.0217889
Mean_corpuscular_volume	1	154068196	C	T	-0.0260669	2.94364e-15	0.881838
Mean_corpuscular_volume	13	31070212	T	C	0.0657242	3.17064e-15	0.983473
Mean_corpuscular_volume	9	85128518	T	G	0.0202622	3.30186e-15	0.22566
Mean_corpuscular_volume	2	64861511	TG	T	-0.0177093	3.32641e-15	0.362508
Mean_corpuscular_volume	10	89731870	A	G	-0.0172187	3.36749e-15	0.390999
Mean_corpuscular_volume	2	239069926	C	T	0.0169417	3.55259e-15	0.44296
Mean_corpuscular_volume	22	36425023	G	A	-0.0435458	4.41302e-15	0.042435
Mean_corpuscular_volume	14	103835914	T	TC	0.0399166	4.42032e-15	0.0474983
Mean_corpuscular_volume	11	116648917	G	C	0.0245914	4.7336e-15	0.867773
Mean_corpuscular_volume	10	24858390	A	G	-0.019504	4.99479e-15	0.24644
Mean_corpuscular_volume	19	1992518	C	A	-0.0353055	5.0661e-15	0.0725875
Mean_corpuscular_volume	12	111905245	C	T	-0.0258697	5.13585e-15	0.118004
Mean_corpuscular_volume	3	133498789	G	A	-0.0176192	5.36776e-15	0.340176
Mean_corpuscular_volume	5	1111688	G	C	-0.0689716	5.61301e-15	0.015977
Mean_corpuscular_volume	11	127951980	A	G	0.0177114	5.70619e-15	0.649181
Mean_corpuscular_volume	20	62711459	C	T	0.0166669	6.22643e-15	0.489821
Mean_corpuscular_volume	6	110734999	G	T	-0.0203227	8.22721e-15	0.777161
Mean_corpuscular_volume	16	50053360	T	C	0.0286213	8.25525e-15	0.0922136
Mean_corpuscular_volume	17	71218564	G	A	0.0165753	8.62469e-15	0.532348
Mean_corpuscular_volume	9	91392686	TTC	T	-0.0373347	8.82193e-15	0.0537322
Mean_corpuscular_volume	17	38251657	C	A	-0.01758	9.15433e-15	0.341623
Mean_corpuscular_volume	3	12269266	C	T	-0.0166935	9.92354e-15	0.415584
Mean_corpuscular_volume	11	67200812	C	T	-0.0371784	1.04108e-14	0.0516697
Mean_corpuscular_volume	22	39044560	C	T	-0.0182383	1.05475e-14	0.288169
Mean_corpuscular_volume	22	50684296	T	C	0.0181561	1.25916e-14	0.713741
Mean_corpuscular_volume	12	125303274	CT	C	0.0238798	1.37405e-14	0.857191
Mean_corpuscular_volume	19	4372579	A	G	0.0631746	1.45657e-14	0.0174698
Mean_corpuscular_volume	17	59846363	A	G	0.0175273	1.5253e-14	0.675076
Mean_corpuscular_volume	12	53727545	T	C	-0.0176712	1.56788e-14	0.688914
Mean_corpuscular_volume	7	47634093	A	G	-0.0170214	1.66362e-14	0.638702
Mean_corpuscular_volume	12	122507507	T	C	0.0163303	1.95649e-14	0.474234
Mean_corpuscular_volume	11	108406943	G	A	-0.0537284	2.05495e-14	0.0241058
Mean_corpuscular_volume	16	31461820	T	C	-0.022908	2.1905e-14	0.14889
Mean_corpuscular_volume	20	52210626	A	G	0.0175113	2.43001e-14	0.364082
Mean_corpuscular_volume	19	14529082	C	T	0.0356557	2.48709e-14	0.0554693
Mean_corpuscular_volume	4	69771283	C	G	-0.0244044	2.58554e-14	0.128588
Mean_corpuscular_volume	14	105709606	A	T	-0.0184714	2.62021e-14	0.284551
Mean_corpuscular_volume	17	20135672	G	A	-0.0516089	3.04189e-14	0.025193
Mean_corpuscular_volume	3	66507442	A	G	-0.0172882	3.08382e-14	0.63188
Mean_corpuscular_volume	2	62523565	C	G	-0.0195563	3.44035e-14	0.21971
Mean_corpuscular_volume	12	6739907	C	A	0.0163992	3.67615e-14	0.547342
Mean_corpuscular_volume	6	111497899	C	T	0.071611	3.7617e-14	0.0128276
Mean_corpuscular_volume	1	203660838	A	G	0.027148	3.86323e-14	0.902173
Mean_corpuscular_volume	16	67874701	A	G	-0.0494721	4.08973e-14	0.0274231
Mean_corpuscular_volume	2	160684717	T	TATTTTATATAA	0.0165158	4.12051e-14	0.494393
Mean_corpuscular_volume	3	196231122	T	A	0.0176121	5.80029e-14	0.706382
Mean_corpuscular_volume	7	17814005	C	G	0.0160196	6.23395e-14	0.534523
Mean_corpuscular_volume	1	154294560	C	T	-0.0299582	6.63383e-14	0.0779256
Mean_corpuscular_volume	19	4080244	A	G	0.0695307	7.09209e-14	0.0137259
Mean_corpuscular_volume	7	135344211	C	A	0.0240075	7.97501e-14	0.125408
Mean_corpuscular_volume	13	113800622	T	C	-0.0169514	8.27238e-14	0.639599
Mean_corpuscular_volume	9	34062812	CA	C	-0.0190277	8.65245e-14	0.75513
Mean_corpuscular_volume	8	108401111	T	A	-0.0161068	8.9054e-14	0.583715
Mean_corpuscular_volume	12	48409054	C	A	0.0158851	1.03693e-13	0.471604
Mean_corpuscular_volume	2	53993037	TTCTTTGGTGCTCCATTGATAAGAGCACCC	T	0.0191236	1.08081e-13	0.246685
Mean_corpuscular_volume	2	152405813	T	C	-0.0162398	1.11383e-13	0.611544
Mean_corpuscular_volume	3	142160393	T	C	-0.0739819	1.13918e-13	0.0118241
Mean_corpuscular_volume	8	86260295	A	T	-0.0160902	1.16398e-13	0.591167
Mean_corpuscular_volume	6	36999980	C	G	0.0765216	1.22598e-13	0.0107267
Mean_corpuscular_volume	14	70133531	G	GT	0.0209563	1.23815e-13	0.175593
Mean_corpuscular_volume	2	231742711	T	G	-0.0191643	1.32818e-13	0.221259
Mean_corpuscular_volume	2	61730787	C	A	-0.0168794	1.39023e-13	0.322779
Mean_corpuscular_volume	9	135860412	G	A	-0.041456	1.5002e-13	0.0414425
Mean_corpuscular_volume	6	26507189	C	G	-0.0763279	1.50085e-13	0.0108226
Mean_corpuscular_volume	12	132434391	G	T	0.0438332	1.55259e-13	0.0358847
Mean_corpuscular_volume	8	98708415	G	C	0.0297212	1.69072e-13	0.0753723
Mean_corpuscular_volume	14	64994259	A	G	0.0204079	1.7179e-13	0.818606
Mean_corpuscular_volume	14	55439757	TTA	T	-0.0166286	1.79526e-13	0.337032
Mean_corpuscular_volume	19	33726577	G	A	0.0320414	1.91254e-13	0.0666399
Mean_corpuscular_volume	11	95586200	T	TTA	-0.0161226	2.06681e-13	0.388828
Mean_corpuscular_volume	3	71282028	C	CAAAAAAA	-0.020437	2.3335e-13	0.815564
Mean_corpuscular_volume	1	66167452	G	A	-0.0161863	2.33439e-13	0.63259
Mean_corpuscular_volume	12	120922849	G	A	-0.0164852	2.35755e-13	0.338064
Mean_corpuscular_volume	4	69395639	T	TA	-0.0201454	2.57609e-13	0.231284
Mean_corpuscular_volume	11	65109233	A	C	-0.0173042	2.72864e-13	0.720197
Mean_corpuscular_volume	21	45052021	C	A	-0.0157053	3.12579e-13	0.546824
Mean_corpuscular_volume	12	133296609	T	C	0.0594062	3.14345e-13	0.0175021
Mean_corpuscular_volume	9	4707078	A	G	0.0316994	3.242e-13	0.0694053
Mean_corpuscular_volume	16	332996	C	G	0.0180191	3.59225e-13	0.313073
Mean_corpuscular_volume	1	44497249	T	C	-0.0167787	3.86139e-13	0.319394
Mean_corpuscular_volume	1	234734956	C	T	-0.0156319	4.00867e-13	0.556911
Mean_corpuscular_volume	6	111488854	G	GTG	-0.0215105	4.45444e-13	0.158641
Mean_corpuscular_volume	20	42657862	T	C	0.0173297	4.488e-13	0.728369
Mean_corpuscular_volume	2	71618599	T	C	0.0162358	4.67943e-13	0.660315
Mean_corpuscular_volume	15	78724256	A	G	0.0185288	5.0405e-13	0.777834
Mean_corpuscular_volume	12	48160770	T	C	0.0195897	5.30364e-13	0.193161
Mean_corpuscular_volume	4	128469565	A	G	-0.0737021	5.43117e-13	0.0111528
Mean_corpuscular_volume	5	1340252	G	A	-0.0202589	5.7144e-13	0.17466
Mean_corpuscular_volume	4	39370550	G	GT	0.0236171	5.92702e-13	0.127676
Mean_corpuscular_volume	2	197048329	A	C	-0.0228131	6.61346e-13	0.129775
Mean_corpuscular_volume	9	20866258	CTTTCCTGCTT	C	-0.0184557	7.31051e-13	0.220344
Mean_corpuscular_volume	1	11949820	G	T	-0.0159822	8.6553e-13	0.441558
Mean_corpuscular_volume	15	43726625	A	C	-0.0490287	1.07663e-12	0.0245432
Mean_corpuscular_volume	17	56436109	C	T	0.0207792	1.14552e-12	0.157102
Mean_corpuscular_volume	7	100196525	T	C	0.027099	1.34804e-12	0.0901648
Mean_corpuscular_volume	7	129602879	A	G	-0.0194959	1.4038e-12	0.813555
Mean_corpuscular_volume	15	78714354	G	A	0.0155959	1.42443e-12	0.458136
Mean_corpuscular_volume	1	209936914	C	T	-0.0180112	1.42901e-12	0.228824
Mean_corpuscular_volume	20	52549910	C	CT	0.0158127	1.44098e-12	0.451419
Mean_corpuscular_volume	10	90761020	CTT	C	0.0151987	1.44687e-12	0.485548
Mean_corpuscular_volume	3	141664047	T	G	0.0167598	1.4557e-12	0.714963
Mean_corpuscular_volume	10	96191943	G	A	0.0153549	1.46877e-12	0.404219
Mean_corpuscular_volume	11	57173433	A	G	0.0169675	1.54047e-12	0.271667
Mean_corpuscular_volume	2	113844384	G	A	-0.0153935	1.68047e-12	0.390274
Mean_corpuscular_volume	17	21284673	T	A	0.0153968	1.87823e-12	0.447381
Mean_corpuscular_volume	15	66998857	C	T	0.0174045	1.90331e-12	0.247298
Mean_corpuscular_volume	18	57328396	G	A	-0.0222619	1.92748e-12	0.130434
Mean_corpuscular_volume	12	54723028	G	A	-0.0151103	1.92955e-12	0.459057
Mean_corpuscular_volume	1	29456085	C	T	-0.0150008	1.93055e-12	0.49521
Mean_corpuscular_volume	22	24613952	G	A	0.0211454	1.94247e-12	0.148631
Mean_corpuscular_volume	13	113349819	A	G	0.0227325	1.97209e-12	0.876269
Mean_corpuscular_volume	17	60093542	A	C	0.0166106	2.25129e-12	0.359628
Mean_corpuscular_volume	1	225974887	G	T	-0.0227824	2.39828e-12	0.123058
Mean_corpuscular_volume	17	45811354	C	G	0.0283675	2.41904e-12	0.0759567
Mean_corpuscular_volume	7	124543209	C	T	0.016469	2.61124e-12	0.28826
Mean_corpuscular_volume	10	104227833	G	A	-0.0420687	2.72877e-12	0.036395
Mean_corpuscular_volume	19	1056492	G	C	-0.0194428	2.82002e-12	0.823135
Mean_corpuscular_volume	14	91988576	T	C	0.0149538	3.03682e-12	0.441876
Mean_corpuscular_volume	7	6100881	A	G	0.0148693	3.25868e-12	0.541373
Mean_corpuscular_volume	22	40577952	G	GA	-0.0153398	3.37487e-12	0.58021
Mean_corpuscular_volume	8	66792632	T	G	0.0155174	3.95054e-12	0.351116
Mean_corpuscular_volume	17	56525494	CA	C	-0.0169592	4.29855e-12	0.284848
Mean_corpuscular_volume	12	48202046	T	C	0.015466	4.47983e-12	0.634557
Mean_corpuscular_volume	6	122893798	C	CA	-0.0169972	4.65349e-12	0.263883
Mean_corpuscular_volume	19	46368222	G	T	-0.0254987	4.91302e-12	0.0919522
Mean_corpuscular_volume	3	195790644	CG	C	-0.0735344	5.12805e-12	0.0112331
Mean_corpuscular_volume	16	81070697	A	G	0.0221861	5.31902e-12	0.874605
Mean_corpuscular_volume	11	111384426	T	G	-0.0208314	5.34513e-12	0.145907
Mean_corpuscular_volume	21	36414780	C	G	0.0292111	5.35239e-12	0.072561
Mean_corpuscular_volume	3	122268506	T	C	-0.0192561	5.96921e-12	0.176262
Mean_corpuscular_volume	6	52630269	C	A	0.0153048	6.05272e-12	0.644704
Mean_corpuscular_volume	18	666625	C	T	0.0201041	6.27534e-12	0.1567
Mean_corpuscular_volume	4	69173188	G	C	0.0193273	6.30674e-12	0.826147
Mean_corpuscular_volume	17	21167269	C	CA	-0.0168282	6.47852e-12	0.308184
Mean_corpuscular_volume	3	101084604	T	C	0.0154416	6.79346e-12	0.339121
Mean_corpuscular_volume	16	88680855	A	T	-0.0148083	6.81912e-12	0.451462
Mean_corpuscular_volume	20	62441599	A	T	0.0188153	7.09065e-12	0.187526
Mean_corpuscular_volume	7	149261825	C	A	-0.0582572	7.14482e-12	0.0159118
Mean_corpuscular_volume	9	84199807	C	T	0.0163633	7.52901e-12	0.273613
Mean_corpuscular_volume	12	27039863	G	C	0.0224599	7.61776e-12	0.120065
Mean_corpuscular_volume	9	5105373	C	G	0.046424	8.20137e-12	0.0255454
Mean_corpuscular_volume	13	114131954	C	T	-0.0184361	8.35204e-12	0.193177
Mean_corpuscular_volume	16	720839	C	T	-0.0635045	9.19981e-12	0.013155
Mean_corpuscular_volume	5	1291820	C	T	-0.0552854	9.67552e-12	0.0179722
Mean_corpuscular_volume	1	26883511	A	C	-0.017447	1.01176e-11	0.220338
Mean_corpuscular_volume	18	46448805	T	C	0.0146455	1.03359e-11	0.472282
Mean_corpuscular_volume	1	26449335	CAA	C	-0.0174696	1.04141e-11	0.244551
Mean_corpuscular_volume	6	139694222	C	G	-0.0560036	1.06721e-11	0.0192073
Mean_corpuscular_volume	7	99581861	C	T	-0.0226498	1.08988e-11	0.884286
Mean_corpuscular_volume	1	198613955	T	A	0.0148483	1.11109e-11	0.39168
Mean_corpuscular_volume	1	242034263	A	G	-0.0403914	1.12753e-11	0.0335139
Mean_corpuscular_volume	9	114702729	A	T	-0.0643777	1.15784e-11	0.0130065
Mean_corpuscular_volume	22	36677914	A	G	-0.0158665	1.20862e-11	0.306907
Mean_corpuscular_volume	10	127532782	A	C	0.0146566	1.24551e-11	0.41371
Mean_corpuscular_volume	1	23286224	T	C	-0.0156313	1.30872e-11	0.689142
Mean_corpuscular_volume	19	35772471	C	T	-0.0171034	1.32249e-11	0.230539
Mean_corpuscular_volume	14	95998597	G	A	-0.0176072	1.34726e-11	0.215406
Mean_corpuscular_volume	2	112245741	G	A	-0.0248899	1.44205e-11	0.0936311
Mean_corpuscular_volume	11	15982883	C	T	0.0275812	1.45501e-11	0.0802475
Mean_corpuscular_volume	5	88130320	C	T	-0.0379163	1.54733e-11	0.0373536
Mean_corpuscular_volume	10	104216859	C	G	-0.0290248	1.55097e-11	0.0657336
Mean_corpuscular_volume	4	122935730	G	A	0.0417994	1.56376e-11	0.0335656
Mean_corpuscular_volume	12	51042486	C	CT	-0.0150832	1.7565e-11	nan
Mean_corpuscular_volume	20	21368007	AAAGT	A	0.0320355	1.85911e-11	0.0526409
Mean_corpuscular_volume	11	64004643	C	G	-0.0342134	2.03758e-11	0.0486201
Mean_corpuscular_volume	11	8005470	G	A	0.022394	2.05122e-11	0.114307
Mean_corpuscular_volume	13	28809861	T	C	-0.0229781	2.05887e-11	0.130114
Mean_corpuscular_volume	11	9764832	C	A	-0.0148861	2.16023e-11	0.643535
Mean_corpuscular_volume	11	94889358	A	AACAC	-0.0167195	2.1697e-11	0.710241
Mean_corpuscular_volume	15	41000508	C	T	0.0195483	2.27197e-11	0.157825
Mean_corpuscular_volume	2	100764125	T	C	0.0148218	2.42473e-11	0.357612
Mean_corpuscular_volume	6	32803840	A	G	-0.0141744	2.53228e-11	0.520985
Mean_corpuscular_volume	1	247710285	T	G	0.0160092	2.63471e-11	0.273427
Mean_corpuscular_volume	15	78562867	T	C	-0.0485222	2.74428e-11	0.0216952
Mean_corpuscular_volume	17	74478576	G	A	-0.0189479	2.80525e-11	0.168302
Mean_corpuscular_volume	10	103700570	AGAT	A	0.039897	2.88852e-11	0.0347863
Mean_corpuscular_volume	5	154023222	G	A	0.0179744	2.99682e-11	0.195769
Mean_corpuscular_volume	12	24190080	G	A	-0.0385934	2.99959e-11	0.0348317
Mean_corpuscular_volume	1	225588376	T	C	0.0190855	3.06598e-11	0.163912
Mean_corpuscular_volume	18	51762290	AT	A	-0.0150938	3.19897e-11	0.343586
Mean_corpuscular_volume	5	111061847	T	G	0.026896	3.20027e-11	0.0747386
Mean_corpuscular_volume	19	5711217	T	C	-0.025014	3.27307e-11	0.0878335
Mean_corpuscular_volume	8	103353730	C	T	0.0141747	3.55895e-11	0.552147
Mean_corpuscular_volume	4	69537475	A	G	-0.0141158	3.66804e-11	0.475322
Mean_corpuscular_volume	7	43655092	GTATTT	G	0.016628	3.72922e-11	0.234756
Mean_corpuscular_volume	17	1782952	A	G	-0.021656	3.82144e-11	0.119863
Mean_corpuscular_volume	9	85392471	T	C	-0.0698829	3.83455e-11	0.010712
Mean_corpuscular_volume	7	18293221	C	T	0.0140703	3.9364e-11	0.501882
Mean_corpuscular_volume	20	42251442	A	G	0.0212198	4.1379e-11	0.144438
Mean_corpuscular_volume	19	44260929	C	T	-0.0191888	5.13447e-11	0.157529
Mean_corpuscular_volume	12	112646118	T	C	-0.0485174	5.31303e-11	0.0219866
Mean_corpuscular_volume	6	127559367	G	A	-0.0142021	5.67211e-11	0.572461
Mean_corpuscular_volume	8	131172791	GT	G	-0.0145387	5.67357e-11	0.368025
Mean_corpuscular_volume	7	129592510	G	T	-0.0196388	5.83792e-11	0.155421
Mean_corpuscular_volume	7	148361277	T	C	0.0141946	6.04284e-11	0.458096
Mean_corpuscular_volume	20	4157072	C	G	0.0143198	6.13906e-11	0.390668
Mean_corpuscular_volume	19	8499356	T	TA	-0.0145108	6.54773e-11	0.368957
Mean_corpuscular_volume	5	156398169	G	C	-0.0143983	7.42658e-11	0.635854
Mean_corpuscular_volume	1	46567652	C	CTTT	0.0144502	7.65478e-11	0.628257
Mean_corpuscular_volume	3	67425963	G	T	0.0219356	7.68184e-11	0.112647
Mean_corpuscular_volume	10	101290010	G	A	-0.0407287	7.69914e-11	0.033475
Mean_corpuscular_volume	5	173393215	A	G	-0.0403163	7.71943e-11	0.0307822
Mean_corpuscular_volume	6	141233206	T	C	-0.0662282	8.10618e-11	0.011762
Mean_corpuscular_volume	15	66473667	C	G	-0.0556883	8.31591e-11	0.0161636
Mean_corpuscular_volume	20	47447870	A	C	-0.0145887	8.58954e-11	0.342563
Mean_corpuscular_volume	12	120230481	G	T	0.0546395	8.87895e-11	0.0171752
Mean_corpuscular_volume	6	15353843	CTG	C	0.0456608	9.71016e-11	0.0279694
Mean_corpuscular_volume	3	128349376	T	G	-0.0353208	1.03708e-10	0.0394678
Mean_corpuscular_volume	7	123430826	A	AT	-0.0256867	1.07818e-10	0.0804426
Mean_corpuscular_volume	12	133047851	GGAACTCACA	G	-0.0202944	1.0791e-10	0.152621
Mean_corpuscular_volume	7	1106981	T	C	-0.0137752	1.10641e-10	0.500927
Mean_corpuscular_volume	10	89699055	T	G	0.0333339	1.1222e-10	0.0455861
Mean_corpuscular_volume	15	33001734	T	A	0.0178805	1.1983e-10	0.179898
Mean_corpuscular_volume	16	88716342	G	A	-0.0148625	1.52428e-10	0.300222
Mean_corpuscular_volume	22	36778754	A	G	-0.0250644	1.53456e-10	0.080379
Mean_corpuscular_volume	4	105806108	A	T	-0.0379895	1.55397e-10	0.0338282
Mean_corpuscular_volume	13	51516310	A	G	-0.0426758	1.5693e-10	0.0263317
Mean_corpuscular_volume	9	99892805	C	T	-0.0415574	1.70742e-10	0.0340665
Mean_corpuscular_volume	13	31077592	TAATAA	T	0.0138476	1.80212e-10	0.440652
Mean_corpuscular_volume	9	136127481	A	G	0.0262076	1.82605e-10	0.0731751
Mean_corpuscular_volume	19	35950174	A	G	-0.0149313	1.83573e-10	0.291329
Mean_corpuscular_volume	12	6493100	G	T	-0.0137666	2.11381e-10	0.454186
Mean_corpuscular_volume	1	51746188	TTTTC	T	0.0218784	2.1699e-10	0.110911
Mean_corpuscular_volume	19	12775836	G	A	0.0625664	2.22244e-10	0.013276
Mean_corpuscular_volume	14	55752042	A	T	-0.0308516	2.24755e-10	0.0587982
Mean_corpuscular_volume	12	133081895	C	T	0.0232399	2.29897e-10	0.906403
Mean_corpuscular_volume	15	93567527	C	T	-0.0152406	2.38761e-10	0.269276
Mean_corpuscular_volume	2	239096094	T	TAATATATATTATTA	0.0154609	2.49209e-10	0.74187
Mean_corpuscular_volume	6	107427166	G	A	-0.0144204	2.69069e-10	0.325395
Mean_corpuscular_volume	3	195762412	G	A	-0.0606922	2.72153e-10	0.0126847
Mean_corpuscular_volume	1	206835985	T	C	-0.01371	2.86098e-10	0.58427
Mean_corpuscular_volume	1	21264496	C	CT	0.0138331	2.88871e-10	0.391176
Mean_corpuscular_volume	2	182085179	CTCTT	C	-0.0154397	2.92305e-10	0.746233
Mean_corpuscular_volume	12	122216910	A	G	0.0204398	2.93546e-10	0.135343
Mean_corpuscular_volume	6	36550277	C	CAA	-0.0164323	2.94588e-10	0.230996
Mean_corpuscular_volume	20	52553882	C	T	0.0159651	2.97346e-10	0.233786
Mean_corpuscular_volume	2	43161180	A	G	-0.0145056	2.98039e-10	0.692907
Mean_corpuscular_volume	3	101285420	A	G	0.0156648	3.25902e-10	0.759962
Mean_corpuscular_volume	15	66867861	A	G	-0.0138803	3.3358e-10	0.634817
Mean_corpuscular_volume	22	38199950	T	C	0.0134478	3.48532e-10	0.558843
Mean_corpuscular_volume	3	183875822	T	C	-0.0138149	3.75521e-10	0.3686
Mean_corpuscular_volume	1	224310782	T	TA	0.0138794	3.8581e-10	0.386281
Mean_corpuscular_volume	3	141898658	T	C	0.0137617	4.1249e-10	0.383638
Mean_corpuscular_volume	3	195824211	T	C	-0.0377504	4.14529e-10	0.967828
Mean_corpuscular_volume	8	26269412	C	T	-0.0141928	4.15237e-10	0.661596
Mean_corpuscular_volume	1	3098846	G	A	0.0282732	4.17378e-10	0.0597584
Mean_corpuscular_volume	17	37365138	A	G	-0.0160089	4.192e-10	0.225761
Mean_corpuscular_volume	12	2981902	C	A	-0.0140214	4.33094e-10	0.343473
Mean_corpuscular_volume	8	22926498	G	A	0.0135339	4.54598e-10	0.410336
Mean_corpuscular_volume	6	139682184	A	G	0.0135981	4.55598e-10	0.398457
Mean_corpuscular_volume	1	153794951	G	A	-0.0337268	4.56321e-10	0.0403331
Mean_corpuscular_volume	22	38063087	CAA	C	-0.0248928	4.62078e-10	0.0804751
Mean_corpuscular_volume	15	56043558	C	T	0.0148218	4.62628e-10	0.278413
Mean_corpuscular_volume	8	101486501	G	A	-0.0132681	4.6551e-10	0.492895
Mean_corpuscular_volume	5	36160668	G	A	-0.0162509	4.78444e-10	0.786927
Mean_corpuscular_volume	7	32935434	C	A	-0.0136765	4.796e-10	0.374306
Mean_corpuscular_volume	19	41737851	C	A	0.0144923	4.93845e-10	0.312153
Mean_corpuscular_volume	17	45877799	G	A	-0.0139296	4.97975e-10	0.534734
Mean_corpuscular_volume	1	247722588	G	A	-0.025513	5.72214e-10	0.0717303
Mean_corpuscular_volume	3	66326938	G	A	0.0164785	5.82729e-10	0.199648
Mean_corpuscular_volume	1	24165186	C	G	0.0142939	6.01516e-10	0.372454
Mean_corpuscular_volume	4	79640271	T	C	-0.0136607	6.12734e-10	0.624405
Mean_corpuscular_volume	7	92636040	C	T	0.0656795	6.4346e-10	0.0106964
Mean_corpuscular_volume	16	88853729	C	T	0.0132201	6.49402e-10	0.554346
Mean_corpuscular_volume	8	95854866	G	A	0.027593	6.88017e-10	0.0603751
Mean_corpuscular_volume	12	121358644	A	G	0.0132484	7.00224e-10	0.434896
Mean_corpuscular_volume	19	33789397	A	G	-0.0132514	7.15077e-10	0.43647
Mean_corpuscular_volume	21	38740824	A	G	0.0154713	7.36645e-10	0.23367
Mean_corpuscular_volume	8	23328567	C	T	0.0134495	7.4657e-10	0.406978
Mean_corpuscular_volume	6	31262727	C	T	-0.0317283	7.73168e-10	0.044644
Mean_corpuscular_volume	3	178865923	G	A	-0.0442618	8.08165e-10	0.0249068
Mean_corpuscular_volume	11	68562328	C	T	-0.0263218	8.92188e-10	0.0656086
Mean_corpuscular_volume	5	40798622	C	T	0.0142843	9.03792e-10	0.703219
Mean_corpuscular_volume	6	41928874	G	A	0.0332103	9.59199e-10	0.0403785
Mean_corpuscular_volume	3	141722754	T	C	-0.0203444	9.74094e-10	0.117976
Mean_corpuscular_volume	11	86294855	G	C	-0.0135781	1.01705e-09	0.359285
Mean_corpuscular_volume	5	75576729	T	C	-0.0223929	1.01937e-09	0.0937082
Mean_corpuscular_volume	15	44934255	T	G	0.0353843	1.05324e-09	0.0348544
Mean_corpuscular_volume	15	74629723	C	T	0.0280038	1.07224e-09	0.0645187
Mean_corpuscular_volume	8	135652571	G	A	0.0178318	1.13307e-09	0.157278
Mean_corpuscular_volume	2	182312272	C	A	0.0132428	1.15854e-09	0.598144
Mean_corpuscular_volume	16	4907352	CA	C	0.0131624	1.28479e-09	0.501786
Mean_corpuscular_volume	19	45361224	G	A	0.0140326	1.35608e-09	0.311008
Mean_corpuscular_volume	3	195771773	G	A	0.0269388	1.36905e-09	0.0626117
Mean_corpuscular_volume	16	11439639	T	C	-0.0138207	1.42425e-09	0.680589
Mean_corpuscular_volume	16	67030843	C	T	-0.0645893	1.45686e-09	0.0102135
Mean_corpuscular_volume	10	105542700	G	A	0.0179937	1.46266e-09	0.154339
Mean_corpuscular_volume	11	50097485	G	A	0.0595931	1.4713e-09	0.0138398
Mean_corpuscular_volume	4	105939408	T	C	0.0136788	1.49948e-09	0.660436
Mean_corpuscular_volume	12	3955954	T	C	-0.0191466	1.51411e-09	0.130733
Mean_corpuscular_volume	17	53175702	G	A	0.0156372	1.5878e-09	0.216196
Mean_corpuscular_volume	15	86252093	G	T	0.0189106	1.61979e-09	0.13303
Mean_corpuscular_volume	2	68615395	C	T	-0.0139175	1.65961e-09	0.306106
Mean_corpuscular_volume	14	102515171	A	G	0.015599	1.72111e-09	0.217587
Mean_corpuscular_volume	18	43637857	G	A	-0.0564107	1.74543e-09	0.014736
Mean_corpuscular_volume	20	52186837	G	A	-0.0395402	1.8085e-09	0.0269768
Mean_corpuscular_volume	13	52495390	C	T	-0.0354453	1.85562e-09	0.0352999
Mean_corpuscular_volume	1	115351408	C	A	0.042051	1.88343e-09	0.0249361
Mean_corpuscular_volume	12	51605863	T	G	0.0321247	1.94478e-09	0.0507964
Mean_corpuscular_volume	6	31606392	G	A	-0.0127908	1.97495e-09	0.470797
Mean_corpuscular_volume	19	33850000	A	C	0.0139157	2.00886e-09	0.302513
Mean_corpuscular_volume	8	135631040	C	T	-0.0131029	2.09975e-09	0.383968
Mean_corpuscular_volume	11	85682778	C	CA	-0.0182411	2.16184e-09	0.158414
Mean_corpuscular_volume	13	33353436	A	T	-0.0128926	2.17088e-09	0.450583
Mean_corpuscular_volume	10	51580467	C	G	0.0183026	2.2298e-09	0.140666
Mean_corpuscular_volume	5	138300241	C	T	-0.0542178	2.3122e-09	0.0153773
Mean_corpuscular_volume	13	41767338	A	G	-0.0175915	2.60433e-09	0.845998
Mean_corpuscular_volume	11	118681088	G	A	-0.0158182	2.73544e-09	0.201062
Mean_corpuscular_volume	14	74469627	C	G	0.0362413	2.75548e-09	0.0318215
Mean_corpuscular_volume	7	98610682	C	T	-0.0475791	2.81096e-09	0.018182
Mean_corpuscular_volume	6	30122393	G	A	0.0594021	2.99003e-09	0.0115146
Mean_corpuscular_volume	3	125901902	G	C	0.0127263	3.06738e-09	0.453241
Mean_corpuscular_volume	18	57238785	C	CA	0.0132321	3.15011e-09	0.364839
Mean_corpuscular_volume	1	114419489	C	T	0.0164713	3.23577e-09	0.180461
Mean_corpuscular_volume	20	55771443	A	C	-0.0127649	3.24516e-09	0.570869
Mean_corpuscular_volume	1	109817192	A	G	0.015125	3.30373e-09	0.222913
Mean_corpuscular_volume	12	13123866	G	A	-0.0329904	3.47445e-09	0.0379069
Mean_corpuscular_volume	19	11511413	T	C	-0.0503201	3.5389e-09	0.0162103
Mean_corpuscular_volume	13	113479820	A	G	-0.0140509	3.55793e-09	0.725126
Mean_corpuscular_volume	7	44714512	T	C	0.0126308	3.92875e-09	0.4381
Mean_corpuscular_volume	14	23401962	T	C	-0.0486469	3.97257e-09	0.0171315
Mean_corpuscular_volume	20	42331846	C	T	0.0236285	4.10147e-09	0.0758558
Mean_corpuscular_volume	9	35060746	A	G	-0.0147737	4.18947e-09	0.765879
Mean_corpuscular_volume	7	21397471	A	G	-0.0134885	4.34477e-09	0.311604
Mean_corpuscular_volume	3	128366051	A	T	0.0143271	4.37286e-09	0.256058
Mean_corpuscular_volume	1	249191706	G	A	-0.0156061	4.4086e-09	0.761144
Mean_corpuscular_volume	4	7075827	C	G	0.0145325	4.51284e-09	0.752362
Mean_corpuscular_volume	15	36870194	G	A	-0.0128208	4.87254e-09	0.384495
Mean_corpuscular_volume	3	50272649	C	CT	-0.0134477	5.07184e-09	0.316845
Mean_corpuscular_volume	12	64857645	T	TG	0.0175209	5.08026e-09	0.836036
Mean_corpuscular_volume	13	30944068	A	G	-0.0131504	5.20775e-09	0.342492
Mean_corpuscular_volume	7	92545264	T	C	0.0149156	5.26432e-09	0.223402
Mean_corpuscular_volume	14	102805352	C	T	0.0409027	5.57537e-09	0.0236071
Mean_corpuscular_volume	8	126500031	C	G	-0.0127235	5.61228e-09	0.419547
Mean_corpuscular_volume	3	185529653	TCTCTCTCTCTCTCC	T	-0.0143404	5.78943e-09	0.273378
Mean_corpuscular_volume	2	174219118	C	G	0.0164683	5.88833e-09	0.827098
Mean_corpuscular_volume	15	73530612	GTTTTTTT	G	0.0124962	5.95928e-09	0.491824
Mean_corpuscular_volume	19	34852626	C	T	0.0340571	6.36717e-09	0.0341816
Mean_corpuscular_volume	10	60366202	T	TG	0.0141372	6.38307e-09	0.259636
Mean_corpuscular_volume	14	73447240	A	T	0.0128842	6.42676e-09	0.390771
Mean_corpuscular_volume	1	43423622	T	C	-0.0139866	6.45889e-09	0.26784
Mean_corpuscular_volume	15	89190086	C	T	0.0124018	6.52682e-09	0.466944
Mean_corpuscular_volume	19	12014355	C	G	-0.0123754	6.94461e-09	0.491889
Mean_corpuscular_volume	11	16246700	T	A	-0.0126473	7.15992e-09	0.388021
Mean_corpuscular_volume	18	33545050	CCCT	C	0.015153	7.23404e-09	0.79068
Mean_corpuscular_volume	16	295714	A	C	0.0372728	7.28301e-09	0.0282015
Mean_corpuscular_volume	1	150551295	T	C	0.0321103	7.34612e-09	0.03806
Mean_corpuscular_volume	2	20395711	C	T	0.0146113	7.43458e-09	0.235625
Mean_corpuscular_volume	17	17541057	G	A	-0.0245662	8.0001e-09	0.0669864
Mean_corpuscular_volume	2	160921191	A	T	-0.0557979	8.12e-09	0.0131316
Mean_corpuscular_volume	8	26279173	C	A	-0.0168119	8.30762e-09	0.167507
Mean_corpuscular_volume	9	114840642	G	A	0.015184	8.32449e-09	0.20579
Mean_corpuscular_volume	5	61708832	C	CGA	-0.0276184	8.51685e-09	0.947141
Mean_corpuscular_volume	17	2310611	C	T	-0.0156186	8.69944e-09	0.193281
Mean_corpuscular_volume	7	27208018	C	T	-0.01248	9.18564e-09	0.405732
Mean_corpuscular_volume	19	1191611	C	T	0.012672	9.232e-09	0.446866
Mean_corpuscular_volume	1	197374762	G	A	-0.0130894	9.28167e-09	0.323069
Mean_corpuscular_volume	6	20686573	C	A	-0.0138576	9.45232e-09	0.263404
Mean_corpuscular_volume	1	44124703	A	C	0.012284	9.4623e-09	0.455168
Mean_corpuscular_volume	12	4000616	G	A	0.0304021	9.54809e-09	0.0425961
Mean_corpuscular_volume	20	42848671	T	G	0.0136319	9.736e-09	0.282683
Mean_corpuscular_volume	16	67011154	C	T	-0.0531849	9.74146e-09	0.0141883
Mean_corpuscular_volume	17	17146368	G	A	-0.0123096	1.0019e-08	0.557562
Mean_corpuscular_volume	20	31214234	G	A	0.0124393	1.03018e-08	0.415819
Mean_corpuscular_volume	18	42008280	TCATATGC	T	-0.0189364	1.11596e-08	0.128208
Mean_corpuscular_volume	7	43634474	T	TAA	-0.0162736	1.16048e-08	0.170154
Mean_corpuscular_volume	11	36458997	A	G	-0.0298709	1.17297e-08	0.0429991
Mean_corpuscular_volume	12	12887811	C	T	0.0134714	1.17328e-08	0.284928
Mean_corpuscular_volume	4	57731458	CT	C	-0.0163129	1.18931e-08	0.172298
Mean_corpuscular_volume	5	75996909	G	A	-0.0290801	1.19093e-08	0.0455923
Mean_corpuscular_volume	1	120257576	A	G	-0.0129675	1.22162e-08	0.679129
Mean_corpuscular_volume	8	99882600	T	G	-0.0290501	1.22303e-08	0.0457497
Mean_corpuscular_volume	15	93448222	G	A	0.0196972	1.23381e-08	0.106953
Mean_corpuscular_volume	3	25337483	C	T	0.0149896	1.28879e-08	0.78254
Mean_corpuscular_volume	17	57513986	A	C	-0.0147905	1.34046e-08	0.229567
Mean_corpuscular_volume	19	3165391	A	G	-0.0121146	1.37429e-08	0.513745
Mean_corpuscular_volume	1	2300557	G	A	-0.0151307	1.38029e-08	0.210216
Mean_corpuscular_volume	4	110868335	G	GAAAAAAA	-0.0123691	1.5138e-08	0.403581
Mean_corpuscular_volume	15	82327711	C	T	0.025416	1.60978e-08	0.0596847
Mean_corpuscular_volume	2	10182818	A	AG	0.0122038	1.62612e-08	0.564284
Mean_corpuscular_volume	6	2765439	GC	G	-0.0133715	1.64348e-08	0.288306
Mean_corpuscular_volume	1	200313659	C	CA	0.0129396	1.66087e-08	0.657494
Mean_corpuscular_volume	16	333030	T	A	0.0309454	1.69357e-08	0.0428063
Mean_corpuscular_volume	9	7057536	G	T	-0.0128279	1.7275e-08	0.676523
Mean_corpuscular_volume	1	154154587	T	C	-0.0275727	1.73022e-08	0.0498338
Mean_corpuscular_volume	6	42012684	G	A	-0.0168694	1.81991e-08	0.157983
Mean_corpuscular_volume	15	31621633	C	T	0.0126514	1.82678e-08	0.341361
Mean_corpuscular_volume	5	1067907	CTG	C	0.0550284	1.83418e-08	0.012888
Mean_corpuscular_volume	6	7723358	A	ACACT	-0.0129363	1.86774e-08	0.644857
Mean_corpuscular_volume	7	150787046	G	A	-0.0136558	1.90713e-08	0.259497
Mean_corpuscular_volume	18	51772963	A	T	0.0158441	1.91729e-08	0.211214
Mean_corpuscular_volume	1	51285461	A	G	-0.0124016	1.95097e-08	0.433927
Mean_corpuscular_volume	6	110761615	G	C	-0.0322658	1.95129e-08	0.0385636
Mean_corpuscular_volume	2	25195577	T	C	-0.0144342	2.00679e-08	0.219388
Mean_corpuscular_volume	6	10723449	A	C	0.0172721	2.02126e-08	0.138614
Mean_corpuscular_volume	5	88029208	T	C	-0.0325025	2.02504e-08	0.0350348
Mean_corpuscular_volume	20	62029016	T	C	0.0138793	2.11284e-08	0.245395
Mean_corpuscular_volume	3	46194690	C	G	0.0395169	2.15137e-08	0.024708
Mean_corpuscular_volume	1	63893394	A	G	0.0129003	2.15627e-08	0.687937
Mean_corpuscular_volume	1	118166385	G	A	-0.0573555	2.17766e-08	0.0108623
Mean_corpuscular_volume	11	65348347	G	A	0.0388126	2.23396e-08	0.0250794
Mean_corpuscular_volume	4	79688092	G	GTTGT	0.029283	2.25734e-08	0.0487578
Mean_corpuscular_volume	16	72114038	C	CT	-0.0158368	2.33613e-08	0.189529
Mean_corpuscular_volume	11	116535126	T	C	-0.0197506	2.35578e-08	0.101029
Mean_corpuscular_volume	3	87956523	A	AT	-0.0135468	2.39728e-08	0.26654
Mean_corpuscular_volume	4	71799669	C	T	0.0450085	2.44774e-08	0.0177148
Mean_corpuscular_volume	1	231739113	A	AG	0.0120996	2.45548e-08	0.558475
Mean_corpuscular_volume	7	50737831	G	A	-0.0142256	2.48663e-08	0.775007
Mean_corpuscular_volume	22	39919998	C	CTTTTTTTTTTTTTT	0.0130761	2.51051e-08	0.297739
Mean_corpuscular_volume	1	92758570	C	T	-0.0550627	2.54766e-08	0.012032
Mean_corpuscular_volume	6	7964980	A	ATAT	-0.0119759	2.5847e-08	0.449884
Mean_corpuscular_volume	18	12915443	A	G	-0.0132493	2.62611e-08	0.2894
Mean_corpuscular_volume	2	203259087	G	GTAA	0.0181338	2.6311e-08	0.123692
Mean_corpuscular_volume	8	6354171	G	C	0.0137141	2.66828e-08	0.266671
Mean_corpuscular_volume	12	4335943	T	C	0.0237009	2.7519e-08	0.0666892
Mean_corpuscular_volume	1	226602510	T	C	0.0162714	2.76939e-08	0.157486
Mean_corpuscular_volume	8	41589736	T	G	-0.058164	2.83896e-08	0.0112167
Mean_corpuscular_volume	14	50923249	C	T	0.0229664	2.8727e-08	0.0712159
Mean_corpuscular_volume	3	123105643	C	T	-0.0141575	2.93821e-08	0.223834
Mean_corpuscular_volume	8	21841033	T	C	-0.0448643	2.9673e-08	0.0185304
Mean_corpuscular_volume	22	45560584	C	T	-0.0126004	2.98306e-08	0.674885
Mean_corpuscular_volume	16	2588909	T	C	-0.0550326	3.10172e-08	0.0131695
Mean_corpuscular_volume	19	49378245	T	C	0.0125218	3.12154e-08	0.329196
Mean_corpuscular_volume	18	9071475	T	G	-0.0175067	3.16011e-08	0.868456
Mean_corpuscular_volume	19	7191336	A	AG	0.0123191	3.20582e-08	0.62475
Mean_corpuscular_volume	11	18637498	CTCT	C	-0.032136	3.23162e-08	0.03473
Mean_corpuscular_volume	4	120254663	T	A	-0.0130164	3.30187e-08	0.296503
Mean_corpuscular_volume	8	144375859	T	G	-0.0136422	3.32615e-08	0.753383
Mean_corpuscular_volume	6	113507710	ATG	A	-0.0124612	3.41866e-08	0.454431
Mean_corpuscular_volume	8	141516993	A	G	-0.0142749	3.5681e-08	0.762331
Mean_corpuscular_volume	10	28914022	G	C	-0.0117326	3.60612e-08	0.521104
Mean_corpuscular_volume	11	74245376	C	CA	0.016495	3.63547e-08	0.175235
Mean_corpuscular_volume	16	87741662	C	A	0.0146125	3.66872e-08	0.203625
Mean_corpuscular_volume	9	84315577	T	TTTTA	0.0134197	3.67795e-08	0.267465
Mean_corpuscular_volume	1	212429259	G	A	-0.0148467	3.69071e-08	0.193052
Mean_corpuscular_volume	9	19390004	A	G	0.0130988	3.71959e-08	0.279693
Mean_corpuscular_volume	6	151875131	G	GCC	-0.0197147	3.72828e-08	0.0986394
Mean_corpuscular_volume	16	88179424	G	A	0.0256725	3.76299e-08	0.0565301
Mean_corpuscular_volume	12	48695791	T	C	-0.0495246	3.91179e-08	0.017151
Mean_corpuscular_volume	1	78086718	C	T	0.0220788	3.93187e-08	0.0816291
Mean_corpuscular_volume	17	28729448	G	T	-0.0388244	4.17812e-08	0.0244977
Mean_corpuscular_volume	19	46380325	T	G	0.0182991	4.3107e-08	0.115793
Mean_corpuscular_volume	8	145668481	C	T	0.0120367	4.34867e-08	0.42009
Mean_corpuscular_volume	14	31519419	C	T	-0.0252889	4.36735e-08	0.0572876
Mean_corpuscular_volume	4	1717171	G	A	0.0120004	4.41048e-08	0.61865
Mean_corpuscular_volume	17	79525660	A	G	-0.0156744	4.77819e-08	0.165307
Mean_corpuscular_volume	5	142620736	C	T	-0.0151219	4.80066e-08	0.179865
Mean_corpuscular_volume	11	5311063	A	T	0.0117964	4.86433e-08	0.423772
Mean_platelet_thrombocyte_volume	3	56849749	T	C	-0.230383	8.87883043879275e-310	0.601032
Mean_platelet_thrombocyte_volume	12	122216910	A	G	0.415374	8.87883043879275e-310	0.135343
Mean_platelet_thrombocyte_volume	2	241510903	G	A	-0.176362	8.87883043879275e-310	0.135306
Mean_platelet_thrombocyte_volume	12	122272892	CT	C	-0.110271	8.87883043879275e-310	0.541046
Mean_platelet_thrombocyte_volume	12	6291892	A	G	0.102955	8.87883043879275e-310	0.49374
Mean_platelet_thrombocyte_volume	12	122177322	A	G	-0.0920808	8.87883043879275e-310	0.448745
Mean_platelet_thrombocyte_volume	12	54712308	G	A	-0.0978408	8.87883043879275e-310	0.559197
Mean_platelet_thrombocyte_volume	5	75996909	G	A	0.276449	8.87883043879275e-310	0.0455923
Mean_platelet_thrombocyte_volume	17	27764062	G	GA	0.142447	8.87883043879275e-310	0.516405
Mean_platelet_thrombocyte_volume	17	27876805	C	G	0.123591	8.87883043879275e-310	0.18188
Mean_platelet_thrombocyte_volume	11	196944	C	T	-0.119656	8.87883043879275e-310	0.232148
Mean_platelet_thrombocyte_volume	10	65027610	A	T	-0.125137	8.87883043879275e-310	0.417367
Mean_platelet_thrombocyte_volume	1	171939290	C	A	0.131937	8.87883043879275e-310	0.803622
Mean_platelet_thrombocyte_volume	7	106372219	C	G	0.16901	8.87883043879275e-310	0.459464
Mean_platelet_thrombocyte_volume	1	205240145	A	G	-0.116812	8.87883043879275e-310	0.386362
Mean_platelet_thrombocyte_volume	18	67536617	T	C	-0.0850196	3.28168e-286	0.475469
Mean_platelet_thrombocyte_volume	12	57021006	T	C	-0.0857359	8.92449e-271	0.366755
Mean_platelet_thrombocyte_volume	4	6891435	G	A	-0.105233	7.90853e-255	0.176032
Mean_platelet_thrombocyte_volume	12	29435480	G	A	0.0783177	3.78714e-242	0.459995
Mean_platelet_thrombocyte_volume	2	31477838	G	A	-0.0865361	3.60131e-240	0.708467
Mean_platelet_thrombocyte_volume	19	16206012	C	T	0.262652	8.50476e-193	0.019206
Mean_platelet_thrombocyte_volume	5	88180196	T	C	-0.148119	1.78611e-191	0.0594196
Mean_platelet_thrombocyte_volume	1	248038325	T	C	-0.0746315	3.11199e-190	0.311308
Mean_platelet_thrombocyte_volume	20	1923973	A	G	-0.0764557	6.26727e-182	0.266141
Mean_platelet_thrombocyte_volume	1	205209745	A	G	-0.103135	3.61265e-181	0.878432
Mean_platelet_thrombocyte_volume	14	103570132	C	T	-0.076798	5.01543e-174	0.245298
Mean_platelet_thrombocyte_volume	19	45716192	G	C	0.0679982	6.23283e-169	0.376987
Mean_platelet_thrombocyte_volume	1	248039294	G	A	-0.10111	1.47206e-159	0.109583
Mean_platelet_thrombocyte_volume	12	65005079	C	G	-0.068837	3.23614e-159	0.316738
Mean_platelet_thrombocyte_volume	1	247719769	G	A	0.122222	1.26184e-158	0.0714689
Mean_platelet_thrombocyte_volume	12	6248585	A	G	0.0654129	5.4978e-153	0.656776
Mean_platelet_thrombocyte_volume	3	124347320	C	T	0.0673698	7.91253e-149	0.292263
Mean_platelet_thrombocyte_volume	1	248020556	G	C	0.0723551	1.62033e-148	0.760205
Mean_platelet_thrombocyte_volume	22	43361946	AATAATC	A	0.0609594	4.65547e-145	0.55217
Mean_platelet_thrombocyte_volume	6	31354238	C	T	-0.116481	4.82109e-143	0.070556
Mean_platelet_thrombocyte_volume	5	158635102	T	C	0.0690931	2.13409e-142	0.248865
Mean_platelet_thrombocyte_volume	1	247712303	T	C	-0.0602221	5.99172e-142	0.476735
Mean_platelet_thrombocyte_volume	20	57598332	C	CAA	-0.0766573	2.02522e-140	0.184601
Mean_platelet_thrombocyte_volume	3	124377326	T	G	-0.230625	2.04915e-133	0.0159356
Mean_platelet_thrombocyte_volume	20	1818613	T	C	0.0588379	1.7786e-130	0.460804
Mean_platelet_thrombocyte_volume	3	56769000	T	C	-0.0596979	1.07937e-125	0.32852
