## Supplemental Tables for "Rare penetrant mutations confer severe risk of common diseases" (part 3 of 3)

### Sheet: Table S5 | GWAS variants (continued)
Trait	Chrom	Position (GRCh37)	Reference allele	Alternate allele	Effect size	P-value	Allele frequency
Mean_platelet_thrombocyte_volume	5	75964507	C	T	0.205141	1.36191e-120	0.0182534
Mean_platelet_thrombocyte_volume	9	331490	T	G	-0.057281	5.58814e-118	0.66143
Mean_platelet_thrombocyte_volume	9	135864436	C	G	0.114164	3.62104e-116	0.0604096
Mean_platelet_thrombocyte_volume	20	1600925	G	A	-0.0548696	7.86942e-114	0.378132
Mean_platelet_thrombocyte_volume	12	49652731	G	A	0.101111	3.82972e-111	0.0736372
Mean_platelet_thrombocyte_volume	17	27778073	C	T	-0.253616	2.54528e-108	0.010552
Mean_platelet_thrombocyte_volume	1	10271688	C	G	0.0818064	2.69098e-108	0.113734
Mean_platelet_thrombocyte_volume	12	65038015	G	C	-0.0853379	3.4901e-107	0.101639
Mean_platelet_thrombocyte_volume	15	63341996	T	C	-0.0565056	3.84812e-107	0.701664
Mean_platelet_thrombocyte_volume	3	124341777	A	ATT	-0.0692293	1.24064e-105	0.165336
Mean_platelet_thrombocyte_volume	20	57597971	G	C	-0.120835	1.58995e-105	0.0472023
Mean_platelet_thrombocyte_volume	9	135598876	T	C	0.261574	3.29368e-105	0.0108179
Mean_platelet_thrombocyte_volume	12	54685880	C	T	0.100682	4.63401e-105	0.0690728
Mean_platelet_thrombocyte_volume	6	31239518	C	T	0.0525208	2.85381e-103	0.369064
Mean_platelet_thrombocyte_volume	17	42451281	CT	C	0.0519877	1.59126e-100	0.375859
Mean_platelet_thrombocyte_volume	14	69513539	C	CA	-0.13771	4.20162e-97	0.0334516
Mean_platelet_thrombocyte_volume	12	54722784	T	C	-0.0752625	1.41221e-95	0.124397
Mean_platelet_thrombocyte_volume	6	25549050	G	C	0.0487575	1.17104e-94	0.446902
Mean_platelet_thrombocyte_volume	10	102075479	G	A	-0.0647336	2.50845e-94	0.168131
Mean_platelet_thrombocyte_volume	1	204955329	A	G	0.0509735	4.0346e-93	0.336861
Mean_platelet_thrombocyte_volume	9	273160	T	C	-0.0549575	1.53098e-90	0.754245
Mean_platelet_thrombocyte_volume	12	29431254	C	A	0.0474602	2.7068e-90	0.471771
Mean_platelet_thrombocyte_volume	13	114018038	C	A	0.0473697	1.2166e-89	0.531719
Mean_platelet_thrombocyte_volume	19	55539072	T	G	0.0621333	5.30474e-86	0.834561
Mean_platelet_thrombocyte_volume	1	156869714	G	A	-0.0833019	1.37009e-85	0.0840521
Mean_platelet_thrombocyte_volume	11	61581656	G	A	-0.0505662	1.32855e-83	0.281584
Mean_platelet_thrombocyte_volume	3	56835761	G	A	-0.0460096	3.54525e-83	0.57821
Mean_platelet_thrombocyte_volume	18	20720973	G	T	0.0452998	7.23184e-83	0.513665
Mean_platelet_thrombocyte_volume	17	33884804	T	C	-0.0593921	1.41817e-81	0.172536
Mean_platelet_thrombocyte_volume	14	55848253	T	G	-0.0810053	1.72148e-81	0.08405
Mean_platelet_thrombocyte_volume	5	131707429	G	A	-0.0446296	2.80784e-80	0.51887
Mean_platelet_thrombocyte_volume	5	159591478	T	A	0.0537024	4.53479e-80	0.779205
Mean_platelet_thrombocyte_volume	12	51679254	T	A	0.0719963	5.12519e-79	0.89479
Mean_platelet_thrombocyte_volume	19	16217484	T	C	0.0481629	9.29342e-79	0.343243
Mean_platelet_thrombocyte_volume	18	67870699	G	C	0.217849	2.8816e-78	0.0104079
Mean_platelet_thrombocyte_volume	14	105720803	A	C	-0.0480534	1.30377e-77	0.299686
Mean_platelet_thrombocyte_volume	6	31577099	A	T	0.0545724	2.95623e-77	0.205484
Mean_platelet_thrombocyte_volume	18	9618005	A	G	-0.0495875	5.69138e-77	0.73646
Mean_platelet_thrombocyte_volume	9	136930586	G	A	-0.0464384	7.50868e-77	0.327842
Mean_platelet_thrombocyte_volume	16	28505660	G	C	-0.0650697	1.26629e-76	0.128873
Mean_platelet_thrombocyte_volume	6	31705126	G	A	-0.146098	1.4762e-73	0.0219059
Mean_platelet_thrombocyte_volume	9	334337	A	G	0.0468295	1.89346e-73	0.306443
Mean_platelet_thrombocyte_volume	3	122833003	C	T	0.0433696	9.96429e-73	0.593125
Mean_platelet_thrombocyte_volume	9	136073343	T	A	0.220429	1.15552e-72	0.010117
Mean_platelet_thrombocyte_volume	8	106581528	A	T	0.0463884	3.11604e-71	0.285937
Mean_platelet_thrombocyte_volume	12	32907673	A	C	-0.0606144	1.38103e-70	0.137893
Mean_platelet_thrombocyte_volume	20	1791920	T	G	-0.0432073	2.63824e-70	0.606612
Mean_platelet_thrombocyte_volume	20	1857413	G	A	-0.0468386	1.57859e-69	0.264884
Mean_platelet_thrombocyte_volume	10	114151126	C	CA	-0.0501896	1.42562e-67	0.757983
Mean_platelet_thrombocyte_volume	5	60108470	T	C	-0.0526987	2.09951e-67	0.816383
Mean_platelet_thrombocyte_volume	6	36500799	C	T	-0.196654	2.2435e-66	0.0108999
Mean_platelet_thrombocyte_volume	20	57595023	T	C	-0.135378	1.07766e-64	0.0223151
Mean_platelet_thrombocyte_volume	8	131344745	T	A	0.039907	1.92309e-64	0.489915
Mean_platelet_thrombocyte_volume	16	81870969	C	T	0.0579624	2.13902e-64	0.138053
Mean_platelet_thrombocyte_volume	1	205095291	C	G	-0.164426	4.77661e-64	0.0155566
Mean_platelet_thrombocyte_volume	17	33880305	T	C	-0.102085	2.11774e-62	0.0382389
Mean_platelet_thrombocyte_volume	14	69342250	C	T	-0.039068	2.66523e-61	0.527333
Mean_platelet_thrombocyte_volume	7	106312272	C	T	0.0683151	2.59788e-60	0.911995
Mean_platelet_thrombocyte_volume	2	192696255	A	G	-0.0400086	1.29027e-59	0.352659
Mean_platelet_thrombocyte_volume	12	8152164	C	T	0.0387099	1.62558e-59	0.423813
Mean_platelet_thrombocyte_volume	3	56950055	G	A	-0.0565551	2.52286e-59	0.143798
Mean_platelet_thrombocyte_volume	6	25509356	AG	A	-0.0438548	3.48611e-59	0.253347
Mean_platelet_thrombocyte_volume	1	204962350	C	T	-0.0623483	5.64644e-59	0.106379
Mean_platelet_thrombocyte_volume	2	121035039	T	TGTGA	0.0408718	2.93232e-58	0.6834
Mean_platelet_thrombocyte_volume	14	69452088	A	G	-0.0427707	1.43306e-57	0.261835
Mean_platelet_thrombocyte_volume	11	126285301	G	A	0.0378153	6.35394e-57	0.421812
Mean_platelet_thrombocyte_volume	14	51122633	T	C	0.0375103	1.63858e-56	0.562973
Mean_platelet_thrombocyte_volume	13	114016728	C	T	-0.0782117	1.37814e-55	0.0594988
Mean_platelet_thrombocyte_volume	2	37075013	T	A	-0.0373328	2.32017e-55	0.4246
Mean_platelet_thrombocyte_volume	5	1104938	C	T	-0.0373303	2.38251e-55	0.581642
Mean_platelet_thrombocyte_volume	11	113953622	G	A	0.0966813	5.15305e-55	0.0374141
Mean_platelet_thrombocyte_volume	3	124467247	C	A	-0.0404992	6.17738e-55	0.29005
Mean_platelet_thrombocyte_volume	22	19689697	C	G	0.0388901	3.56053e-54	0.377404
Mean_platelet_thrombocyte_volume	1	25895406	C	T	-0.0365625	3.57349e-54	0.460802
Mean_platelet_thrombocyte_volume	9	305536	C	T	0.0443151	5.46492e-54	0.215578
Mean_platelet_thrombocyte_volume	3	56877111	C	A	0.0376245	1.067e-53	0.394021
Mean_platelet_thrombocyte_volume	16	81891241	CTCTT	C	0.0388835	1.75868e-53	0.318815
Mean_platelet_thrombocyte_volume	15	65181280	C	A	-0.0524674	3.05535e-53	0.136971
Mean_platelet_thrombocyte_volume	6	36525321	G	A	-0.155754	1.42779e-52	0.0137969
Mean_platelet_thrombocyte_volume	1	118154831	T	C	-0.0426035	3.38704e-51	0.221244
Mean_platelet_thrombocyte_volume	9	311600	T	G	0.0805054	9.89207e-51	0.052557
Mean_platelet_thrombocyte_volume	5	75893553	T	TG	0.0473825	1.5371e-50	0.16638
Mean_platelet_thrombocyte_volume	6	47609592	A	G	-0.0396852	2.2553e-50	0.267172
Mean_platelet_thrombocyte_volume	1	29199676	A	G	0.0699767	2.72521e-50	0.0672645
Mean_platelet_thrombocyte_volume	6	110717493	C	T	-0.0368277	3.29602e-50	0.648567
Mean_platelet_thrombocyte_volume	20	1814266	A	G	-0.103876	3.41586e-49	0.0285244
Mean_platelet_thrombocyte_volume	1	248041795	A	G	0.0347056	7.3899e-49	0.468264
Mean_platelet_thrombocyte_volume	12	6128443	T	C	-0.0357643	7.66076e-49	0.608854
Mean_platelet_thrombocyte_volume	2	219093934	G	A	-0.040874	2.93621e-48	0.233735
Mean_platelet_thrombocyte_volume	12	32666245	G	T	-0.0650947	4.13015e-48	0.0756409
Mean_platelet_thrombocyte_volume	6	30105154	A	G	-0.112925	1.09543e-47	0.0233323
Mean_platelet_thrombocyte_volume	6	36426090	C	T	0.0372035	1.53995e-47	0.702986
Mean_platelet_thrombocyte_volume	5	75906851	T	C	-0.0691822	2.17746e-47	0.0643881
Mean_platelet_thrombocyte_volume	11	176397	A	G	-0.0744089	3.34048e-47	0.934324
Mean_platelet_thrombocyte_volume	2	211540507	C	A	0.0362749	1.11858e-46	0.31565
Mean_platelet_thrombocyte_volume	1	171759139	G	C	-0.0424261	1.19117e-45	0.190024
Mean_platelet_thrombocyte_volume	12	6344174	A	G	-0.03343	2.2322e-44	0.594457
Mean_platelet_thrombocyte_volume	16	5024041	G	A	0.0331214	5.38525e-44	0.48485
Mean_platelet_thrombocyte_volume	14	69188963	A	T	-0.0418418	7.77165e-44	0.187807
Mean_platelet_thrombocyte_volume	4	102819025	A	G	0.033294	8.17519e-44	0.600926
Mean_platelet_thrombocyte_volume	1	156881959	C	T	0.0548135	1.11986e-43	0.0981144
Mean_platelet_thrombocyte_volume	19	17194833	TGGTTAATAACCCTTTG	T	0.0393919	1.76664e-43	0.2283
Mean_platelet_thrombocyte_volume	2	16620803	A	G	-0.0348738	3.37899e-43	0.67805
Mean_platelet_thrombocyte_volume	9	311814	C	G	-0.090925	2.3659e-42	0.0332572
Mean_platelet_thrombocyte_volume	5	72144005	C	T	-0.0584911	7.68181e-42	0.918386
Mean_platelet_thrombocyte_volume	1	161188893	T	G	-0.0560028	9.22039e-42	0.0905226
Mean_platelet_thrombocyte_volume	11	94833022	C	G	-0.0426822	1.36831e-41	0.83397
Mean_platelet_thrombocyte_volume	6	31409605	G	A	0.0439076	1.68735e-41	0.154
Mean_platelet_thrombocyte_volume	9	136909261	C	T	-0.0325819	2.18273e-41	0.385694
Mean_platelet_thrombocyte_volume	1	159892088	G	A	0.0320739	2.74406e-41	0.416878
Mean_platelet_thrombocyte_volume	5	131627536	CAAAAAAAAAAAAA	C	0.0390375	2.93237e-41	0.769732
Mean_platelet_thrombocyte_volume	11	5701409	G	C	0.0319114	3.57069e-41	0.558252
Mean_platelet_thrombocyte_volume	8	56749584	G	A	0.0315204	5.44495e-41	0.506823
Mean_platelet_thrombocyte_volume	19	6802571	C	T	0.146528	5.8609e-41	0.0119661
Mean_platelet_thrombocyte_volume	9	140133	G	A	-0.0371817	7.25357e-41	0.289117
Mean_platelet_thrombocyte_volume	20	45944659	G	C	-0.0834981	2.93285e-40	0.0373463
Mean_platelet_thrombocyte_volume	8	145004944	T	C	-0.0325018	2.96723e-40	0.368084
Mean_platelet_thrombocyte_volume	7	158574985	A	AAAG	0.0486929	3.92233e-40	0.883426
Mean_platelet_thrombocyte_volume	14	103576444	C	G	0.0395722	1.17205e-39	0.217923
Mean_platelet_thrombocyte_volume	12	65060313	G	A	0.0746433	1.54323e-39	0.0447563
Mean_platelet_thrombocyte_volume	13	47242912	T	G	-0.0323295	2.59233e-39	0.651656
Mean_platelet_thrombocyte_volume	1	111733724	G	C	0.0326915	2.71635e-39	0.336687
Mean_platelet_thrombocyte_volume	15	91520287	G	A	0.0461124	5.47033e-39	0.127629
Mean_platelet_thrombocyte_volume	2	121014107	G	C	0.0329798	8.51789e-39	0.315264
Mean_platelet_thrombocyte_volume	1	7794289	A	G	-0.0320926	1.48237e-38	0.645576
Mean_platelet_thrombocyte_volume	17	19804247	T	C	-0.0311077	1.78672e-38	0.399354
Mean_platelet_thrombocyte_volume	13	33135424	C	T	-0.0315006	2.56859e-38	0.37089
Mean_platelet_thrombocyte_volume	9	135972499	A	AT	0.0801101	4.4638e-38	0.0375216
Mean_platelet_thrombocyte_volume	22	51104680	G	A	-0.0304878	5.78568e-38	0.439304
Mean_platelet_thrombocyte_volume	5	75733778	C	A	-0.0313341	7.99469e-38	0.390563
Mean_platelet_thrombocyte_volume	5	60225523	A	G	0.0686452	9.07379e-38	0.0515666
Mean_platelet_thrombocyte_volume	3	167383631	G	A	-0.0342614	1.02821e-37	0.264166
Mean_platelet_thrombocyte_volume	18	60920854	C	T	-0.0889296	1.3825e-37	0.0294848
Mean_platelet_thrombocyte_volume	22	43144476	C	CT	-0.0325107	4.17115e-37	0.373383
Mean_platelet_thrombocyte_volume	2	70165966	G	A	0.0388149	4.48074e-37	0.187162
Mean_platelet_thrombocyte_volume	7	6524843	C	G	-0.033631	4.93819e-37	0.271634
Mean_platelet_thrombocyte_volume	10	121010256	A	G	0.0457829	5.24246e-37	0.127032
Mean_platelet_thrombocyte_volume	14	92243978	T	A	-0.039633	5.90716e-37	0.173128
Mean_platelet_thrombocyte_volume	10	11895507	A	T	-0.0362853	1.23146e-35	0.20445
Mean_platelet_thrombocyte_volume	11	10674044	C	G	-0.0314859	1.99578e-35	0.688865
Mean_platelet_thrombocyte_volume	17	55466426	G	A	-0.0673651	2.02941e-35	0.0499828
Mean_platelet_thrombocyte_volume	3	124412045	G	C	-0.14083	2.44908e-35	0.0124571
Mean_platelet_thrombocyte_volume	10	114103503	A	G	-0.0291075	2.85271e-35	0.501584
Mean_platelet_thrombocyte_volume	1	111733884	G	A	0.0605466	4.43014e-35	0.0627441
Mean_platelet_thrombocyte_volume	19	49232226	G	A	-0.0290137	6.61894e-35	0.538228
Mean_platelet_thrombocyte_volume	9	272981	C	G	-0.0331166	7.05376e-35	0.276861
Mean_platelet_thrombocyte_volume	17	33871418	TAC	T	-0.0689837	8.82252e-35	nan
Mean_platelet_thrombocyte_volume	3	18311412	G	A	-0.0348252	3.01633e-34	0.783531
Mean_platelet_thrombocyte_volume	17	4840868	G	A	-0.0553115	3.02661e-34	0.0727487
Mean_platelet_thrombocyte_volume	17	45694112	T	C	-0.0350364	3.55348e-34	0.215039
Mean_platelet_thrombocyte_volume	5	131752620	G	A	-0.0330726	5.35711e-34	0.25054
Mean_platelet_thrombocyte_volume	5	61531217	AT	A	-0.0290198	7.70434e-34	0.413401
Mean_platelet_thrombocyte_volume	9	99192919	A	C	-0.0342879	1.67268e-33	0.228364
Mean_platelet_thrombocyte_volume	4	102719713	G	A	-0.0302779	2.37155e-33	0.333331
Mean_platelet_thrombocyte_volume	1	25877492	C	T	0.0766569	2.37245e-33	0.0353032
Mean_platelet_thrombocyte_volume	19	45146629	A	G	-0.0351889	8.78388e-33	0.197007
Mean_platelet_thrombocyte_volume	1	113197800	A	G	0.0278113	2.82059e-32	0.526127
Mean_platelet_thrombocyte_volume	11	65394322	A	G	-0.0287381	3.45505e-32	0.459175
Mean_platelet_thrombocyte_volume	14	31372321	GCT	G	0.0319223	4.22945e-32	0.253338
Mean_platelet_thrombocyte_volume	20	43515270	C	T	0.0312303	4.72304e-32	0.267236
Mean_platelet_thrombocyte_volume	12	122369485	C	T	-0.100588	5.13191e-32	0.0200339
Mean_platelet_thrombocyte_volume	17	33899846	CCT	C	-0.110389	1.69086e-31	0.0167463
Mean_platelet_thrombocyte_volume	17	43822772	T	C	-0.0333962	1.81257e-31	0.219215
Mean_platelet_thrombocyte_volume	2	66677881	G	T	-0.0290861	2.05369e-31	0.663914
Mean_platelet_thrombocyte_volume	8	131055408	C	G	0.0291443	2.16969e-31	0.329567
Mean_platelet_thrombocyte_volume	20	44425026	CA	C	0.0288288	2.30008e-31	0.644035
Mean_platelet_thrombocyte_volume	2	143886819	G	A	0.0412681	4.65996e-31	0.126697
Mean_platelet_thrombocyte_volume	19	16248311	A	G	0.030217	4.85099e-31	0.713318
Mean_platelet_thrombocyte_volume	5	158658012	A	G	-0.0365872	6.1237e-31	0.166518
Mean_platelet_thrombocyte_volume	11	57404779	A	G	-0.0307019	6.73443e-31	0.269652
Mean_platelet_thrombocyte_volume	17	62371243	A	G	-0.0271716	9.09586e-31	0.517325
Mean_platelet_thrombocyte_volume	5	75672800	G	C	0.0352488	9.55591e-31	0.819341
Mean_platelet_thrombocyte_volume	3	15741439	A	C	-0.0289641	1.04923e-30	0.668368
Mean_platelet_thrombocyte_volume	17	42594755	G	A	0.123721	1.24563e-30	0.0125027
Mean_platelet_thrombocyte_volume	9	73057291	A	T	0.0273086	1.49183e-30	0.433475
Mean_platelet_thrombocyte_volume	14	65487694	T	C	-0.0271916	1.6443e-30	0.449845
Mean_platelet_thrombocyte_volume	22	29689837	A	G	-0.0325362	1.74016e-30	0.779423
Mean_platelet_thrombocyte_volume	13	114009340	A	G	0.0614122	1.86763e-30	0.0516038
Mean_platelet_thrombocyte_volume	6	47474479	AC	A	0.0316859	3.63669e-30	0.236516
Mean_platelet_thrombocyte_volume	19	45840335	T	C	0.0271063	3.85922e-30	0.428
Mean_platelet_thrombocyte_volume	7	134000744	C	CTT	-0.0269545	5.24652e-30	0.474795
Mean_platelet_thrombocyte_volume	12	65091031	G	A	-0.03743	8.98242e-30	0.148207
Mean_platelet_thrombocyte_volume	14	51097984	TA	T	-0.0444446	1.13322e-29	0.115097
Mean_platelet_thrombocyte_volume	15	63363490	T	C	-0.0781879	1.72099e-29	0.0338548
Mean_platelet_thrombocyte_volume	5	159628735	C	CA	0.0272533	1.80497e-29	0.394258
Mean_platelet_thrombocyte_volume	2	224880498	T	C	-0.0316238	1.80743e-29	0.230995
Mean_platelet_thrombocyte_volume	2	100762450	GCTATGATGATAC	G	0.0276812	1.97617e-29	0.357066
Mean_platelet_thrombocyte_volume	8	21769432	A	G	0.0646796	2.25888e-29	0.0437624
Mean_platelet_thrombocyte_volume	6	30599176	T	C	-0.036143	3.46214e-29	0.842061
Mean_platelet_thrombocyte_volume	5	140984461	T	A	0.0749514	4.01757e-29	0.0319302
Mean_platelet_thrombocyte_volume	19	35662551	G	A	0.0295994	6.48083e-29	0.716126
Mean_platelet_thrombocyte_volume	3	56959640	TCTATGACCACCCTATGAGATAAGTA	T	0.0271034	7.31659e-29	0.591431
Mean_platelet_thrombocyte_volume	15	57498691	T	G	-0.0324301	9.17359e-29	0.795691
Mean_platelet_thrombocyte_volume	7	152375537	G	C	-0.0469644	1.18748e-28	0.0847572
Mean_platelet_thrombocyte_volume	15	63569902	C	T	-0.0375994	1.68257e-28	0.139483
Mean_platelet_thrombocyte_volume	20	56016072	T	C	-0.0263849	1.7174e-28	0.435677
Mean_platelet_thrombocyte_volume	1	2996602	T	C	0.0310526	2.00213e-28	0.767224
Mean_platelet_thrombocyte_volume	4	6910335	C	G	0.034315	5.53993e-28	0.19452
Mean_platelet_thrombocyte_volume	11	3901278	G	C	0.0281259	6.64116e-28	0.299694
Mean_platelet_thrombocyte_volume	12	117478979	G	A	-0.0273607	8.8673e-28	0.330636
Mean_platelet_thrombocyte_volume	11	5701074	C	A	0.0500457	1.23322e-27	0.0684269
Mean_platelet_thrombocyte_volume	5	158246650	T	C	0.0340761	1.30521e-27	0.170071
Mean_platelet_thrombocyte_volume	4	7084176	C	G	0.0391339	1.31389e-27	0.133003
Mean_platelet_thrombocyte_volume	1	207273957	A	G	0.0510316	2.44598e-27	0.0666417
Mean_platelet_thrombocyte_volume	7	37457359	C	T	0.0284466	2.56924e-27	0.279051
Mean_platelet_thrombocyte_volume	12	65065337	G	A	0.0762966	2.74028e-27	0.0321333
Mean_platelet_thrombocyte_volume	11	5693547	G	T	-0.0349611	2.91996e-27	0.841715
Mean_platelet_thrombocyte_volume	4	154457328	G	A	-0.0724027	3.02732e-27	0.0321669
Mean_platelet_thrombocyte_volume	7	100261916	GACTA	G	0.0306792	5.64243e-27	0.234893
Mean_platelet_thrombocyte_volume	14	68471070	A	T	0.0333777	6.42367e-27	0.175251
Mean_platelet_thrombocyte_volume	20	43670856	C	CTCT	0.0252766	7.72041e-27	0.471509
Mean_platelet_thrombocyte_volume	11	117172820	T	C	0.0260825	1.05672e-26	0.619835
Mean_platelet_thrombocyte_volume	6	28726163	CG	C	-0.0341363	1.10278e-26	0.161854
Mean_platelet_thrombocyte_volume	12	109203811	G	A	-0.0256542	1.27798e-26	0.398793
Mean_platelet_thrombocyte_volume	2	24030829	AAT	A	-0.0338111	1.32217e-26	0.166935
Mean_platelet_thrombocyte_volume	11	72405450	C	T	0.0282043	1.50373e-26	0.269561
Mean_platelet_thrombocyte_volume	19	1082266	G	C	0.0251894	1.69548e-26	0.517096
Mean_platelet_thrombocyte_volume	7	116567732	G	A	0.0292664	1.74184e-26	0.242718
Mean_platelet_thrombocyte_volume	22	19699181	G	GT	-0.0289185	2.14493e-26	nan
Mean_platelet_thrombocyte_volume	10	97053775	G	T	0.0474498	2.5582e-26	0.92431
Mean_platelet_thrombocyte_volume	7	16693122	G	C	-0.0251687	2.64395e-26	0.537409
Mean_platelet_thrombocyte_volume	18	77234209	T	C	-0.0277343	3.3523e-26	0.319944
Mean_platelet_thrombocyte_volume	6	3450782	G	A	0.028501	4.31849e-26	0.258777
Mean_platelet_thrombocyte_volume	19	33081333	A	G	-0.0276687	6.88599e-26	0.287204
Mean_platelet_thrombocyte_volume	2	223970115	A	AAATATTG	0.0539893	8.51805e-26	0.944336
Mean_platelet_thrombocyte_volume	5	133837021	A	C	-0.025148	1.00321e-25	0.580196
Mean_platelet_thrombocyte_volume	10	11836092	G	A	0.0680565	1.43078e-25	0.0346928
Mean_platelet_thrombocyte_volume	2	192700400	T	C	0.0247214	1.85629e-25	0.487516
Mean_platelet_thrombocyte_volume	7	101714212	GTTTCT	G	0.0320884	1.9281e-25	0.822295
Mean_platelet_thrombocyte_volume	5	72366225	A	AT	-0.0345883	2.40114e-25	0.146909
Mean_platelet_thrombocyte_volume	18	43837255	C	A	0.0254638	2.64803e-25	0.359123
Mean_platelet_thrombocyte_volume	8	19013570	A	T	-0.0267384	2.6573e-25	0.695336
Mean_platelet_thrombocyte_volume	11	113981241	A	G	0.0262812	2.97983e-25	0.319726
Mean_platelet_thrombocyte_volume	1	199012478	A	C	0.027768	4.73848e-25	0.739093
Mean_platelet_thrombocyte_volume	1	45800156	C	T	-0.045695	7.86095e-25	0.0755049
Mean_platelet_thrombocyte_volume	11	72947934	G	A	-0.0245848	8.12152e-25	0.417643
Mean_platelet_thrombocyte_volume	5	65916784	G	A	0.0247627	1.13392e-24	0.400338
Mean_platelet_thrombocyte_volume	2	219090287	G	A	0.0470598	1.49563e-24	0.0703846
Mean_platelet_thrombocyte_volume	5	77070033	T	C	-0.0326469	1.50142e-24	0.161432
Mean_platelet_thrombocyte_volume	5	159624786	G	GCC	-0.0422777	1.54226e-24	0.909647
Mean_platelet_thrombocyte_volume	20	43612897	G	A	-0.0357556	2.37735e-24	0.12889
Mean_platelet_thrombocyte_volume	17	29097446	G	A	-0.0313201	3.59446e-24	0.177827
Mean_platelet_thrombocyte_volume	7	123411223	A	C	-0.0436981	3.99815e-24	0.0810521
Mean_platelet_thrombocyte_volume	22	50309235	T	A	-0.0297842	4.44954e-24	0.200229
Mean_platelet_thrombocyte_volume	7	75639565	CTGAT	C	-0.0320497	4.59481e-24	0.166842
Mean_platelet_thrombocyte_volume	12	51693021	C	T	0.115903	4.65061e-24	0.0109522
Mean_platelet_thrombocyte_volume	4	106035435	A	C	-0.0257139	6.69001e-24	0.68953
Mean_platelet_thrombocyte_volume	11	833262	T	G	-0.0275312	8.60265e-24	0.75622
Mean_platelet_thrombocyte_volume	13	28158035	G	C	-0.0546297	1.30136e-23	0.0486343
Mean_platelet_thrombocyte_volume	18	77279412	A	C	0.0466213	1.77477e-23	0.0686563
Mean_platelet_thrombocyte_volume	7	158600277	T	C	0.0314128	2.05695e-23	0.831926
Mean_platelet_thrombocyte_volume	2	106514911	TC	T	0.028061	2.19901e-23	0.243375
Mean_platelet_thrombocyte_volume	18	77268219	T	TGGAG	-0.041989	2.62371e-23	0.0860693
Mean_platelet_thrombocyte_volume	4	3139152	C	T	0.0254147	3.24459e-23	0.303993
Mean_platelet_thrombocyte_volume	11	5691528	C	T	-0.0407204	3.63833e-23	0.0965062
Mean_platelet_thrombocyte_volume	1	45794426	T	TG	-0.0246357	5.1648e-23	0.654273
Mean_platelet_thrombocyte_volume	14	50948010	C	A	0.0550083	5.3658e-23	0.0496264
Mean_platelet_thrombocyte_volume	5	77071703	G	T	0.0251832	7.04108e-23	0.303666
Mean_platelet_thrombocyte_volume	17	1396757	C	G	-0.0232132	1.26233e-22	0.501808
Mean_platelet_thrombocyte_volume	5	75974555	C	A	0.0955494	1.45968e-22	0.0156957
Mean_platelet_thrombocyte_volume	20	19303786	G	C	0.0238045	1.45991e-22	0.368375
Mean_platelet_thrombocyte_volume	20	43596259	C	T	0.0620633	1.61735e-22	0.036787
Mean_platelet_thrombocyte_volume	17	20055777	C	CA	-0.0232902	1.66321e-22	0.421902
Mean_platelet_thrombocyte_volume	5	122199196	C	T	0.0230214	2.2582e-22	0.554824
Mean_platelet_thrombocyte_volume	6	31005432	C	T	0.0555307	2.29097e-22	0.0443341
Mean_platelet_thrombocyte_volume	12	122268696	C	G	-0.0285974	2.49926e-22	0.206788
Mean_platelet_thrombocyte_volume	1	40395169	A	G	-0.0259132	2.54141e-22	0.265884
Mean_platelet_thrombocyte_volume	18	42033254	C	A	0.0341376	3.37093e-22	0.128085
Mean_platelet_thrombocyte_volume	10	102106367	T	C	-0.0227711	3.80812e-22	0.493746
Mean_platelet_thrombocyte_volume	5	1104591	T	C	0.0448295	4.2652e-22	0.0691494
Mean_platelet_thrombocyte_volume	6	32735645	T	C	-0.02544	4.85459e-22	0.274947
Mean_platelet_thrombocyte_volume	3	124331571	T	C	0.0238599	5.6708e-22	0.655787
Mean_platelet_thrombocyte_volume	2	37369267	GT	G	0.0233279	7.03274e-22	0.395376
Mean_platelet_thrombocyte_volume	1	156871995	C	T	0.0738454	8.33003e-22	0.02397
Mean_platelet_thrombocyte_volume	3	15700291	C	A	-0.0401065	1.05318e-21	0.0865034
Mean_platelet_thrombocyte_volume	14	103100938	C	CAT	-0.0275696	1.21001e-21	0.776404
Mean_platelet_thrombocyte_volume	3	113300183	A	T	0.0227894	1.36463e-21	0.416718
Mean_platelet_thrombocyte_volume	16	9041493	A	ATTG	0.0287133	1.72581e-21	0.187682
Mean_platelet_thrombocyte_volume	19	6802585	C	T	-0.0458388	1.98103e-21	0.0641466
Mean_platelet_thrombocyte_volume	19	17211670	T	C	0.044189	2.13456e-21	0.0682452
Mean_platelet_thrombocyte_volume	11	72478937	T	C	-0.0423223	2.13786e-21	0.0759571
Mean_platelet_thrombocyte_volume	3	183738626	T	A	-0.0224409	2.58354e-21	0.553609
Mean_platelet_thrombocyte_volume	18	43789256	C	CT	-0.0243486	2.80218e-21	0.356289
Mean_platelet_thrombocyte_volume	1	246968053	C	T	-0.0233945	3.27196e-21	0.347896
Mean_platelet_thrombocyte_volume	3	58296706	A	T	0.0239962	3.76746e-21	0.316436
Mean_platelet_thrombocyte_volume	4	123192240	A	C	-0.0788968	4.28995e-21	0.0201113
Mean_platelet_thrombocyte_volume	17	4837210	A	G	-0.0503722	5.39567e-21	0.942098
Mean_platelet_thrombocyte_volume	6	22491695	G	A	-0.0319913	5.68295e-21	0.86091
Mean_platelet_thrombocyte_volume	4	57770106	G	A	0.0285378	5.69103e-21	0.183219
Mean_platelet_thrombocyte_volume	6	42861746	A	T	-0.0248521	7.16466e-21	0.729102
Mean_platelet_thrombocyte_volume	19	45162038	A	G	-0.0659533	7.77061e-21	0.971337
Mean_platelet_thrombocyte_volume	16	53106223	G	C	-0.0261598	1.07264e-20	0.769646
Mean_platelet_thrombocyte_volume	11	308065	T	C	-0.0413151	1.43207e-20	0.925151
Mean_platelet_thrombocyte_volume	6	26207174	A	T	-0.0249789	1.62641e-20	0.260225
Mean_platelet_thrombocyte_volume	10	94429467	C	T	-0.0219125	2.09074e-20	0.549443
Mean_platelet_thrombocyte_volume	7	135346262	T	G	-0.0218194	2.1445e-20	0.484003
Mean_platelet_thrombocyte_volume	6	46882904	A	G	-0.0315332	2.38363e-20	0.137272
Mean_platelet_thrombocyte_volume	6	3435112	A	C	0.0223779	2.58916e-20	0.382781
Mean_platelet_thrombocyte_volume	17	44852612	A	C	0.024743	3.9251e-20	0.254755
Mean_platelet_thrombocyte_volume	12	123314915	C	T	0.060365	4.61883e-20	0.0338975
Mean_platelet_thrombocyte_volume	9	135862987	T	C	-0.0313866	4.78681e-20	0.140841
Mean_platelet_thrombocyte_volume	6	139855177	C	CT	-0.0271944	6.58019e-20	0.194857
Mean_platelet_thrombocyte_volume	15	90549522	A	G	0.0552892	6.72863e-20	0.039294
Mean_platelet_thrombocyte_volume	19	38844144	T	C	-0.0248116	7.54688e-20	0.248777
Mean_platelet_thrombocyte_volume	4	88029482	C	G	-0.026148	9.95763e-20	0.212117
Mean_platelet_thrombocyte_volume	6	71326034	G	A	0.0224267	1.06653e-19	0.365844
Mean_platelet_thrombocyte_volume	14	103573070	C	T	0.0579222	1.13987e-19	0.0357422
Mean_platelet_thrombocyte_volume	11	116648917	G	C	-0.0314177	1.24736e-19	0.867773
Mean_platelet_thrombocyte_volume	16	89014871	G	A	-0.0220649	1.38527e-19	0.371553
Mean_platelet_thrombocyte_volume	1	156878473	C	T	-0.0575372	1.45508e-19	0.0353927
Mean_platelet_thrombocyte_volume	19	45376317	C	G	0.0443683	1.53361e-19	0.0614207
Mean_platelet_thrombocyte_volume	2	85658993	T	C	0.0213358	1.72243e-19	0.451186
Mean_platelet_thrombocyte_volume	2	223845942	C	A	0.0227977	1.96292e-19	0.680687
Mean_platelet_thrombocyte_volume	10	114154752	G	A	0.0673276	2.71929e-19	0.0264372
Mean_platelet_thrombocyte_volume	17	45343399	G	A	-0.0789064	2.96557e-19	0.0181849
Mean_platelet_thrombocyte_volume	19	35664964	A	G	0.0214333	3.21783e-19	0.483788
Mean_platelet_thrombocyte_volume	3	168820427	G	A	0.0350378	3.29883e-19	0.100533
Mean_platelet_thrombocyte_volume	1	52334960	G	A	0.0220668	3.33164e-19	0.351377
Mean_platelet_thrombocyte_volume	19	16197421	A	G	-0.0219538	3.63414e-19	0.454945
Mean_platelet_thrombocyte_volume	6	29896054	C	A	-0.0269252	4.09849e-19	0.785916
Mean_platelet_thrombocyte_volume	2	55186928	C	T	0.0218922	4.87642e-19	0.367097
Mean_platelet_thrombocyte_volume	1	202909974	G	C	-0.0228798	4.91211e-19	0.682961
Mean_platelet_thrombocyte_volume	3	47363971	G	T	-0.0217347	4.96864e-19	0.364279
Mean_platelet_thrombocyte_volume	1	90229403	G	T	0.0211916	5.4239e-19	0.429247
Mean_platelet_thrombocyte_volume	7	44873125	C	A	-0.0211006	5.45739e-19	0.435187
Mean_platelet_thrombocyte_volume	4	102751014	G	C	-0.0719436	6.65801e-19	0.0215918
Mean_platelet_thrombocyte_volume	15	89611557	A	G	-0.0230357	7.76512e-19	0.286781
Mean_platelet_thrombocyte_volume	6	47314068	C	T	0.0352426	8.35042e-19	0.0980175
Mean_platelet_thrombocyte_volume	11	65485218	G	A	0.0215356	8.39659e-19	0.369005
Mean_platelet_thrombocyte_volume	6	71349718	C	T	-0.0316769	1.07849e-18	0.127195
Mean_platelet_thrombocyte_volume	19	17194794	G	T	0.0655335	1.1301e-18	0.0257934
Mean_platelet_thrombocyte_volume	19	58956888	A	G	-0.0258231	1.29708e-18	0.202787
Mean_platelet_thrombocyte_volume	19	16189882	G	A	-0.0536125	1.4437e-18	0.0384668
Mean_platelet_thrombocyte_volume	7	73149302	G	A	-0.0217469	1.62657e-18	0.346682
Mean_platelet_thrombocyte_volume	20	1840362	A	G	-0.0361042	1.82351e-18	0.100026
Mean_platelet_thrombocyte_volume	3	142766724	A	AC	-0.0212637	1.87252e-18	0.618809
Mean_platelet_thrombocyte_volume	19	14492219	C	A	0.0370116	1.88427e-18	0.0953772
Mean_platelet_thrombocyte_volume	3	178779546	C	T	0.0234719	2.21421e-18	0.738002
Mean_platelet_thrombocyte_volume	17	55511928	C	A	0.0332961	2.80274e-18	0.107694
Mean_platelet_thrombocyte_volume	9	135851375	T	A	0.0330005	3.66134e-18	0.111358
Mean_platelet_thrombocyte_volume	10	64368352	C	T	0.0330528	3.97989e-18	0.109069
Mean_platelet_thrombocyte_volume	6	31311760	A	G	0.0242109	4.03825e-18	0.768294
Mean_platelet_thrombocyte_volume	5	61547789	GC	G	0.0400128	4.20706e-18	0.0706336
Mean_platelet_thrombocyte_volume	4	90004986	T	TTTA	-0.0265788	4.44992e-18	0.182141
Mean_platelet_thrombocyte_volume	5	72431457	C	T	0.0205408	4.46956e-18	0.444058
Mean_platelet_thrombocyte_volume	4	185750742	C	CT	-0.0266629	5.0533e-18	0.177577
Mean_platelet_thrombocyte_volume	2	219453456	A	AT	0.0210667	5.11719e-18	0.531103
Mean_platelet_thrombocyte_volume	16	67473389	G	A	0.0342688	5.12266e-18	0.0975706
Mean_platelet_thrombocyte_volume	11	116835363	G	A	0.0571719	5.20036e-18	0.0328031
Mean_platelet_thrombocyte_volume	20	62558234	A	G	-0.0280099	5.67153e-18	0.157034
Mean_platelet_thrombocyte_volume	6	52169692	G	C	0.0416581	6.38678e-18	0.064408
Mean_platelet_thrombocyte_volume	14	53627814	CTG	C	-0.0271772	7.661e-18	0.833716
Mean_platelet_thrombocyte_volume	2	38047356	A	T	0.0217362	7.91602e-18	0.321038
Mean_platelet_thrombocyte_volume	19	6105209	A	G	0.0353349	8.25944e-18	0.089734
Mean_platelet_thrombocyte_volume	6	32140848	A	T	-0.0424562	1.26708e-17	0.0625473
Mean_platelet_thrombocyte_volume	4	3293952	C	G	-0.0306633	1.28715e-17	0.124579
Mean_platelet_thrombocyte_volume	11	3860832	A	AAC	0.0237689	1.38914e-17	0.270729
Mean_platelet_thrombocyte_volume	1	63139730	C	T	0.0210228	1.45753e-17	0.648937
Mean_platelet_thrombocyte_volume	7	80218961	C	T	-0.020501	1.65633e-17	0.404384
Mean_platelet_thrombocyte_volume	2	27730940	T	C	0.0204708	1.6895e-17	0.606799
Mean_platelet_thrombocyte_volume	12	133051210	T	C	0.022293	1.76434e-17	0.281036
Mean_platelet_thrombocyte_volume	19	39203589	CTGGCCCCTCTCTGAGGGGGTAG	C	-0.0420865	2.10078e-17	0.0621978
Mean_platelet_thrombocyte_volume	14	64239629	T	G	-0.0272291	2.69103e-17	0.159818
Mean_platelet_thrombocyte_volume	14	69700799	T	A	0.0936789	2.79567e-17	0.0117707
Mean_platelet_thrombocyte_volume	2	85668294	C	A	0.0204329	3.42083e-17	0.385719
Mean_platelet_thrombocyte_volume	20	1520272	T	C	0.0267666	3.85297e-17	0.836682
Mean_platelet_thrombocyte_volume	18	77154009	G	A	-0.0639421	3.90457e-17	0.0275855
Mean_platelet_thrombocyte_volume	6	52279561	AT	A	-0.0391848	4.03378e-17	0.068764
Mean_platelet_thrombocyte_volume	8	56838937	A	G	-0.0273767	4.05479e-17	0.154385
Mean_platelet_thrombocyte_volume	15	75729518	C	CT	0.0236285	4.43763e-17	0.249256
Mean_platelet_thrombocyte_volume	10	89854115	C	T	-0.0308599	4.93626e-17	0.115927
Mean_platelet_thrombocyte_volume	11	8844909	G	A	0.0197422	5.12446e-17	0.494715
Mean_platelet_thrombocyte_volume	19	14492068	C	CTGAG	0.0216573	6.15562e-17	0.434956
Mean_platelet_thrombocyte_volume	2	66650774	T	C	0.0634781	7.27084e-17	0.0244142
Mean_platelet_thrombocyte_volume	1	221001142	A	C	-0.0331598	7.88133e-17	0.0971023
Mean_platelet_thrombocyte_volume	4	88226865	C	CAATA	-0.0197131	8.01239e-17	0.479248
Mean_platelet_thrombocyte_volume	1	2978755	A	AG	0.024907	9.68448e-17	0.193083
Mean_platelet_thrombocyte_volume	6	119256648	A	G	0.0210945	1.04077e-16	0.31167
Mean_platelet_thrombocyte_volume	6	31555392	C	A	-0.025704	1.10619e-16	0.173882
Mean_platelet_thrombocyte_volume	9	19053114	G	T	-0.0199941	1.12707e-16	0.388471
Mean_platelet_thrombocyte_volume	3	143021856	G	C	-0.0220136	1.26938e-16	0.728471
Mean_platelet_thrombocyte_volume	22	43107689	C	G	-0.0224924	1.28071e-16	0.251887
Mean_platelet_thrombocyte_volume	11	61647288	G	A	0.0361314	1.542e-16	0.919751
Mean_platelet_thrombocyte_volume	11	77383424	G	C	-0.0295641	1.806e-16	0.12254
Mean_platelet_thrombocyte_volume	18	42289601	G	T	-0.0205504	1.82206e-16	0.667746
Mean_platelet_thrombocyte_volume	2	219075843	A	G	0.0528263	1.82759e-16	0.0347678
Mean_platelet_thrombocyte_volume	5	87997279	A	G	-0.0222917	1.84479e-16	0.743016
Mean_platelet_thrombocyte_volume	2	109130342	C	T	0.0197378	1.85302e-16	0.599221
Mean_platelet_thrombocyte_volume	5	75801337	G	A	-0.0193906	2.00876e-16	0.543472
Mean_platelet_thrombocyte_volume	17	16913281	T	A	0.0195557	2.46708e-16	0.468123
Mean_platelet_thrombocyte_volume	15	74888495	A	C	0.0270377	2.50988e-16	0.148698
Mean_platelet_thrombocyte_volume	4	79546144	G	A	0.0222599	2.54042e-16	0.746857
Mean_platelet_thrombocyte_volume	13	113877701	A	G	-0.0221212	2.62181e-16	0.258458
Mean_platelet_thrombocyte_volume	13	113890060	A	G	0.0442913	2.96437e-16	0.0542473
Mean_platelet_thrombocyte_volume	20	55985099	A	C	-0.0388085	3.92576e-16	0.0651239
Mean_platelet_thrombocyte_volume	19	46373053	T	A	0.0282353	4.0658e-16	0.140878
Mean_platelet_thrombocyte_volume	12	6164138	G	A	-0.0333874	4.0964e-16	0.0911879
Mean_platelet_thrombocyte_volume	8	25225804	C	T	0.0194335	4.14885e-16	0.412039
Mean_platelet_thrombocyte_volume	1	213940781	C	T	0.0195506	4.54638e-16	0.606091
Mean_platelet_thrombocyte_volume	17	45448108	T	G	-0.0208838	4.54646e-16	0.427435
Mean_platelet_thrombocyte_volume	7	158616886	C	T	0.0693346	5.57314e-16	0.019204
Mean_platelet_thrombocyte_volume	9	113312231	G	C	0.056408	5.90221e-16	0.0291507
Mean_platelet_thrombocyte_volume	2	191724500	G	A	-0.0216363	6.36988e-16	0.261182
Mean_platelet_thrombocyte_volume	6	143267520	G	C	-0.0236131	6.60646e-16	0.205743
Mean_platelet_thrombocyte_volume	16	85706416	ATTATTTC	A	-0.021391	6.95888e-16	0.274335
Mean_platelet_thrombocyte_volume	8	9031995	C	G	0.0234587	6.96296e-16	0.209721
Mean_platelet_thrombocyte_volume	11	5916211	A	G	-0.019627	7.89853e-16	0.377989
Mean_platelet_thrombocyte_volume	3	196005444	G	A	0.0189749	8.31366e-16	0.478642
Mean_platelet_thrombocyte_volume	4	52952299	G	T	0.0759069	9.07437e-16	0.0158626
Mean_platelet_thrombocyte_volume	16	4911239	A	C	0.0189588	9.66041e-16	0.483206
Mean_platelet_thrombocyte_volume	6	158092638	T	C	0.0209994	9.73897e-16	0.719302
Mean_platelet_thrombocyte_volume	5	177608542	C	T	-0.0302453	1.03473e-15	0.110399
Mean_platelet_thrombocyte_volume	12	40609979	C	T	0.0189427	1.24355e-15	0.473002
Mean_platelet_thrombocyte_volume	1	198651191	C	G	0.0578469	1.2538e-15	0.0271983
Mean_platelet_thrombocyte_volume	12	740009	C	G	0.0189771	1.42567e-15	0.480312
Mean_platelet_thrombocyte_volume	7	123417100	C	A	0.0202012	2.37483e-15	0.305866
Mean_platelet_thrombocyte_volume	5	130618866	C	T	-0.0254813	2.42645e-15	0.159234
Mean_platelet_thrombocyte_volume	10	3137445	G	A	-0.0191092	2.49677e-15	0.394051
Mean_platelet_thrombocyte_volume	20	44411047	G	A	-0.0570384	2.66345e-15	0.0272623
Mean_platelet_thrombocyte_volume	5	140965467	A	T	-0.019821	3.80985e-15	0.318318
Mean_platelet_thrombocyte_volume	17	1365790	C	T	0.0317428	3.83593e-15	0.100375
Mean_platelet_thrombocyte_volume	19	55565833	C	A	0.0303138	4.66975e-15	0.102652
Mean_platelet_thrombocyte_volume	21	16804330	G	C	-0.0185838	4.71142e-15	0.432092
Mean_platelet_thrombocyte_volume	1	47704240	A	G	0.0187496	5.04474e-15	0.585151
Mean_platelet_thrombocyte_volume	17	42197213	A	C	0.0201894	5.14548e-15	0.705208
Mean_platelet_thrombocyte_volume	5	75973066	A	G	-0.0842052	5.3517e-15	0.0124793
Mean_platelet_thrombocyte_volume	4	185780534	T	A	0.0249313	7.12763e-15	0.167929
Mean_platelet_thrombocyte_volume	12	121364748	A	AAT	-0.0243925	7.23015e-15	0.211713
Mean_platelet_thrombocyte_volume	15	89634296	G	A	0.0183306	7.67518e-15	0.47392
Mean_platelet_thrombocyte_volume	5	1289880	T	C	-0.0195007	8.21602e-15	0.601983
Mean_platelet_thrombocyte_volume	5	133841944	C	T	-0.0248392	8.22405e-15	0.161503
Mean_platelet_thrombocyte_volume	17	80477229	C	T	0.0355716	8.53512e-15	0.0709372
Mean_platelet_thrombocyte_volume	14	55751325	C	T	-0.0192096	8.85938e-15	0.355099
Mean_platelet_thrombocyte_volume	6	11514000	C	T	-0.0187679	9.36172e-15	0.381396
Mean_platelet_thrombocyte_volume	3	47249075	T	TA	0.0232573	9.4732e-15	0.189943
Mean_platelet_thrombocyte_volume	12	56731012	AT	A	-0.0252045	1.05473e-14	0.194977
Mean_platelet_thrombocyte_volume	10	3102796	T	C	-0.0238532	1.3253e-14	0.823665
Mean_platelet_thrombocyte_volume	7	101500996	A	G	0.0351715	1.40947e-14	0.0710915
Mean_platelet_thrombocyte_volume	2	192700398	A	C	-0.0234747	1.43502e-14	0.181691
Mean_platelet_thrombocyte_volume	4	123186393	A	G	0.0393922	1.47156e-14	0.055609
Mean_platelet_thrombocyte_volume	20	8609588	A	T	-0.0181046	1.5152e-14	0.508068
Mean_platelet_thrombocyte_volume	3	121298303	TC	T	0.0202159	1.63477e-14	0.279154
Mean_platelet_thrombocyte_volume	19	55781824	A	T	-0.0201202	1.6765e-14	0.280905
Mean_platelet_thrombocyte_volume	1	224360933	T	G	0.0182218	1.67883e-14	0.441096
Mean_platelet_thrombocyte_volume	17	45080038	G	A	-0.0296376	1.83257e-14	0.103935
Mean_platelet_thrombocyte_volume	14	103976605	T	TA	-0.0243739	1.92825e-14	0.168725
Mean_platelet_thrombocyte_volume	10	126425537	G	C	0.0244402	1.95382e-14	0.162103
Mean_platelet_thrombocyte_volume	4	6755033	C	T	0.0276607	2.07865e-14	0.121539
Mean_platelet_thrombocyte_volume	2	227555534	A	G	-0.0180292	2.14158e-14	0.46834
Mean_platelet_thrombocyte_volume	11	10732967	T	C	0.0199923	2.32578e-14	0.719048
Mean_platelet_thrombocyte_volume	2	191739284	G	A	0.0333812	2.80433e-14	0.0779965
Mean_platelet_thrombocyte_volume	14	23719691	C	CA	0.0189879	3.09487e-14	0.393631
Mean_platelet_thrombocyte_volume	4	38687928	G	A	0.0218256	3.11838e-14	0.214568
Mean_platelet_thrombocyte_volume	4	154418561	T	C	-0.017905	3.39633e-14	0.453899
Mean_platelet_thrombocyte_volume	12	123493123	A	G	0.0207019	3.58436e-14	0.246821
Mean_platelet_thrombocyte_volume	6	31438794	C	T	0.0361258	3.61376e-14	0.0649376
Mean_platelet_thrombocyte_volume	13	32491387	G	C	0.0190322	4.44653e-14	0.681157
Mean_platelet_thrombocyte_volume	1	40831381	C	T	0.0355866	5.64912e-14	0.0667742
Mean_platelet_thrombocyte_volume	3	168933030	C	CTT	-0.0251541	5.83373e-14	0.850354
Mean_platelet_thrombocyte_volume	10	96039597	G	C	-0.0178025	6.12234e-14	0.432195
Mean_platelet_thrombocyte_volume	4	57744248	T	C	-0.017744	6.2394e-14	0.504373
Mean_platelet_thrombocyte_volume	11	47405128	CAGAT	C	-0.0393768	6.5897e-14	0.0532194
Mean_platelet_thrombocyte_volume	17	6910988	G	C	-0.0179884	6.74273e-14	0.595359
Mean_platelet_thrombocyte_volume	22	50549915	CTTTTTTTTTTTTTT	C	-0.0182414	7.16225e-14	0.425318
Mean_platelet_thrombocyte_volume	9	95780909	T	C	-0.0455049	7.2124e-14	0.0395266
Mean_platelet_thrombocyte_volume	8	9183596	A	G	-0.0304701	8.20656e-14	0.908249
Mean_platelet_thrombocyte_volume	11	129133583	G	GAA	-0.0188703	8.22772e-14	0.318621
Mean_platelet_thrombocyte_volume	11	114088349	A	G	-0.0335841	8.24495e-14	0.92407
Mean_platelet_thrombocyte_volume	11	17245085	CA	C	0.0181084	8.34558e-14	0.493418
Mean_platelet_thrombocyte_volume	2	100417041	A	G	0.0236816	9.62762e-14	0.836425
Mean_platelet_thrombocyte_volume	8	82706128	A	G	-0.0180184	1.04272e-13	0.60896
Mean_platelet_thrombocyte_volume	15	64461432	C	CT	0.0284158	1.07184e-13	0.121875
Mean_platelet_thrombocyte_volume	10	65145606	C	T	-0.0878171	1.12408e-13	0.0104315
Mean_platelet_thrombocyte_volume	10	81003146	A	G	0.0180627	1.21529e-13	0.617932
Mean_platelet_thrombocyte_volume	1	110232983	A	G	-0.0194835	1.37458e-13	0.730861
Mean_platelet_thrombocyte_volume	6	146134605	G	A	-0.0478836	1.46611e-13	0.0340435
Mean_platelet_thrombocyte_volume	1	161188936	T	C	-0.0245136	1.47853e-13	0.14706
Mean_platelet_thrombocyte_volume	1	154092056	C	A	0.0174279	1.82048e-13	0.551333
Mean_platelet_thrombocyte_volume	16	53161774	T	G	-0.0186107	1.8519e-13	0.328623
Mean_platelet_thrombocyte_volume	12	115344358	C	CT	0.018056	1.96555e-13	0.368666
Mean_platelet_thrombocyte_volume	1	7944606	C	T	0.049163	2.02945e-13	0.0328297
Mean_platelet_thrombocyte_volume	12	109035423	G	C	-0.0478234	2.18187e-13	0.034851
Mean_platelet_thrombocyte_volume	2	24248474	G	A	-0.0318781	2.21945e-13	0.0796662
Mean_platelet_thrombocyte_volume	7	101335143	G	T	0.0511706	2.39012e-13	0.0299315
Mean_platelet_thrombocyte_volume	5	66033805	G	A	0.0181486	2.42187e-13	0.354976
Mean_platelet_thrombocyte_volume	20	62589178	C	T	-0.0176302	2.50734e-13	0.431904
Mean_platelet_thrombocyte_volume	19	7590845	G	A	-0.0216897	2.55218e-13	0.201235
Mean_platelet_thrombocyte_volume	10	97074129	A	G	0.0311925	2.60634e-13	0.0828806
Mean_platelet_thrombocyte_volume	4	123104108	A	AC	-0.0207987	3.18868e-13	0.216765
Mean_platelet_thrombocyte_volume	5	141392457	G	C	-0.0250572	3.28188e-13	0.147914
Mean_platelet_thrombocyte_volume	19	1026477	G	T	0.0179644	3.75647e-13	0.637583
Mean_platelet_thrombocyte_volume	5	133424804	A	G	0.0399561	3.86276e-13	0.0487948
Mean_platelet_thrombocyte_volume	14	58689596	T	A	0.0190444	4.30495e-13	0.722017
Mean_platelet_thrombocyte_volume	19	45352487	A	T	-0.0173924	4.67788e-13	0.409844
Mean_platelet_thrombocyte_volume	6	22905037	G	A	-0.0180837	5.19255e-13	0.665576
Mean_platelet_thrombocyte_volume	2	86145708	T	C	-0.0294134	5.19622e-13	0.0945772
Mean_platelet_thrombocyte_volume	11	58040605	G	C	-0.0808021	5.24991e-13	0.0111498
Mean_platelet_thrombocyte_volume	6	116720514	C	T	-0.033658	5.54366e-13	0.0678789
Mean_platelet_thrombocyte_volume	2	86130555	C	T	0.0173169	5.68567e-13	0.601752
Mean_platelet_thrombocyte_volume	8	23372914	G	C	-0.0175377	5.7626e-13	0.381957
Mean_platelet_thrombocyte_volume	16	4339684	A	T	0.0198097	6.14911e-13	0.244755
Mean_platelet_thrombocyte_volume	14	65383689	A	G	-0.0345631	6.29207e-13	0.063966
Mean_platelet_thrombocyte_volume	22	43594961	G	A	-0.0558585	7.05941e-13	0.0260966
Mean_platelet_thrombocyte_volume	9	99165257	C	CT	0.0224595	7.16542e-13	0.172691
Mean_platelet_thrombocyte_volume	3	142699866	A	G	-0.0243671	7.17613e-13	0.139405
Mean_platelet_thrombocyte_volume	6	147691069	A	T	0.0172048	7.21606e-13	0.558443
Mean_platelet_thrombocyte_volume	19	3085046	C	T	-0.018627	7.2415e-13	0.683158
Mean_platelet_thrombocyte_volume	12	51758512	C	T	0.021185	7.40283e-13	0.199147
Mean_platelet_thrombocyte_volume	12	48208368	T	C	-0.0169668	7.48427e-13	0.460635
Mean_platelet_thrombocyte_volume	9	100733428	G	A	-0.0190952	7.67936e-13	0.275591
Mean_platelet_thrombocyte_volume	20	34412049	G	A	-0.0232013	8.73309e-13	0.155197
Mean_platelet_thrombocyte_volume	4	95415446	G	T	0.0210237	8.84832e-13	0.796978
Mean_platelet_thrombocyte_volume	5	52366779	G	A	-0.0201962	9.11944e-13	0.00166582
Mean_platelet_thrombocyte_volume	7	135667470	T	C	-0.0318187	9.88091e-13	0.0752787
Mean_platelet_thrombocyte_volume	8	131269886	C	T	-0.0204966	9.93213e-13	0.787728
Mean_platelet_thrombocyte_volume	15	49438415	C	T	-0.0206367	1.05092e-12	0.214148
Mean_platelet_thrombocyte_volume	19	44281824	C	CTCTT	-0.017304	1.08091e-12	0.37605
Mean_platelet_thrombocyte_volume	7	73203405	T	A	-0.0167824	1.09621e-12	0.490533
Mean_platelet_thrombocyte_volume	11	125727859	CT	C	0.0264943	1.1909e-12	0.888419
Mean_platelet_thrombocyte_volume	1	7715345	C	CACACAA	0.0171226	1.20862e-12	0.564613
Mean_platelet_thrombocyte_volume	12	49423519	G	A	-0.0182256	1.27763e-12	0.303332
Mean_platelet_thrombocyte_volume	4	100042221	T	C	-0.0183175	1.30087e-12	0.706659
Mean_platelet_thrombocyte_volume	21	36386766	C	T	-0.0185505	1.31286e-12	0.296905
Mean_platelet_thrombocyte_volume	17	1535054	G	A	0.0466879	1.39847e-12	0.0331756
Mean_platelet_thrombocyte_volume	8	19855858	ATTTTT	A	-0.0205012	1.4077e-12	0.23205
Mean_platelet_thrombocyte_volume	7	80237825	A	T	-0.0327902	1.50468e-12	0.0696153
Mean_platelet_thrombocyte_volume	11	63967770	C	G	0.0167765	1.53564e-12	0.429638
Mean_platelet_thrombocyte_volume	2	219104332	T	C	0.0430024	1.89109e-12	0.0404715
Mean_platelet_thrombocyte_volume	2	204029584	C	CT	0.0200748	1.97032e-12	0.236364
Mean_platelet_thrombocyte_volume	12	120146925	G	A	-0.0316398	2.01545e-12	0.0736875
Mean_platelet_thrombocyte_volume	1	236232103	C	T	-0.0167355	2.02695e-12	0.433974
Mean_platelet_thrombocyte_volume	2	160677674	C	T	-0.0166677	2.03932e-12	0.565519
Mean_platelet_thrombocyte_volume	14	101204203	C	A	0.0165719	2.2334e-12	0.515412
Mean_platelet_thrombocyte_volume	2	171837458	G	A	-0.0364093	2.40601e-12	0.0545803
Mean_platelet_thrombocyte_volume	19	46207586	G	A	-0.0384603	2.78796e-12	0.0489949
Mean_platelet_thrombocyte_volume	11	47421965	G	T	0.0170591	2.82307e-12	0.514367
Mean_platelet_thrombocyte_volume	2	175460001	A	C	0.0172163	2.91871e-12	0.363684
Mean_platelet_thrombocyte_volume	12	8858072	CA	C	0.0175644	2.9684e-12	0.478977
Mean_platelet_thrombocyte_volume	20	16560330	G	A	-0.0245864	3.02374e-12	0.127295
Mean_platelet_thrombocyte_volume	1	226432521	G	A	0.0174665	3.12436e-12	0.675493
Mean_platelet_thrombocyte_volume	2	70495881	A	G	0.0708009	3.23119e-12	0.0155698
Mean_platelet_thrombocyte_volume	8	101469908	T	A	-0.0240805	3.38148e-12	0.866596
Mean_platelet_thrombocyte_volume	2	44072576	G	T	-0.0174408	3.7709e-12	0.676345
Mean_platelet_thrombocyte_volume	5	88725406	G	A	0.0525366	3.92234e-12	0.0248171
Mean_platelet_thrombocyte_volume	4	153701130	C	T	0.0166174	3.97638e-12	0.403627
Mean_platelet_thrombocyte_volume	7	50344474	A	C	0.0171664	4.00789e-12	0.34781
Mean_platelet_thrombocyte_volume	20	57873152	G	A	0.0553916	4.14394e-12	0.0223059
Mean_platelet_thrombocyte_volume	20	57454007	G	A	0.0792769	4.37104e-12	0.0114005
Mean_platelet_thrombocyte_volume	9	116286490	C	G	-0.0276814	4.55829e-12	0.0951671
Mean_platelet_thrombocyte_volume	19	45422946	A	G	-0.0206582	4.94766e-12	0.1908
Mean_platelet_thrombocyte_volume	1	150957699	TAAAG	T	0.0716782	5.24918e-12	0.0134581
Mean_platelet_thrombocyte_volume	11	48080658	G	C	0.0387602	5.32834e-12	0.0458299
Mean_platelet_thrombocyte_volume	1	11858036	A	G	0.0219166	5.3539e-12	0.163934
Mean_platelet_thrombocyte_volume	18	73426923	T	A	-0.0193661	5.53813e-12	0.231929
Mean_platelet_thrombocyte_volume	5	156821313	T	C	-0.023698	5.62367e-12	0.135189
Mean_platelet_thrombocyte_volume	15	42265236	G	A	0.0255582	5.67638e-12	0.885375
Mean_platelet_thrombocyte_volume	22	44324730	C	T	0.0196308	5.68992e-12	0.215799
Mean_platelet_thrombocyte_volume	7	129211489	C	T	-0.0288068	5.95612e-12	0.0873213
Mean_platelet_thrombocyte_volume	7	17978828	T	C	0.0162441	6.98907e-12	0.509584
Mean_platelet_thrombocyte_volume	13	74708696	C	T	0.0183657	7.10957e-12	0.733327
Mean_platelet_thrombocyte_volume	20	57792866	T	C	0.0594292	7.33432e-12	0.0192449
Mean_platelet_thrombocyte_volume	3	50196418	C	A	-0.0239667	7.73996e-12	0.870183
Mean_platelet_thrombocyte_volume	7	73040814	T	G	0.0199897	8.09908e-12	0.204114
Mean_platelet_thrombocyte_volume	9	113276670	G	A	-0.0194301	8.54522e-12	0.217476
Mean_platelet_thrombocyte_volume	15	64930193	T	TTA	-0.0357612	8.7081e-12	0.944916
Mean_platelet_thrombocyte_volume	3	194138687	C	A	0.0203949	9.03427e-12	0.224558
Mean_platelet_thrombocyte_volume	5	88210837	A	G	0.0384464	9.34976e-12	0.0475171
Mean_platelet_thrombocyte_volume	8	25251994	T	G	0.0165804	9.49575e-12	0.61429
Mean_platelet_thrombocyte_volume	9	136007456	A	G	0.0174105	9.76513e-12	0.305525
Mean_platelet_thrombocyte_volume	16	84581893	C	G	0.0183991	9.92147e-12	0.255058
Mean_platelet_thrombocyte_volume	1	164529120	G	A	0.0217697	1.03678e-11	0.209877
Mean_platelet_thrombocyte_volume	2	113520129	G	A	-0.0285018	1.05243e-11	0.0859757
Mean_platelet_thrombocyte_volume	17	27537758	C	T	0.0370644	1.1049e-11	0.0495926
Mean_platelet_thrombocyte_volume	5	60052569	C	A	-0.0313552	1.12692e-11	0.0696135
Mean_platelet_thrombocyte_volume	2	160989022	G	A	-0.0178681	1.16285e-11	0.724928
Mean_platelet_thrombocyte_volume	22	43309533	A	G	0.0785144	1.19282e-11	0.0109025
Mean_platelet_thrombocyte_volume	4	48054121	C	G	-0.0195194	1.22396e-11	0.214799
Mean_platelet_thrombocyte_volume	17	42606078	T	C	-0.0257801	1.2282e-11	0.889677
Mean_platelet_thrombocyte_volume	1	90367464	T	A	0.0267693	1.29351e-11	0.103055
Mean_platelet_thrombocyte_volume	19	33096406	A	G	0.0256967	1.31971e-11	0.107657
Mean_platelet_thrombocyte_volume	1	3098571	A	G	-0.0341741	1.33219e-11	0.0594907
Mean_platelet_thrombocyte_volume	3	107239783	G	A	0.0208481	1.33931e-11	0.179651
Mean_platelet_thrombocyte_volume	12	65232699	C	T	0.0248521	1.36034e-11	0.11524
Mean_platelet_thrombocyte_volume	8	23433511	C	A	-0.0162997	1.40142e-11	0.596357
Mean_platelet_thrombocyte_volume	4	76311482	C	A	0.0196651	1.43432e-11	0.204848
Mean_platelet_thrombocyte_volume	10	81143387	C	CT	-0.0174007	1.47958e-11	0.376255
Mean_platelet_thrombocyte_volume	22	40342993	A	G	0.0706811	1.61406e-11	0.014022
Mean_platelet_thrombocyte_volume	17	73896299	C	T	0.0189159	1.61455e-11	0.226494
Mean_platelet_thrombocyte_volume	15	66716106	C	T	0.0189891	1.63121e-11	0.225101
Mean_platelet_thrombocyte_volume	2	225782301	A	C	0.0177571	1.67326e-11	0.278309
Mean_platelet_thrombocyte_volume	5	74736600	TA	T	-0.0162897	1.68689e-11	0.38125
Mean_platelet_thrombocyte_volume	17	7409924	CAT	C	0.019122	1.8447e-11	0.222577
Mean_platelet_thrombocyte_volume	15	50357743	G	T	-0.0185707	1.87728e-11	0.239796
Mean_platelet_thrombocyte_volume	16	527485	G	A	-0.0293314	1.89161e-11	0.0787111
Mean_platelet_thrombocyte_volume	4	106115450	G	T	-0.0168098	1.92744e-11	0.328228
Mean_platelet_thrombocyte_volume	18	42083239	G	T	-0.0236383	1.95916e-11	0.127851
Mean_platelet_thrombocyte_volume	6	26091179	C	G	0.0220151	1.97317e-11	0.151252
Mean_platelet_thrombocyte_volume	1	52908834	A	T	0.0236399	2.02605e-11	0.129557
Mean_platelet_thrombocyte_volume	13	32774533	C	T	0.0158229	2.09189e-11	0.468949
Mean_platelet_thrombocyte_volume	19	17256523	G	A	0.0195529	2.25448e-11	0.204902
Mean_platelet_thrombocyte_volume	12	27406747	G	A	0.0251287	2.37162e-11	0.111408
Mean_platelet_thrombocyte_volume	14	102897958	C	T	-0.0178617	2.62121e-11	0.729119
Mean_platelet_thrombocyte_volume	5	43824677	A	G	0.0245101	2.70795e-11	0.115621
Mean_platelet_thrombocyte_volume	10	81137634	T	A	-0.018004	2.71392e-11	0.73992
Mean_platelet_thrombocyte_volume	3	50174025	T	C	-0.0175412	3.07012e-11	0.271345
Mean_platelet_thrombocyte_volume	11	126301756	G	A	0.0432898	3.1187e-11	0.0339
Mean_platelet_thrombocyte_volume	12	8848163	C	CTTTG	0.0174173	4.02377e-11	0.274712
Mean_platelet_thrombocyte_volume	2	106408902	G	A	-0.0315966	4.06127e-11	0.065216
Mean_platelet_thrombocyte_volume	22	38448295	C	G	0.0158281	4.08939e-11	0.593384
Mean_platelet_thrombocyte_volume	1	11839998	T	C	-0.0394005	4.10645e-11	0.959243
Mean_platelet_thrombocyte_volume	3	72392310	C	T	-0.0155111	4.20492e-11	0.493592
Mean_platelet_thrombocyte_volume	8	103541166	G	A	-0.0276215	4.57698e-11	0.0861533
Mean_platelet_thrombocyte_volume	14	93112311	G	A	-0.021311	4.74632e-11	0.164292
Mean_platelet_thrombocyte_volume	16	85437627	CG	C	0.016543	4.75768e-11	0.656407
Mean_platelet_thrombocyte_volume	4	6919832	C	G	0.0159594	4.97981e-11	0.620206
Mean_platelet_thrombocyte_volume	12	58188696	G	C	-0.0164077	5.20807e-11	0.331119
Mean_platelet_thrombocyte_volume	5	88181926	T	G	0.0201205	5.33334e-11	0.189781
Mean_platelet_thrombocyte_volume	17	2555570	G	A	-0.0172306	5.72605e-11	0.279626
Mean_platelet_thrombocyte_volume	12	133364461	G	A	0.016283	5.79065e-11	0.658106
Mean_platelet_thrombocyte_volume	6	44065062	C	T	-0.0192263	6.08368e-11	0.201323
Mean_platelet_thrombocyte_volume	5	111061847	T	G	-0.0292667	6.12022e-11	0.0747386
Mean_platelet_thrombocyte_volume	13	110878639	T	G	-0.0177616	6.1211e-11	0.734863
Mean_platelet_thrombocyte_volume	2	173229238	G	C	0.0158108	6.85386e-11	0.608698
Mean_platelet_thrombocyte_volume	22	19570738	C	T	0.0173133	6.98495e-11	0.266311
Mean_platelet_thrombocyte_volume	12	112020797	GTT	G	0.0192087	7.46729e-11	0.79942
Mean_platelet_thrombocyte_volume	11	111703191	T	G	0.0201815	7.7058e-11	0.826213
Mean_platelet_thrombocyte_volume	5	134692244	T	C	-0.0198743	7.91801e-11	0.181189
Mean_platelet_thrombocyte_volume	3	128410439	T	A	-0.0164371	9.03701e-11	0.319333
Mean_platelet_thrombocyte_volume	4	48343043	T	C	0.0164858	1.0153e-10	0.314423
Mean_platelet_thrombocyte_volume	2	68683183	C	T	-0.0497587	1.02181e-10	0.0238987
Mean_platelet_thrombocyte_volume	10	11210860	C	G	0.0191641	1.05987e-10	0.194893
Mean_platelet_thrombocyte_volume	7	37472124	T	C	0.017532	1.13091e-10	0.251517
Mean_platelet_thrombocyte_volume	11	122520558	A	G	-0.0230121	1.14109e-10	0.124123
Mean_platelet_thrombocyte_volume	16	24667099	A	C	0.0645804	1.15675e-10	0.0139183
Mean_platelet_thrombocyte_volume	5	156926777	A	C	0.0161263	1.26895e-10	0.329783
Mean_platelet_thrombocyte_volume	6	35291792	A	G	0.0282189	1.28875e-10	0.0776317
Mean_platelet_thrombocyte_volume	13	110492626	C	T	0.0249711	1.31792e-10	0.102543
Mean_platelet_thrombocyte_volume	21	40741846	A	C	0.0162746	1.32966e-10	0.317594
Mean_platelet_thrombocyte_volume	11	17215398	A	G	0.0249502	1.47469e-10	0.109376
Mean_platelet_thrombocyte_volume	1	115024299	A	G	0.0170643	1.48805e-10	0.277214
Mean_platelet_thrombocyte_volume	5	158294658	T	TCTC	0.0157451	1.90481e-10	0.654501
Mean_platelet_thrombocyte_volume	9	4659943	T	C	-0.0151881	1.90656e-10	0.440922
Mean_platelet_thrombocyte_volume	14	50313208	G	C	0.0201053	1.95502e-10	0.1744
Mean_platelet_thrombocyte_volume	10	102252015	C	G	0.0179675	1.9568e-10	0.224926
Mean_platelet_thrombocyte_volume	19	1075035	A	C	-0.0170019	2.01345e-10	0.733716
Mean_platelet_thrombocyte_volume	13	76073743	A	T	0.0171852	2.02502e-10	0.743256
Mean_platelet_thrombocyte_volume	16	85671293	T	C	-0.0152677	2.02943e-10	0.601903
Mean_platelet_thrombocyte_volume	2	175455304	G	C	0.0375015	2.05417e-10	0.958304
Mean_platelet_thrombocyte_volume	4	48495615	T	C	0.0159438	2.11933e-10	0.673511
Mean_platelet_thrombocyte_volume	20	52694994	G	C	0.0448474	2.14722e-10	0.0284825
Mean_platelet_thrombocyte_volume	6	32426019	C	T	0.0648367	2.21281e-10	0.013884
Mean_platelet_thrombocyte_volume	19	986274	G	A	0.0294843	2.33335e-10	0.0688891
Mean_platelet_thrombocyte_volume	17	80723362	A	G	-0.0164737	2.4044e-10	0.287844
Mean_platelet_thrombocyte_volume	1	230279582	A	G	-0.0188549	2.59883e-10	0.808805
Mean_platelet_thrombocyte_volume	2	242652415	C	CA	-0.0153019	3.0903e-10	0.415865
Mean_platelet_thrombocyte_volume	18	57309952	C	T	0.0148917	3.09595e-10	0.559649
Mean_platelet_thrombocyte_volume	13	76056606	G	T	0.0168662	3.20332e-10	0.265209
Mean_platelet_thrombocyte_volume	16	29820480	C	T	-0.0209336	3.25384e-10	0.145739
Mean_platelet_thrombocyte_volume	7	50430871	G	A	0.0152419	3.3723e-10	0.373038
Mean_platelet_thrombocyte_volume	1	184942671	G	A	0.0147981	3.73471e-10	0.477969
Mean_platelet_thrombocyte_volume	16	4788893	A	T	0.0747554	3.79153e-10	0.0108122
Mean_platelet_thrombocyte_volume	16	69773548	C	CTT	-0.0156586	3.81438e-10	0.617959
Mean_platelet_thrombocyte_volume	8	81400281	C	CAG	-0.0161578	3.83835e-10	0.294922
Mean_platelet_thrombocyte_volume	1	109312431	A	G	-0.0209864	4.13623e-10	0.149326
Mean_platelet_thrombocyte_volume	19	13220703	C	G	-0.0159553	4.19295e-10	0.307804
Mean_platelet_thrombocyte_volume	10	106084971	T	C	-0.0159945	4.20186e-10	0.303425
Mean_platelet_thrombocyte_volume	6	130014988	A	C	0.0389243	4.24987e-10	0.0372451
Mean_platelet_thrombocyte_volume	13	47264143	T	G	0.0536738	4.26362e-10	0.0195267
Mean_platelet_thrombocyte_volume	5	60057718	C	T	-0.0208455	4.34792e-10	0.14488
Mean_platelet_thrombocyte_volume	6	53200299	C	G	-0.0160012	4.60242e-10	0.299248
Mean_platelet_thrombocyte_volume	2	218795356	T	G	0.0176837	4.71679e-10	0.225371
Mean_platelet_thrombocyte_volume	3	195710995	G	C	0.0363568	4.76085e-10	0.0455764
Mean_platelet_thrombocyte_volume	22	29696068	TC	T	0.0152015	4.87596e-10	0.576645
Mean_platelet_thrombocyte_volume	16	89514017	T	C	-0.0146904	4.96843e-10	0.476826
Mean_platelet_thrombocyte_volume	1	161583444	T	A	-0.015187	5.06461e-10	0.489762
Mean_platelet_thrombocyte_volume	7	134856623	T	C	0.0146191	5.36689e-10	0.501688
Mean_platelet_thrombocyte_volume	6	31583312	G	A	-0.0545317	5.36912e-10	0.0181891
Mean_platelet_thrombocyte_volume	16	81971403	T	C	0.0145901	5.49105e-10	0.52493
Mean_platelet_thrombocyte_volume	17	65706748	C	G	-0.0147139	5.75876e-10	0.556136
Mean_platelet_thrombocyte_volume	2	31542977	C	A	-0.0442506	6.11673e-10	0.0277443
Mean_platelet_thrombocyte_volume	12	96254528	A	G	-0.0148393	6.35211e-10	0.601599
Mean_platelet_thrombocyte_volume	22	50628937	G	A	-0.0279908	6.84849e-10	0.0732847
Mean_platelet_thrombocyte_volume	9	131645339	C	T	0.0739261	7.39195e-10	0.0100942
Mean_platelet_thrombocyte_volume	9	123496234	G	T	-0.015783	7.44593e-10	0.695425
Mean_platelet_thrombocyte_volume	3	169084827	C	A	0.0145846	7.75339e-10	0.442649
Mean_platelet_thrombocyte_volume	1	157013149	T	A	0.0278916	7.92144e-10	0.0730566
Mean_platelet_thrombocyte_volume	9	137113061	T	G	-0.0156178	8.00988e-10	0.314802
Mean_platelet_thrombocyte_volume	17	80522275	TG	T	0.0145994	8.34569e-10	0.441045
Mean_platelet_thrombocyte_volume	5	169680139	G	C	0.0510568	8.59223e-10	0.0203895
Mean_platelet_thrombocyte_volume	16	15821246	C	T	0.0158789	8.71648e-10	0.289407
Mean_platelet_thrombocyte_volume	5	173290977	G	T	-0.0144763	8.87138e-10	0.459975
Mean_platelet_thrombocyte_volume	1	115052708	C	A	-0.0234754	9.29209e-10	0.105863
Mean_platelet_thrombocyte_volume	6	157837665	AC	A	-0.0184322	9.62725e-10	0.812836
Mean_platelet_thrombocyte_volume	7	5529085	A	G	0.0234743	9.72468e-10	0.894321
Mean_platelet_thrombocyte_volume	1	17719645	A	G	0.0151637	1.00664e-09	0.657303
Mean_platelet_thrombocyte_volume	7	37397856	C	T	-0.014832	1.01762e-09	0.38499
Mean_platelet_thrombocyte_volume	11	94882176	A	G	-0.0155264	1.16374e-09	0.308793
Mean_platelet_thrombocyte_volume	4	7757563	G	C	0.0156726	1.19989e-09	0.302899
Mean_platelet_thrombocyte_volume	3	136632122	C	T	-0.0563579	1.25601e-09	0.0163804
Mean_platelet_thrombocyte_volume	2	225816642	A	T	0.0526226	1.28357e-09	0.0211417
Mean_platelet_thrombocyte_volume	12	21137254	A	AT	-0.0180711	1.31587e-09	0.195799
Mean_platelet_thrombocyte_volume	11	60168200	C	T	0.0148118	1.3666e-09	0.635569
Mean_platelet_thrombocyte_volume	2	65387899	C	A	-0.0163263	1.39012e-09	0.704985
Mean_platelet_thrombocyte_volume	20	58302270	T	G	-0.0163813	1.41394e-09	0.748176
Mean_platelet_thrombocyte_volume	7	129632800	G	A	0.0148421	1.57457e-09	0.353006
Mean_platelet_thrombocyte_volume	22	19555172	G	A	0.0462664	1.61421e-09	0.0261461
Mean_platelet_thrombocyte_volume	20	52174495	G	A	-0.0448134	1.61892e-09	0.0258206
Mean_platelet_thrombocyte_volume	10	3707568	C	A	0.0268393	1.66725e-09	0.0752874
Mean_platelet_thrombocyte_volume	16	56575701	T	C	-0.0174068	1.68347e-09	0.236568
Mean_platelet_thrombocyte_volume	17	7318396	C	T	0.0210395	1.73773e-09	0.860584
Mean_platelet_thrombocyte_volume	6	46962568	C	T	0.0142079	1.77321e-09	0.531568
Mean_platelet_thrombocyte_volume	2	172028746	T	C	0.0158071	1.80723e-09	0.28119
Mean_platelet_thrombocyte_volume	1	46260329	C	A	0.0327642	1.86952e-09	0.0490337
Mean_platelet_thrombocyte_volume	7	102503731	T	C	0.0631043	1.8988e-09	0.0136336
Mean_platelet_thrombocyte_volume	17	7617787	A	G	0.0172371	1.93972e-09	0.781654
Mean_platelet_thrombocyte_volume	5	76375460	A	G	-0.0486254	1.99483e-09	0.0230146
Mean_platelet_thrombocyte_volume	7	43984254	A	G	-0.0141254	2.0058e-09	0.514119
Mean_platelet_thrombocyte_volume	8	19928582	G	A	-0.0208443	2.02608e-09	0.133188
Mean_platelet_thrombocyte_volume	10	93821192	A	C	0.0154507	2.04172e-09	0.310108
Mean_platelet_thrombocyte_volume	12	121918381	G	A	0.0142622	2.05657e-09	0.429215
Mean_platelet_thrombocyte_volume	18	52629054	A	G	0.0171668	2.0971e-09	0.214434
Mean_platelet_thrombocyte_volume	15	52667450	T	C	-0.0188203	2.16081e-09	0.167826
Mean_platelet_thrombocyte_volume	14	65500149	G	A	0.0319357	2.19887e-09	0.052003
Mean_platelet_thrombocyte_volume	15	91509920	G	T	-0.0278201	2.23075e-09	0.0686511
Mean_platelet_thrombocyte_volume	10	96085377	A	T	0.0209353	2.25526e-09	0.841492
Mean_platelet_thrombocyte_volume	11	95884017	G	A	-0.0148008	2.25626e-09	0.344217
Mean_platelet_thrombocyte_volume	12	6128388	C	T	0.0610277	2.26576e-09	0.0135241
Mean_platelet_thrombocyte_volume	8	103580527	A	C	-0.0159397	2.32167e-09	0.265881
Mean_platelet_thrombocyte_volume	20	31107276	C	CAAAACACCCA	-0.01528	2.38316e-09	0.308771
Mean_platelet_thrombocyte_volume	4	596631	G	A	-0.0193254	2.59476e-09	0.171368
Mean_platelet_thrombocyte_volume	3	167666284	G	A	0.0151744	2.62519e-09	0.312661
Mean_platelet_thrombocyte_volume	20	61507289	G	C	-0.013998	2.64307e-09	0.509366
Mean_platelet_thrombocyte_volume	16	53271278	C	T	-0.04462	2.69676e-09	0.0281983
Mean_platelet_thrombocyte_volume	1	3101277	G	A	0.0166941	2.71565e-09	0.227641
Mean_platelet_thrombocyte_volume	16	30758743	C	A	-0.0228365	2.77968e-09	0.105231
Mean_platelet_thrombocyte_volume	17	1285641	C	CTT	0.0399135	2.866e-09	0.0385648
Mean_platelet_thrombocyte_volume	20	5050544	C	T	-0.0148398	2.88986e-09	0.657991
Mean_platelet_thrombocyte_volume	5	75841080	G	T	0.0553784	2.90671e-09	0.0178453
Mean_platelet_thrombocyte_volume	8	145162372	C	T	-0.0248932	2.99384e-09	0.0858204
Mean_platelet_thrombocyte_volume	19	45903860	C	CT	0.0193231	3.10303e-09	0.17568
Mean_platelet_thrombocyte_volume	17	7781019	T	C	0.0235082	3.1856e-09	0.0965448
Mean_platelet_thrombocyte_volume	7	152338546	AAC	A	-0.0357557	3.35225e-09	0.0395247
Mean_platelet_thrombocyte_volume	12	77017100	T	TTTTTTG	-0.0154286	3.37891e-09	8.02056e-06
Mean_platelet_thrombocyte_volume	20	44772480	C	T	0.0254978	3.44102e-09	0.0828284
Mean_platelet_thrombocyte_volume	5	76721089	T	C	-0.0144701	3.4674e-09	0.359778
Mean_platelet_thrombocyte_volume	12	110020120	TTTTTG	T	0.0144126	3.70744e-09	0.380694
Mean_platelet_thrombocyte_volume	19	2008586	A	G	-0.0181014	3.84559e-09	0.179143
Mean_platelet_thrombocyte_volume	16	81790339	C	T	-0.0141186	3.84932e-09	0.598776
Mean_platelet_thrombocyte_volume	12	53839956	C	G	-0.0173484	3.87911e-09	0.206759
Mean_platelet_thrombocyte_volume	3	126236761	T	G	0.0148493	4.0407e-09	0.328016
Mean_platelet_thrombocyte_volume	4	83895317	C	T	-0.0232267	4.08463e-09	0.104195
Mean_platelet_thrombocyte_volume	16	88576794	G	A	0.0190247	4.18974e-09	0.165459
Mean_platelet_thrombocyte_volume	9	95984754	A	G	-0.0213226	4.25667e-09	0.119145
Mean_platelet_thrombocyte_volume	1	158620477	C	G	0.0159367	4.45948e-09	0.253329
Mean_platelet_thrombocyte_volume	15	66917844	G	T	-0.0137918	4.5537e-09	0.498088
Mean_platelet_thrombocyte_volume	1	162103614	AG	A	0.0233178	4.55478e-09	0.0967973
Mean_platelet_thrombocyte_volume	9	35072001	G	C	-0.0152897	4.57244e-09	0.717099
Mean_platelet_thrombocyte_volume	7	130432916	A	T	0.0148581	4.63162e-09	0.422994
Mean_platelet_thrombocyte_volume	6	36519029	TC	T	-0.0238815	4.7568e-09	0.0918159
Mean_platelet_thrombocyte_volume	1	114323515	T	G	0.0518479	5.07233e-09	0.0186429
Mean_platelet_thrombocyte_volume	6	25317154	T	C	0.0144059	5.08743e-09	0.649155
Mean_platelet_thrombocyte_volume	17	37637403	G	A	-0.0159502	5.09105e-09	0.754171
Mean_platelet_thrombocyte_volume	15	34625169	T	A	-0.0184832	5.20352e-09	0.165487
Mean_platelet_thrombocyte_volume	7	37465372	G	A	0.0149927	5.49439e-09	0.699724
Mean_platelet_thrombocyte_volume	2	232466596	T	C	0.0279191	5.55409e-09	0.934995
Mean_platelet_thrombocyte_volume	17	5261566	G	GTTA	-0.0137372	5.67632e-09	0.492445
Mean_platelet_thrombocyte_volume	1	109029164	C	T	0.0159773	5.99643e-09	0.265855
Mean_platelet_thrombocyte_volume	1	234737131	C	A	-0.0173615	6.11421e-09	0.195923
Mean_platelet_thrombocyte_volume	15	75969781	C	T	0.019499	6.54356e-09	0.14254
Mean_platelet_thrombocyte_volume	1	151473010	C	A	-0.0234972	6.59895e-09	0.0927821
Mean_platelet_thrombocyte_volume	2	55159043	G	A	-0.0245065	6.67673e-09	0.0850159
Mean_platelet_thrombocyte_volume	17	27323322	G	T	0.0180744	6.8816e-09	0.171768
Mean_platelet_thrombocyte_volume	4	38716640	G	C	-0.0199512	6.9371e-09	0.138093
Mean_platelet_thrombocyte_volume	21	46908355	T	C	-0.0148624	7.11941e-09	0.303019
Mean_platelet_thrombocyte_volume	19	45740735	T	C	0.0139749	7.35777e-09	0.588145
Mean_platelet_thrombocyte_volume	20	42079587	G	A	0.0143065	7.49636e-09	0.342709
Mean_platelet_thrombocyte_volume	1	231033448	A	G	0.013635	7.66515e-09	0.518121
Mean_platelet_thrombocyte_volume	5	72506264	A	T	0.0352429	7.74957e-09	0.0396972
Mean_platelet_thrombocyte_volume	19	46006164	G	A	-0.0383475	8.03798e-09	0.0328187
Mean_platelet_thrombocyte_volume	1	154428505	C	A	-0.013727	8.08234e-09	0.577668
Mean_platelet_thrombocyte_volume	8	38714130	C	A	-0.0218946	8.13315e-09	0.108062
Mean_platelet_thrombocyte_volume	9	93559477	C	A	-0.0135868	8.66673e-09	0.46761
Mean_platelet_thrombocyte_volume	1	150688366	AAT	A	-0.0135969	8.80855e-09	0.473719
Mean_platelet_thrombocyte_volume	2	161277666	T	A	-0.0155805	9.11562e-09	0.258061
Mean_platelet_thrombocyte_volume	11	10752985	T	C	-0.0500397	9.2015e-09	0.0191267
Mean_platelet_thrombocyte_volume	2	106459274	C	T	0.0428377	9.34209e-09	0.0258574
Mean_platelet_thrombocyte_volume	4	185817577	G	A	-0.0140936	9.37726e-09	0.629769
Mean_platelet_thrombocyte_volume	2	181297377	G	A	0.0198949	9.55878e-09	0.135607
Mean_platelet_thrombocyte_volume	10	77140469	C	G	0.0137383	9.62126e-09	0.581135
Mean_platelet_thrombocyte_volume	10	114152498	C	CA	0.013649	9.89268e-09	0.47099
Mean_platelet_thrombocyte_volume	22	29613520	A	C	-0.0591424	1.01698e-08	0.985954
Mean_platelet_thrombocyte_volume	18	77162462	A	G	0.0139797	1.06664e-08	0.362683
Mean_platelet_thrombocyte_volume	2	232456386	G	A	0.01384	1.10437e-08	0.610775
Mean_platelet_thrombocyte_volume	22	40832375	A	G	0.0189472	1.11037e-08	0.147683
Mean_platelet_thrombocyte_volume	18	57328396	G	A	0.0199482	1.11046e-08	0.130434
Mean_platelet_thrombocyte_volume	2	160690656	G	A	0.0441601	1.12868e-08	0.0235867
Mean_platelet_thrombocyte_volume	2	43142999	G	T	-0.0136673	1.15325e-08	0.591527
Mean_platelet_thrombocyte_volume	11	65821358	G	GA	-0.016993	1.17173e-08	0.207026
Mean_platelet_thrombocyte_volume	3	121259743	A	AT	0.0141208	1.19579e-08	0.629717
Mean_platelet_thrombocyte_volume	8	61660163	A	G	0.0171773	1.19991e-08	0.186553
Mean_platelet_thrombocyte_volume	22	37638621	C	A	-0.0388772	1.22246e-08	0.031647
Mean_platelet_thrombocyte_volume	21	36392564	A	G	0.0294895	1.2376e-08	0.0544136
Mean_platelet_thrombocyte_volume	5	157269721	C	A	0.019082	1.26314e-08	0.143975
Mean_platelet_thrombocyte_volume	22	42510801	G	A	-0.027681	1.26788e-08	0.0725808
Mean_platelet_thrombocyte_volume	1	65924032	A	G	0.0181998	1.29477e-08	0.170219
Mean_platelet_thrombocyte_volume	1	198609305	G	A	-0.0311134	1.30575e-08	0.0485276
Mean_platelet_thrombocyte_volume	1	114918132	C	T	0.0681302	1.35891e-08	0.0106144
Mean_platelet_thrombocyte_volume	3	124843964	C	CT	-0.014207	1.37745e-08	0.636251
Mean_platelet_thrombocyte_volume	6	34913762	T	TTA	0.0267545	1.38937e-08	0.0712118
Mean_platelet_thrombocyte_volume	11	49695691	CGT	C	-0.0146726	1.44208e-08	0.347157
Mean_platelet_thrombocyte_volume	6	109613252	A	T	-0.0133997	1.51487e-08	0.450217
Mean_platelet_thrombocyte_volume	8	101930585	AAC	A	0.013563	1.52881e-08	0.578064
Mean_platelet_thrombocyte_volume	18	20072399	C	A	-0.0477895	1.53151e-08	0.0206715
Mean_platelet_thrombocyte_volume	20	47348927	A	AT	0.0188015	1.57128e-08	0.148106
Mean_platelet_thrombocyte_volume	2	38000851	A	T	0.0209752	1.59576e-08	0.114844
Mean_platelet_thrombocyte_volume	20	52210626	A	G	0.0143276	1.59949e-08	0.364082
Mean_platelet_thrombocyte_volume	6	22343592	G	A	0.0261722	1.61176e-08	0.0696028
Mean_platelet_thrombocyte_volume	15	41027450	C	CA	0.0145984	1.61251e-08	0.332015
Mean_platelet_thrombocyte_volume	6	31321100	C	T	-0.0628285	1.67843e-08	0.0113708
Mean_platelet_thrombocyte_volume	3	98677386	G	A	0.0298982	1.68428e-08	0.0518908
Mean_platelet_thrombocyte_volume	1	112647130	A	AATAATAT	0.015428	1.72005e-08	0.754589
Mean_platelet_thrombocyte_volume	16	89325184	T	C	0.0225403	1.78984e-08	0.101863
Mean_platelet_thrombocyte_volume	17	40564784	T	C	0.0182779	1.7948e-08	0.157507
Mean_platelet_thrombocyte_volume	8	142238339	C	A	-0.0170423	1.81831e-08	0.184567
Mean_platelet_thrombocyte_volume	11	102472844	C	T	-0.0134151	1.8341e-08	0.571357
Mean_platelet_thrombocyte_volume	1	164491903	G	A	-0.0153943	1.84758e-08	0.244502
Mean_platelet_thrombocyte_volume	4	138405179	T	A	-0.0148806	1.88518e-08	0.277822
Mean_platelet_thrombocyte_volume	5	140895485	A	T	0.0206015	1.95438e-08	0.11644
Mean_platelet_thrombocyte_volume	18	67614674	T	TA	-0.0205216	1.98317e-08	0.87947
Mean_platelet_thrombocyte_volume	2	54888075	G	A	0.0151684	2.06636e-08	0.251394
Mean_platelet_thrombocyte_volume	9	75295895	G	A	-0.0144345	2.08715e-08	0.296645
Mean_platelet_thrombocyte_volume	7	140236524	G	A	0.0136938	2.10285e-08	0.38622
Mean_platelet_thrombocyte_volume	7	150690176	C	T	0.0244354	2.12478e-08	0.0813131
Mean_platelet_thrombocyte_volume	1	40576582	A	G	-0.014856	2.14666e-08	0.272118
Mean_platelet_thrombocyte_volume	16	85415465	C	G	0.0199861	2.14976e-08	0.876306
Mean_platelet_thrombocyte_volume	1	2206720	G	A	0.0268005	2.17816e-08	0.0659894
Mean_platelet_thrombocyte_volume	3	48597018	G	A	-0.038358	2.21843e-08	0.0315662
Mean_platelet_thrombocyte_volume	5	122435627	G	A	0.0215532	2.23941e-08	0.110694
Mean_platelet_thrombocyte_volume	9	110100952	C	T	0.019438	2.25498e-08	0.131512
Mean_platelet_thrombocyte_volume	3	107156261	GT	G	-0.0152335	2.26505e-08	0.252674
Mean_platelet_thrombocyte_volume	11	72308781	C	T	-0.0291454	2.27857e-08	0.0536531
Mean_platelet_thrombocyte_volume	12	28218553	T	C	-0.0133142	2.32676e-08	0.420872
Mean_platelet_thrombocyte_volume	15	77171038	G	A	-0.018289	2.35294e-08	0.152704
Mean_platelet_thrombocyte_volume	13	107662784	TTTA	T	0.0138278	2.35925e-08	0.403425
Mean_platelet_thrombocyte_volume	17	33881017	T	C	-0.0458612	2.40391e-08	0.020883
Mean_platelet_thrombocyte_volume	14	106993543	TTA	T	0.0175928	2.40863e-08	0.201588
Mean_platelet_thrombocyte_volume	7	150258548	AG	A	-0.013454	2.44968e-08	0.388728
Mean_platelet_thrombocyte_volume	16	30877346	T	G	-0.0148207	2.49747e-08	0.733129
Mean_platelet_thrombocyte_volume	10	102759756	A	C	-0.0138997	2.52043e-08	0.332388
Mean_platelet_thrombocyte_volume	19	8483308	C	T	-0.0144864	2.5731e-08	0.715204
Mean_platelet_thrombocyte_volume	9	91406124	C	A	-0.0269655	2.61772e-08	0.0630406
Mean_platelet_thrombocyte_volume	6	135529211	T	A	-0.013513	2.6202e-08	0.394319
Mean_platelet_thrombocyte_volume	14	101164715	T	A	-0.0229459	2.86987e-08	0.0893144
Mean_platelet_thrombocyte_volume	8	103912514	C	T	-0.0146127	2.90836e-08	0.273798
Mean_platelet_thrombocyte_volume	13	107723359	A	G	0.0173499	2.9181e-08	0.17394
Mean_platelet_thrombocyte_volume	16	81815759	T	G	0.0172192	2.92615e-08	0.822708
Mean_platelet_thrombocyte_volume	9	139333	T	C	-0.0579295	3.04796e-08	0.0148864
Mean_platelet_thrombocyte_volume	12	1828149	G	A	0.0138487	3.07916e-08	0.664324
Mean_platelet_thrombocyte_volume	3	9437723	TAAG	T	0.0143999	3.23691e-08	0.291964
Mean_platelet_thrombocyte_volume	19	58921908	A	ATG	0.0179525	3.2587e-08	0.817666
Mean_platelet_thrombocyte_volume	7	50429497	C	G	-0.0204367	3.33138e-08	0.114
Mean_platelet_thrombocyte_volume	17	41339487	G	A	-0.0136452	3.38185e-08	0.351986
Mean_platelet_thrombocyte_volume	15	43732724	C	CA	-0.0187185	3.43098e-08	0.15622
Mean_platelet_thrombocyte_volume	11	85666138	T	C	-0.016452	3.52167e-08	0.80802
Mean_platelet_thrombocyte_volume	20	19899116	C	G	0.0130141	3.54247e-08	0.474901
Mean_platelet_thrombocyte_volume	1	243492643	C	T	0.0152007	3.64436e-08	0.76174
Mean_platelet_thrombocyte_volume	1	85146658	T	C	0.0203365	3.70349e-08	0.122552
Mean_platelet_thrombocyte_volume	3	138369289	G	GA	-0.0132205	3.76067e-08	0.511637
Mean_platelet_thrombocyte_volume	12	48228821	A	C	-0.0239818	3.79798e-08	0.0790054
Mean_platelet_thrombocyte_volume	11	67218694	C	T	-0.0240433	3.84611e-08	0.0798618
Mean_platelet_thrombocyte_volume	5	75637209	AAAC	A	0.018119	3.98427e-08	0.150671
Mean_platelet_thrombocyte_volume	3	149995312	A	G	-0.0137458	4.00961e-08	0.510858
Mean_platelet_thrombocyte_volume	9	32433961	C	T	0.0130668	4.05693e-08	0.571791
Mean_platelet_thrombocyte_volume	7	5353760	T	G	0.0202211	4.06969e-08	0.1154
Mean_platelet_thrombocyte_volume	3	121423623	C	CA	0.0139557	4.08598e-08	0.528084
Mean_platelet_thrombocyte_volume	20	60867509	T	C	0.0129428	4.10206e-08	0.467176
Mean_platelet_thrombocyte_volume	2	238628913	T	C	0.0153826	4.21629e-08	0.228037
Mean_platelet_thrombocyte_volume	20	2034829	A	C	0.0502413	4.41387e-08	0.0201264
Mean_platelet_thrombocyte_volume	20	31408058	T	TGGG	0.0130086	4.60586e-08	0.577096
Mean_platelet_thrombocyte_volume	19	17357063	C	T	0.0234486	4.64935e-08	0.0824288
Mean_platelet_thrombocyte_volume	16	30373856	T	TG	0.0136673	4.73017e-08	0.33163
Mean_platelet_thrombocyte_volume	19	45369203	G	A	0.036035	4.76622e-08	0.0333773
Mean_platelet_thrombocyte_volume	8	101998142	C	T	-0.0293487	4.76632e-08	0.0512024
Mean_platelet_thrombocyte_volume	11	64931964	G	A	-0.0151169	4.82467e-08	0.242002
Mean_platelet_thrombocyte_volume	17	74376939	G	C	0.0155403	4.87189e-08	0.219869
Mean_reticulocyte_volume	1	158596438	G	T	0.132567	1.5667437034981e-310	0.265623
Mean_reticulocyte_volume	6	41921241	G	T	0.120659	1.5667437034981e-310	0.17798
Mean_reticulocyte_volume	6	41956353	C	G	-0.122004	1.5667437034981e-310	0.272378
Mean_reticulocyte_volume	20	55991637	A	G	0.0914358	1.5667437034981e-310	0.486626
Mean_reticulocyte_volume	7	50427982	G	A	0.0999715	1.5667437034981e-310	0.453962
Mean_reticulocyte_volume	22	50971266	T	C	0.0960044	1.5667437034981e-310	0.672295
Mean_reticulocyte_volume	8	41630447	G	A	0.115853	1.5667437034981e-310	0.228287
Mean_reticulocyte_volume	6	139840693	A	C	-0.105046	1.5667437034981e-310	0.553566
Mean_reticulocyte_volume	8	41549491	G	A	-0.208782	5.79847e-249	0.0344742
Mean_reticulocyte_volume	4	55408875	A	T	0.0870445	2.90021e-240	0.248579
Mean_reticulocyte_volume	1	158590983	A	AT	-0.0810182	2.18503e-228	0.279782
Mean_reticulocyte_volume	1	248039451	C	T	-0.0759012	8.77261e-222	0.334151
Mean_reticulocyte_volume	17	42329004	A	C	0.0767215	1.27015e-208	0.702253
Mean_reticulocyte_volume	6	139841653	T	C	-0.180466	1.50582e-198	0.962586
Mean_reticulocyte_volume	9	4852599	A	G	-0.0828414	5.50026e-196	0.209775
Mean_reticulocyte_volume	2	8756183	C	T	-0.0695693	7.88515e-196	0.380219
Mean_reticulocyte_volume	3	142295743	A	ATCTC	-0.0622217	1.20531e-161	0.587979
Mean_reticulocyte_volume	6	135427159	T	C	0.0679066	4.14307e-158	0.272762
Mean_reticulocyte_volume	22	50950076	A	AT	-0.0607661	1.80759e-141	0.366424
Mean_reticulocyte_volume	22	50993225	T	C	0.057224	5.59644e-141	0.509802
Mean_reticulocyte_volume	1	203281175	G	C	-0.0555255	2.57558e-132	0.535715
Mean_reticulocyte_volume	1	158638260	G	A	-0.259338	7.90659e-132	0.0114481
Mean_reticulocyte_volume	8	41676155	CTTCT	C	0.0523252	1.15026e-101	0.536957
Mean_reticulocyte_volume	19	33754548	C	T	-0.0867818	3.63992e-98	0.0814183
Mean_reticulocyte_volume	6	41916072	T	G	0.0510461	8.66698e-92	0.285137
Mean_reticulocyte_volume	8	41589736	T	G	-0.22208	6.74245e-89	0.0112167
Mean_reticulocyte_volume	22	32893905	C	T	-0.0458797	3.74901e-88	0.60224
Mean_reticulocyte_volume	1	172402127	C	G	0.044355	1.17429e-85	0.488073
Mean_reticulocyte_volume	19	4454083	C	T	-0.0492222	1.46776e-84	0.276004
Mean_reticulocyte_volume	2	60621643	G	T	0.0447475	3.1296e-84	0.40678
Mean_reticulocyte_volume	6	32577633	G	C	0.0632263	1.41051e-83	0.145147
Mean_reticulocyte_volume	6	41752598	C	T	-0.0986632	3.52651e-81	0.0501637
Mean_reticulocyte_volume	4	146055117	T	C	-0.0659368	2.85841e-76	0.112856
Mean_reticulocyte_volume	22	32900741	G	A	-0.0512633	1.36952e-75	0.210745
Mean_reticulocyte_volume	6	41852616	T	A	0.0802207	6.48551e-74	0.925881
Mean_reticulocyte_volume	22	50949811	T	C	-0.154859	2.38914e-73	0.0187592
Mean_reticulocyte_volume	12	121162854	T	G	-0.0417666	4.32291e-73	0.393389
Mean_reticulocyte_volume	6	41903798	C	A	0.17928	1.30467e-72	0.0133585
Mean_reticulocyte_volume	12	4330507	G	GA	0.0497223	2.63297e-72	0.211876
Mean_reticulocyte_volume	1	47670911	T	C	0.0408365	3.30924e-72	0.542735
Mean_reticulocyte_volume	1	29356663	T	A	-0.0401257	8.66005e-71	0.499418
Mean_reticulocyte_volume	7	80304072	A	G	0.0404774	2.32237e-70	0.43492
Mean_reticulocyte_volume	14	65276601	T	C	0.0415286	1.46431e-67	0.338645
Mean_reticulocyte_volume	9	100747611	C	G	-0.0471229	4.78897e-67	0.219954
Mean_reticulocyte_volume	2	112167931	T	C	0.0427937	5.92367e-67	0.297255
Mean_reticulocyte_volume	11	118967524	C	T	-0.0392227	6.10905e-66	0.420669
Mean_reticulocyte_volume	1	25600747	C	A	-0.0387544	1.85509e-64	0.415331
Mean_reticulocyte_volume	7	80303700	AGCACAAATAAAGCACT	A	-0.056904	3.07645e-64	0.144952
Mean_reticulocyte_volume	17	44091988	T	C	-0.0453738	1.18378e-63	0.228797
Mean_reticulocyte_volume	1	43418026	C	T	-0.0454496	7.65465e-63	0.776298
Mean_reticulocyte_volume	18	43845880	CTT	C	-0.0378598	3.03968e-62	0.552949
Mean_reticulocyte_volume	6	41848061	C	T	-0.116418	1.15812e-61	0.0263771
Mean_reticulocyte_volume	6	164461444	T	TTGCAC	-0.0381503	1.88812e-61	0.406868
Mean_reticulocyte_volume	16	631752	G	A	-0.0376698	1.05141e-60	0.423044
Mean_reticulocyte_volume	19	13000247	T	C	0.0378846	1.79262e-60	0.391473
Mean_reticulocyte_volume	6	135414850	G	A	-0.0578106	4.4632e-60	0.116123
Mean_reticulocyte_volume	2	112145488	G	T	0.0518043	2.79807e-58	0.182725
Mean_reticulocyte_volume	1	203270943	A	T	-0.0640731	7.78653e-58	0.0905726
Mean_reticulocyte_volume	4	122798413	T	C	0.0367229	2.0327e-56	0.396011
Mean_reticulocyte_volume	1	248007037	C	T	-0.0491946	1.25606e-55	0.843239
Mean_reticulocyte_volume	17	19918626	G	T	0.0354433	2.98774e-55	0.523255
Mean_reticulocyte_volume	7	44872911	A	G	0.0352894	3.66856e-55	0.505804
Mean_reticulocyte_volume	16	87886490	C	T	0.041331	1.99975e-54	0.236471
Mean_reticulocyte_volume	7	80225688	C	CAGT	0.0362439	1.00257e-53	0.369399
Mean_reticulocyte_volume	6	109570193	G	A	0.0352025	2.27993e-53	0.422522
Mean_reticulocyte_volume	16	170328	C	T	-0.0343025	6.20713e-52	0.462255
Mean_reticulocyte_volume	8	21807757	A	G	0.0459578	8.21921e-52	0.169081
Mean_reticulocyte_volume	11	19250164	C	A	-0.0381522	1.43946e-50	0.713117
Mean_reticulocyte_volume	11	67246630	C	T	-0.0344321	3.8043e-50	0.402638
Mean_reticulocyte_volume	1	158503018	T	C	-0.173433	7.30634e-50	0.0102149
Mean_reticulocyte_volume	16	89818089	A	G	-0.0332009	8.48694e-49	0.508347
Mean_reticulocyte_volume	3	20105673	A	G	-0.0357222	2.25325e-48	0.68987
Mean_reticulocyte_volume	1	248037278	G	A	0.0370273	4.40097e-48	0.283177
Mean_reticulocyte_volume	16	30103160	C	A	-0.033544	6.53767e-48	0.401068
Mean_reticulocyte_volume	3	50329826	A	G	0.0350134	4.14241e-47	0.68367
Mean_reticulocyte_volume	1	198544842	C	A	0.097198	4.57964e-46	0.0285934
Mean_reticulocyte_volume	12	112582088	T	C	0.0599454	4.91293e-46	0.0795214
Mean_reticulocyte_volume	6	41647273	T	C	0.0555154	1.09853e-45	0.0942972
Mean_reticulocyte_volume	9	79846621	G	C	0.039277	1.32985e-45	0.209496
Mean_reticulocyte_volume	5	1285974	C	A	-0.0345288	1.90089e-45	0.325297
Mean_reticulocyte_volume	2	60723672	T	C	-0.0317265	1.09971e-44	0.536483
Mean_reticulocyte_volume	11	94886632	T	C	-0.0323987	1.91481e-44	0.615128
Mean_reticulocyte_volume	16	701303	C	T	-0.0378359	2.05905e-44	0.22583
Mean_reticulocyte_volume	3	141295050	A	G	-0.0327276	2.07076e-43	0.360948
Mean_reticulocyte_volume	17	44179095	G	A	0.0318172	4.71771e-43	0.399406
Mean_reticulocyte_volume	1	20916238	G	A	0.0331057	7.30698e-43	0.325115
Mean_reticulocyte_volume	10	71094504	T	C	0.0495241	9.53307e-43	0.109809
Mean_reticulocyte_volume	10	3886904	A	G	-0.0593606	1.50027e-42	0.0776826
Mean_reticulocyte_volume	10	45388231	G	C	0.0318488	1.50966e-42	0.585152
Mean_reticulocyte_volume	9	136139907	GAAACTGCC	G	0.0353764	2.15549e-42	0.253781
Mean_reticulocyte_volume	3	141142691	G	A	-0.0308314	1.54742e-41	0.447571
Mean_reticulocyte_volume	12	88811689	C	T	0.0332522	5.33601e-41	0.703696
Mean_reticulocyte_volume	6	139842127	A	T	0.0488402	8.29551e-41	0.107558
Mean_reticulocyte_volume	1	23840570	T	C	-0.0303376	1.00316e-40	0.548552
Mean_reticulocyte_volume	12	121018422	T	A	-0.0316766	3.06438e-40	0.337187
Mean_reticulocyte_volume	3	24334511	T	TTTTG	0.0322868	5.32839e-40	0.673057
Mean_reticulocyte_volume	9	4793798	G	T	-0.0317173	1.40552e-39	0.664153
Mean_reticulocyte_volume	2	112279333	AG	A	-0.0434481	3.19827e-39	0.864844
Mean_reticulocyte_volume	1	211402175	G	A	0.0425851	3.42011e-39	0.141636
Mean_reticulocyte_volume	11	116648917	G	C	0.0435257	4.74704e-39	0.867773
Mean_reticulocyte_volume	17	37461643	T	G	-0.0339214	5.73279e-39	0.253001
Mean_reticulocyte_volume	20	55985136	A	G	0.0353596	7.12693e-39	0.224055
Mean_reticulocyte_volume	6	31117075	C	A	-0.0319155	8.97665e-39	0.307036
Mean_reticulocyte_volume	2	43451957	G	A	0.0551664	3.43732e-37	0.0750904
Mean_reticulocyte_volume	11	67097778	T	C	-0.0521378	6.73256e-37	0.0833339
Mean_reticulocyte_volume	20	44590298	C	G	0.0365318	1.89437e-36	0.186977
Mean_reticulocyte_volume	5	1287194	G	A	0.0288085	2.05458e-36	0.577621
Mean_reticulocyte_volume	6	44203319	G	A	-0.0310556	1.55431e-35	0.287921
Mean_reticulocyte_volume	17	20176777	CA	C	-0.0282784	1.84828e-35	0.532663
Mean_reticulocyte_volume	12	122177322	A	G	0.028208	2.03611e-35	0.448745
Mean_reticulocyte_volume	18	60920854	C	T	0.082823	2.22669e-35	0.0294848
Mean_reticulocyte_volume	12	121009198	C	T	0.0297133	2.58385e-35	0.331822
Mean_reticulocyte_volume	19	4080044	C	G	-0.0367768	5.40334e-35	0.176451
Mean_reticulocyte_volume	15	78537238	C	CGGGGTGCGG	0.0284619	9.09346e-35	0.395285
Mean_reticulocyte_volume	1	205226288	T	C	0.0282018	1.04046e-34	0.411962
Mean_reticulocyte_volume	10	80805016	T	C	0.0323358	1.41702e-34	0.242391
Mean_reticulocyte_volume	9	135860412	G	A	-0.0727865	2.39459e-34	0.0414425
Mean_reticulocyte_volume	6	41690052	T	C	0.125973	3.33884e-34	0.0134905
Mean_reticulocyte_volume	16	30987380	GT	G	-0.0286043	3.55811e-34	0.635767
Mean_reticulocyte_volume	16	67311062	A	C	0.112156	9.52444e-34	0.0153497
Mean_reticulocyte_volume	17	47857324	C	T	-0.0302498	1.84156e-33	0.295058
Mean_reticulocyte_volume	14	37718177	G	A	0.0301102	1.99649e-33	0.287574
Mean_reticulocyte_volume	6	139860009	T	C	0.0294983	2.1822e-33	0.314148
Mean_reticulocyte_volume	13	76079802	C	T	-0.045414	3.00992e-33	0.101089
Mean_reticulocyte_volume	10	96177570	G	A	0.0272681	4.26073e-33	0.442861
Mean_reticulocyte_volume	6	31328518	G	A	-0.0403296	7.04613e-33	0.128448
Mean_reticulocyte_volume	19	12933914	G	A	-0.0330748	7.4745e-33	0.211398
Mean_reticulocyte_volume	6	91006227	G	A	0.028248	1.18379e-32	0.349913
Mean_reticulocyte_volume	3	71256309	C	T	-0.0325484	1.95398e-32	0.221383
Mean_reticulocyte_volume	4	145026126	C	T	-0.0732663	2.83842e-32	0.0343372
Mean_reticulocyte_volume	19	4502201	T	C	0.0272308	3.24451e-32	0.573625
Mean_reticulocyte_volume	20	56051547	C	G	-0.026944	1.17439e-31	0.411163
Mean_reticulocyte_volume	19	33073431	G	A	0.029084	1.19185e-31	0.293295
Mean_reticulocyte_volume	11	33913568	T	C	0.0265114	1.43201e-31	0.48767
Mean_reticulocyte_volume	17	76183233	C	T	0.120426	1.55318e-31	0.0124308
Mean_reticulocyte_volume	11	16263727	T	G	0.0480399	1.65341e-31	0.082763
Mean_reticulocyte_volume	2	174219135	G	A	0.0579218	1.27266e-30	0.0529093
Mean_reticulocyte_volume	22	36762634	T	C	-0.0280803	1.72297e-30	0.68442
Mean_reticulocyte_volume	16	426007	G	A	-0.0423164	2.29413e-30	0.12928
Mean_reticulocyte_volume	16	67191890	C	CTCCAG	0.0511774	2.61545e-30	0.069057
Mean_reticulocyte_volume	21	46269526	G	A	0.0359573	6.30816e-30	0.149771
Mean_reticulocyte_volume	6	109299089	T	G	-0.039266	1.64474e-29	0.119658
Mean_reticulocyte_volume	17	76124810	A	AG	-0.0308901	1.74833e-29	0.222411
Mean_reticulocyte_volume	1	43433470	G	A	-0.02856	8.41069e-29	0.26549
Mean_reticulocyte_volume	10	101278725	C	T	0.0278334	1.08872e-28	0.28403
Mean_reticulocyte_volume	4	55377360	A	G	-0.0252832	1.1264e-28	0.562471
Mean_reticulocyte_volume	2	111807677	G	A	-0.0280472	2.60574e-28	0.275147
Mean_reticulocyte_volume	6	29905900	A	G	-0.026261	4.23692e-28	0.392255
Mean_reticulocyte_volume	3	16929593	C	T	-0.0457016	6.76924e-28	0.0802541
Mean_reticulocyte_volume	5	1104938	C	T	0.0250684	6.78933e-28	0.581642
Mean_reticulocyte_volume	6	42010420	C	G	-0.0324335	2.91705e-27	0.171303
Mean_reticulocyte_volume	20	30401406	A	AG	0.029555	3.8147e-27	0.219385
Mean_reticulocyte_volume	2	27730940	T	C	0.0248529	5.41025e-27	0.606799
Mean_reticulocyte_volume	15	66067206	CT	C	-0.0276428	7.54545e-27	0.260457
Mean_reticulocyte_volume	7	98611365	C	T	-0.070777	7.85138e-27	0.030948
Mean_reticulocyte_volume	9	115914583	C	T	-0.0924513	1.20922e-26	0.0194178
Mean_reticulocyte_volume	2	111612050	T	TTCCC	0.0255762	1.29083e-26	0.337181
Mean_reticulocyte_volume	16	197282	C	G	-0.0243834	2.30496e-26	0.412218
Mean_reticulocyte_volume	10	46008203	C	T	0.0478782	2.32084e-26	0.0683837
Mean_reticulocyte_volume	15	56547148	A	G	-0.0242695	3.66067e-26	0.423535
Mean_reticulocyte_volume	11	61618169	A	G	-0.0321628	4.58922e-26	0.164991
Mean_reticulocyte_volume	9	97190662	G	A	-0.0246599	4.86201e-26	0.622027
Mean_reticulocyte_volume	19	45411941	T	C	-0.0324731	1.64245e-25	0.156145
Mean_reticulocyte_volume	3	16970938	A	G	0.0263648	1.94043e-25	0.274263
Mean_reticulocyte_volume	16	89105007	G	A	0.0504432	2.598e-25	0.0576107
Mean_reticulocyte_volume	6	111465145	C	T	-0.0344	4.50081e-25	0.86602
Mean_reticulocyte_volume	6	53127997	A	C	-0.0254403	5.52015e-25	0.29973
Mean_reticulocyte_volume	17	27199518	G	A	0.0266656	8.7551e-25	0.256818
Mean_reticulocyte_volume	8	48885436	T	A	0.0328127	1.21726e-24	0.854493
Mean_reticulocyte_volume	9	136129715	C	T	-0.0483989	1.25472e-24	0.0608498
Mean_reticulocyte_volume	6	41883527	A	AACACACACACACACACACACACAC	-0.0304761	2.20859e-24	0.216959
Mean_reticulocyte_volume	9	4758794	T	G	-0.0255202	2.59481e-24	0.71167
Mean_reticulocyte_volume	11	67200812	C	T	-0.0517652	3.64554e-24	0.0516697
Mean_reticulocyte_volume	1	11904076	T	C	-0.0265316	4.22956e-24	0.248337
Mean_reticulocyte_volume	12	53757831	A	G	0.0314575	5.00807e-24	0.843751
Mean_reticulocyte_volume	1	29375188	C	T	0.0456749	8.76553e-24	0.0686081
Mean_reticulocyte_volume	6	107437166	C	T	-0.0241942	1.59527e-23	0.3248
Mean_reticulocyte_volume	3	141248515	A	G	0.0434034	2.96839e-23	0.0718296
Mean_reticulocyte_volume	6	41991133	T	A	-0.0322518	4.97439e-23	0.140615
Mean_reticulocyte_volume	8	19854660	C	T	0.0251647	8.65087e-23	0.264387
Mean_reticulocyte_volume	7	98511865	A	T	0.0222105	1.02781e-22	0.506942
Mean_reticulocyte_volume	8	126482077	A	G	0.0219521	2.67463e-22	0.505839
Mean_reticulocyte_volume	6	32568139	C	T	-0.0551188	3.58464e-22	0.0460027
Mean_reticulocyte_volume	1	11856378	G	A	0.0230542	5.05197e-22	0.335521
Mean_reticulocyte_volume	16	89685343	T	C	0.0262307	1.01731e-21	0.772626
Mean_reticulocyte_volume	20	62554813	T	C	0.0542157	1.2818e-21	0.0413149
Mean_reticulocyte_volume	13	41160579	C	G	-0.0265883	1.32849e-21	0.207432
Mean_reticulocyte_volume	1	2996602	T	C	-0.0257535	1.39338e-21	0.767224
Mean_reticulocyte_volume	6	121814703	C	T	-0.0280165	1.50579e-21	0.184197
Mean_reticulocyte_volume	4	55408421	C	A	0.0373387	1.71079e-21	0.0921787
Mean_reticulocyte_volume	8	41512581	CACAGCAGAGTCTAT	C	0.0215743	2.25964e-21	0.534276
Mean_reticulocyte_volume	5	156392082	C	A	-0.0221814	3.08386e-21	0.635595
Mean_reticulocyte_volume	9	91392686	TTC	T	-0.0481078	4.7973e-21	0.0537322
Mean_reticulocyte_volume	8	30280630	A	G	-0.0242232	6.09279e-21	0.741883
Mean_reticulocyte_volume	7	92247112	C	T	0.0211657	7.03447e-21	0.492758
Mean_reticulocyte_volume	6	44186390	T	G	-0.0225237	7.21725e-21	0.666141
Mean_reticulocyte_volume	8	86294650	G	A	-0.0212395	8.44969e-21	0.553411
Mean_reticulocyte_volume	2	24112724	T	A	-0.0248394	8.72846e-21	0.763808
Mean_reticulocyte_volume	6	107442431	C	T	0.021824	1.65618e-20	0.373968
Mean_reticulocyte_volume	17	78111877	T	C	-0.0209656	2.01296e-20	0.471136
Mean_reticulocyte_volume	19	33176508	T	C	0.02666	2.95432e-20	0.194684
Mean_reticulocyte_volume	7	32930597	C	T	-0.021436	3.66868e-20	0.374331
Mean_reticulocyte_volume	4	103485780	A	G	-0.0218031	3.991e-20	0.650184
Mean_reticulocyte_volume	3	17098399	A	G	0.11091	4.02264e-20	0.0110211
Mean_reticulocyte_volume	17	76404184	TATCA	T	0.0212366	4.78004e-20	0.469045
Mean_reticulocyte_volume	13	110407815	C	A	0.0220842	5.28434e-20	0.323442
Mean_reticulocyte_volume	22	30438447	G	A	0.0214648	6.14424e-20	0.36364
Mean_reticulocyte_volume	14	68462624	G	A	-0.0265787	7.12062e-20	0.184658
Mean_reticulocyte_volume	14	102994065	T	C	0.0215311	1.06276e-19	0.644809
Mean_reticulocyte_volume	4	154557616	C	T	-0.0879153	1.27358e-19	0.0136988
Mean_reticulocyte_volume	22	30590026	T	C	-0.0320322	1.30761e-19	0.884824
Mean_reticulocyte_volume	5	67608714	T	TAGAA	-0.0234872	1.39216e-19	0.744997
Mean_reticulocyte_volume	3	141887311	A	G	0.0555775	1.42955e-19	0.0360909
Mean_reticulocyte_volume	7	92682609	G	A	-0.0298599	1.73845e-19	0.154618
Mean_reticulocyte_volume	11	108055198	C	CAA	-0.021055	1.75503e-19	0.402707
Mean_reticulocyte_volume	19	33036830	A	G	0.024231	1.93297e-19	0.765324
Mean_reticulocyte_volume	3	16903223	G	A	-0.0358156	2.38279e-19	0.0888381
Mean_reticulocyte_volume	22	31088633	AT	A	-0.0351722	2.41582e-19	0.0926819
Mean_reticulocyte_volume	11	4128845	G	A	0.020717	2.68788e-19	0.60057
Mean_reticulocyte_volume	4	146143199	GAA	G	-0.0515112	2.70585e-19	0.958686
Mean_reticulocyte_volume	1	47691090	T	C	-0.0385987	2.8107e-19	0.0745786
Mean_reticulocyte_volume	8	19934339	T	C	0.0381863	3.22037e-19	0.0784353
Mean_reticulocyte_volume	4	87960857	A	G	-0.0255024	4.41883e-19	0.193566
Mean_reticulocyte_volume	3	178731020	G	A	0.0232471	5.55036e-19	0.750188
Mean_reticulocyte_volume	2	62525065	A	G	-0.0282621	6.24779e-19	0.147799
Mean_reticulocyte_volume	2	220056229	G	A	0.022181	6.8642e-19	0.325229
Mean_reticulocyte_volume	8	130603357	T	C	-0.0279271	7.57544e-19	0.846228
Mean_reticulocyte_volume	19	33756377	T	G	-0.0265353	7.87618e-19	0.826026
Mean_reticulocyte_volume	8	130624105	G	C	-0.0203906	8.77451e-19	0.576367
Mean_reticulocyte_volume	3	38207038	T	TGGGGCTGGGGTGGAGGGCGGGACAGA	-0.0587274	1.08023e-18	0.0349625
Mean_reticulocyte_volume	3	141655201	G	A	0.0218586	1.09883e-18	0.70099
Mean_reticulocyte_volume	9	33806026	CA	C	-0.0207099	1.1135e-18	0.37157
Mean_reticulocyte_volume	15	69729049	T	C	0.0881633	1.17397e-18	0.0138279
Mean_reticulocyte_volume	13	33172319	T	TCTC	-0.0205341	1.43508e-18	0.381449
Mean_reticulocyte_volume	19	45412079	C	T	0.0365033	1.5556e-18	0.080388
Mean_reticulocyte_volume	2	70347782	A	G	0.0228175	2.36077e-18	0.249869
Mean_reticulocyte_volume	10	65005236	C	A	-0.0575482	2.44e-18	0.0317506
Mean_reticulocyte_volume	10	89726745	T	C	-0.020253	2.49108e-18	0.39044
Mean_reticulocyte_volume	6	34244132	T	C	-0.0466198	3.16637e-18	0.0469923
Mean_reticulocyte_volume	2	61798641	A	AAAAT	-0.0214826	5.07943e-18	0.298774
Mean_reticulocyte_volume	20	3778042	T	A	0.0197005	5.22952e-18	0.556549
Mean_reticulocyte_volume	19	17252383	T	TC	0.0199845	5.4963e-18	0.392885
Mean_reticulocyte_volume	20	3742066	T	C	0.0328303	7.59725e-18	0.0996145
Mean_reticulocyte_volume	7	92636040	C	T	0.0966344	9.4748e-18	0.0106964
Mean_reticulocyte_volume	16	849166	C	A	-0.0229117	9.71248e-18	0.233705
Mean_reticulocyte_volume	4	39292432	C	CA	0.0208047	1.56286e-17	0.391501
Mean_reticulocyte_volume	13	41583105	A	T	-0.0239633	1.87877e-17	0.794229
Mean_reticulocyte_volume	9	135866154	C	T	0.0194947	2.6066e-17	0.599458
Mean_reticulocyte_volume	7	33054812	C	G	0.0210635	2.63993e-17	0.291283
Mean_reticulocyte_volume	1	229768297	C	T	0.0190967	2.70662e-17	0.505786
Mean_reticulocyte_volume	19	49132867	G	C	0.096756	2.84325e-17	0.0114536
Mean_reticulocyte_volume	18	42040378	GATAAAGAGATAGTTTTATAAA	G	-0.0286316	3.38687e-17	0.127255
Mean_reticulocyte_volume	11	5317553	T	G	0.0191519	3.47125e-17	0.464695
Mean_reticulocyte_volume	14	70083647	G	C	0.0251108	3.72554e-17	0.175518
Mean_reticulocyte_volume	22	50970068	C	T	0.04256	4.35018e-17	0.0522942
Mean_reticulocyte_volume	14	101181881	C	T	0.0242122	5.2905e-17	0.189048
Mean_reticulocyte_volume	4	57750725	G	A	0.0245599	6.4656e-17	0.182693
Mean_reticulocyte_volume	3	142320962	T	TC	-0.0724986	7.77565e-17	0.0177665
Mean_reticulocyte_volume	7	43623123	C	G	-0.0193094	8.41279e-17	0.38921
Mean_reticulocyte_volume	6	41706629	T	C	0.0446561	9.41199e-17	0.0468444
Mean_reticulocyte_volume	16	90080723	T	C	-0.0248373	9.61705e-17	0.174995
Mean_reticulocyte_volume	12	10596720	T	C	-0.0277499	1.07413e-16	0.853395
Mean_reticulocyte_volume	14	65605201	A	G	0.0772236	1.1259e-16	0.017221
Mean_reticulocyte_volume	6	139942278	C	A	0.0284052	1.1717e-16	0.124438
Mean_reticulocyte_volume	6	31322303	C	G	-0.0195482	1.38576e-16	0.350834
Mean_reticulocyte_volume	2	182312272	C	A	0.0190767	1.41007e-16	0.598144
Mean_reticulocyte_volume	19	55739813	G	A	0.0244382	1.43343e-16	0.179353
Mean_reticulocyte_volume	15	75498744	G	C	0.020529	1.65001e-16	0.288449
Mean_reticulocyte_volume	4	123073526	C	T	0.0634805	1.72666e-16	0.0228632
Mean_reticulocyte_volume	1	203243908	C	A	-0.055973	1.73539e-16	0.0288798
Mean_reticulocyte_volume	7	98526557	C	T	-0.0698322	2.04734e-16	0.0181888
Mean_reticulocyte_volume	6	121759439	G	T	-0.021444	2.33335e-16	0.248418
Mean_reticulocyte_volume	10	104630412	A	T	0.0330721	2.43681e-16	0.085446
Mean_reticulocyte_volume	3	195779706	A	G	-0.0198984	2.94299e-16	0.313015
Mean_reticulocyte_volume	2	152394534	T	G	-0.0191041	3.11275e-16	0.626492
Mean_reticulocyte_volume	6	135435017	T	TA	-0.0794158	3.20995e-16	0.0150163
Mean_reticulocyte_volume	20	4157072	C	G	0.0189217	3.82234e-16	0.390668
Mean_reticulocyte_volume	19	4080244	A	G	0.0799947	4.73552e-16	0.0137259
Mean_reticulocyte_volume	19	10668452	A	G	0.019529	4.90179e-16	0.67232
Mean_reticulocyte_volume	2	23897725	G	A	-0.0303768	4.98013e-16	0.101765
Mean_reticulocyte_volume	12	7130665	T	C	-0.0334365	6.54846e-16	0.0812832
Mean_reticulocyte_volume	11	100496618	A	C	-0.0306881	7.25845e-16	0.0982037
Mean_reticulocyte_volume	17	27619846	G	A	-0.054357	7.59749e-16	0.0331811
Mean_reticulocyte_volume	6	36550277	C	CAA	-0.0222677	8.44207e-16	0.230996
Mean_reticulocyte_volume	8	41441504	C	T	-0.034532	8.84292e-16	0.0747593
Mean_reticulocyte_volume	2	220155459	C	A	-0.076531	8.87671e-16	0.0146214
Mean_reticulocyte_volume	17	17125353	T	TA	-0.0188407	9.6157e-16	0.494382
Mean_reticulocyte_volume	2	65639543	C	A	-0.0184489	1.14919e-15	0.424063
Mean_reticulocyte_volume	13	109422126	A	C	-0.0188315	1.22415e-15	0.35995
Mean_reticulocyte_volume	10	24858390	A	G	-0.0210235	1.82298e-15	0.24644
Mean_reticulocyte_volume	17	76119293	C	T	0.0334874	1.92055e-15	0.0778325
Mean_reticulocyte_volume	8	108421947	C	CT	-0.0183517	2.01619e-15	0.579443
Mean_reticulocyte_volume	14	91939168	A	ACAAC	0.0179941	2.19595e-15	0.041941
Mean_reticulocyte_volume	11	63882364	C	T	-0.0355211	2.33592e-15	0.0682484
Mean_reticulocyte_volume	1	114932865	G	C	0.0205536	2.67606e-15	0.254816
Mean_reticulocyte_volume	4	105806108	A	T	-0.0497995	2.69198e-15	0.0338282
Mean_reticulocyte_volume	6	42056645	A	G	-0.02703	2.71024e-15	0.13254
Mean_reticulocyte_volume	15	75391047	A	G	-0.0282966	2.92472e-15	0.111521
Mean_reticulocyte_volume	8	124027301	A	G	-0.0283711	2.93722e-15	0.110661
Mean_reticulocyte_volume	1	26884676	G	A	0.0219925	3.46014e-15	0.205079
Mean_reticulocyte_volume	2	71605145	T	G	0.0179016	4.3944e-15	0.572072
Mean_reticulocyte_volume	2	160677375	C	G	0.0198544	4.59189e-15	0.727534
Mean_reticulocyte_volume	19	1056492	G	C	-0.0231137	4.98489e-15	0.823135
Mean_reticulocyte_volume	17	29262773	T	C	0.0252071	5.04443e-15	0.148883
Mean_reticulocyte_volume	19	17252041	G	A	-0.031038	5.28281e-15	0.0928636
Mean_reticulocyte_volume	12	54685880	C	T	0.0347698	5.29502e-15	0.0690728
Mean_reticulocyte_volume	7	44714512	T	C	0.0177702	5.81896e-15	0.4381
Mean_reticulocyte_volume	22	28181399	C	T	0.0181595	6.46678e-15	0.554712
Mean_reticulocyte_volume	17	71214750	G	A	0.0179415	7.1701e-15	0.596135
Mean_reticulocyte_volume	1	203294285	G	C	0.0602431	7.22492e-15	0.0234812
Mean_reticulocyte_volume	17	57114918	CAAAAAAAAAAAAAAAAAAAA	C	0.0182213	7.60879e-15	0.605586
Mean_reticulocyte_volume	6	21722788	C	CA	0.0239217	7.8629e-15	0.164945
Mean_reticulocyte_volume	19	13171424	T	C	0.0259959	7.88233e-15	0.13121
Mean_reticulocyte_volume	16	28489342	G	A	-0.0181341	9.02476e-15	0.412235
Mean_reticulocyte_volume	12	21331549	T	C	-0.0243712	1.06534e-14	0.150838
Mean_reticulocyte_volume	17	40272594	C	A	0.020775	1.1519e-14	0.227562
Mean_reticulocyte_volume	11	226757	A	T	-0.0192416	1.28051e-14	0.631319
Mean_reticulocyte_volume	6	41640182	T	C	-0.0695211	1.44045e-14	0.0174587
Mean_reticulocyte_volume	3	196231122	T	A	0.0191304	1.47023e-14	0.706382
Mean_reticulocyte_volume	3	48581513	T	C	-0.0192367	1.5988e-14	0.299421
Mean_reticulocyte_volume	6	15137040	T	G	0.0176678	1.61093e-14	0.58107
Mean_reticulocyte_volume	11	118974398	A	ACT	-0.0419828	1.63945e-14	0.954764
Mean_reticulocyte_volume	16	28973268	A	G	-0.0188566	1.94496e-14	0.69528
Mean_reticulocyte_volume	10	65027610	A	T	0.0174904	2.27005e-14	0.417367
Mean_reticulocyte_volume	1	11171540	G	GA	-0.0197723	2.36742e-14	0.710683
Mean_reticulocyte_volume	3	142649110	C	G	-0.0182037	2.36805e-14	0.339975
Mean_reticulocyte_volume	2	112265837	C	T	-0.0257093	2.59488e-14	0.133788
Mean_reticulocyte_volume	7	47634093	A	G	-0.0179097	2.74011e-14	0.638702
Mean_reticulocyte_volume	6	139694222	C	G	-0.0665366	2.81234e-14	0.0192073
Mean_reticulocyte_volume	14	65487694	T	C	0.0173052	2.89256e-14	0.449845
Mean_reticulocyte_volume	15	36870255	T	C	-0.0176751	2.94921e-14	0.383775
Mean_reticulocyte_volume	2	111896243	A	G	-0.0250649	3.06113e-14	0.135797
Mean_reticulocyte_volume	14	103082585	G	A	-0.0187415	3.26226e-14	0.670558
Mean_reticulocyte_volume	17	34007802	G	A	0.0172072	3.36588e-14	0.456812
Mean_reticulocyte_volume	10	105639421	G	A	0.0248562	3.49424e-14	0.861834
Mean_reticulocyte_volume	13	113909339	A	G	0.0204492	3.58376e-14	0.225702
Mean_reticulocyte_volume	19	19473994	CA	C	-0.0188461	3.66938e-14	0.679998
Mean_reticulocyte_volume	3	48638801	C	T	0.0503157	3.86692e-14	0.031543
Mean_reticulocyte_volume	5	102608681	C	G	0.0181204	3.88475e-14	0.335177
Mean_reticulocyte_volume	6	6706846	C	T	0.0244359	4.28024e-14	0.142276
Mean_reticulocyte_volume	5	157192202	T	A	0.0179409	4.70921e-14	0.649168
Mean_reticulocyte_volume	12	13122068	A	T	-0.0446985	4.9164e-14	0.0378227
Mean_reticulocyte_volume	2	27476378	G	A	0.0202887	5.63605e-14	0.226757
Mean_reticulocyte_volume	16	50110650	AC	A	-0.0188146	6.04547e-14	0.713441
Mean_reticulocyte_volume	12	88760269	A	C	0.0569755	6.22135e-14	0.976752
Mean_reticulocyte_volume	15	40741295	G	A	-0.0178157	6.69632e-14	0.358879
Mean_reticulocyte_volume	11	8011186	TA	T	0.0258616	8.21163e-14	0.121168
Mean_reticulocyte_volume	20	38563245	A	G	0.0172223	8.44233e-14	0.407261
Mean_reticulocyte_volume	17	44802775	G	A	0.0493859	1.01178e-13	0.0320327
Mean_reticulocyte_volume	7	21397471	A	G	-0.0180882	1.2098e-13	0.311604
Mean_reticulocyte_volume	12	8190206	C	A	0.017078	1.34196e-13	0.395356
Mean_reticulocyte_volume	2	111604364	T	TG	-0.0223544	1.36955e-13	0.177086
Mean_reticulocyte_volume	7	100264825	C	CT	0.017281	1.45835e-13	0.568277
Mean_reticulocyte_volume	17	37952989	C	T	0.0240609	1.4862e-13	0.141823
Mean_reticulocyte_volume	11	9785323	C	T	0.0208531	1.73043e-13	0.202219
Mean_reticulocyte_volume	10	3846486	T	C	0.0583073	2.05811e-13	0.0221749
Mean_reticulocyte_volume	19	1793636	G	A	-0.0551317	2.10937e-13	0.0231869
Mean_reticulocyte_volume	3	142025212	T	A	-0.066003	2.12441e-13	0.0163744
Mean_reticulocyte_volume	16	104874	C	T	-0.0173435	2.15599e-13	0.638199
Mean_reticulocyte_volume	17	21167269	C	CA	-0.0190517	2.31004e-13	0.308184
Mean_reticulocyte_volume	16	88573169	G	A	-0.0426485	2.40136e-13	0.0400757
Mean_reticulocyte_volume	12	57146069	T	G	0.0271866	2.42432e-13	0.103424
Mean_reticulocyte_volume	9	135864436	C	G	-0.0350398	2.5716e-13	0.0604096
Mean_reticulocyte_volume	11	2322136	C	T	0.0260964	2.78538e-13	0.113159
Mean_reticulocyte_volume	13	114551993	T	C	-0.0176314	2.84356e-13	0.325265
Mean_reticulocyte_volume	5	88191635	C	T	0.0199573	3.08761e-13	0.219864
Mean_reticulocyte_volume	19	33849121	G	C	0.0164605	3.23757e-13	0.500089
Mean_reticulocyte_volume	19	33745290	G	A	0.0490849	3.27955e-13	0.0295813
Mean_reticulocyte_volume	8	21784560	T	G	-0.024572	3.45772e-13	0.129318
Mean_reticulocyte_volume	2	112268440	A	C	-0.016702	3.81685e-13	0.420335
Mean_reticulocyte_volume	2	62286552	A	G	0.0179653	3.95887e-13	0.296166
Mean_reticulocyte_volume	2	197006644	A	T	-0.0240099	4.15192e-13	0.135767
Mean_reticulocyte_volume	11	19280439	C	A	-0.0189391	4.85085e-13	0.247243
Mean_reticulocyte_volume	17	80478877	G	A	-0.0314777	5.40196e-13	0.0783748
Mean_reticulocyte_volume	3	148828650	G	A	0.0175535	5.66366e-13	0.32197
Mean_reticulocyte_volume	2	53993037	TTCTTTGGTGCTCCATTGATAAGAGCACCC	T	0.019684	5.80085e-13	0.246685
Mean_reticulocyte_volume	19	1030431	T	C	-0.0184986	7.11102e-13	0.732507
Mean_reticulocyte_volume	3	122239489	G	A	-0.0219785	8.11183e-13	0.163546
Mean_reticulocyte_volume	12	12881055	A	G	0.017801	1.00068e-12	0.286265
Mean_reticulocyte_volume	8	141876709	C	T	0.0271021	1.00232e-12	0.097924
Mean_reticulocyte_volume	18	43303089	A	G	-0.0214606	1.32628e-12	0.83329
Mean_reticulocyte_volume	3	16908921	T	C	0.0715816	1.41705e-12	0.0144118
Mean_reticulocyte_volume	6	113386271	AT	A	-0.016691	1.43426e-12	0.381566
Mean_reticulocyte_volume	5	132426851	GTT	G	-0.0276094	1.49657e-12	0.0926842
Mean_reticulocyte_volume	2	241510903	G	A	-0.0233059	1.6065e-12	0.135306
Mean_reticulocyte_volume	7	92624407	G	C	-0.0350487	1.63795e-12	0.0549923
Mean_reticulocyte_volume	19	15447898	G	A	0.0159708	1.67702e-12	0.527978
Mean_reticulocyte_volume	8	41581469	G	A	-0.0328579	1.7372e-12	0.0638423
Mean_reticulocyte_volume	12	133060065	AACCTAACCCGG	A	0.0177455	1.75594e-12	0.288007
Mean_reticulocyte_volume	9	115934852	C	A	0.0158899	1.77114e-12	0.495017
Mean_reticulocyte_volume	16	67891658	C	G	0.0261698	1.86122e-12	0.104414
Mean_reticulocyte_volume	9	137117194	C	T	0.0162851	1.96392e-12	0.406475
Mean_reticulocyte_volume	7	50751250	A	G	0.0277157	2.30043e-12	0.0896456
Mean_reticulocyte_volume	20	31108108	A	C	-0.0173448	2.36559e-12	0.298306
Mean_reticulocyte_volume	11	127948562	A	G	0.0168744	2.46183e-12	0.67227
Mean_reticulocyte_volume	6	41924346	G	T	0.0823078	2.51173e-12	0.0102638
Mean_reticulocyte_volume	19	13002384	T	C	-0.0424899	2.74396e-12	0.0359039
Mean_reticulocyte_volume	8	19793581	C	T	-0.0585933	3.06825e-12	0.0194005
Mean_reticulocyte_volume	17	44090778	T	A	0.0196865	3.19303e-12	0.203555
Mean_reticulocyte_volume	1	179864606	G	A	-0.0453619	3.57773e-12	0.031212
Mean_reticulocyte_volume	16	81068748	T	C	-0.0237093	3.62177e-12	0.125547
Mean_reticulocyte_volume	17	17169390	T	A	0.0229166	3.62223e-12	0.135699
Mean_reticulocyte_volume	8	123840587	G	A	0.0370554	3.74019e-12	0.0469428
Mean_reticulocyte_volume	8	123981872	G	A	-0.0255292	4.27187e-12	0.106046
Mean_reticulocyte_volume	10	103908080	G	A	0.0156845	4.6497e-12	0.453971
Mean_reticulocyte_volume	2	181832867	C	T	0.0166587	4.65667e-12	0.338543
Mean_reticulocyte_volume	6	122101755	G	C	-0.0261717	5.43064e-12	0.0984167
Mean_reticulocyte_volume	2	242175331	T	C	0.0168446	5.46591e-12	0.686042
Mean_reticulocyte_volume	5	52100639	G	C	-0.0390075	6.20755e-12	0.0415789
Mean_reticulocyte_volume	1	225957206	C	T	-0.0247691	6.63521e-12	0.110442
Mean_reticulocyte_volume	20	42839404	A	C	0.0238185	7.20833e-12	0.125258
Mean_reticulocyte_volume	20	52230030	TAGATAGCG	T	0.0633716	7.43639e-12	0.0170806
Mean_reticulocyte_volume	10	103434170	G	A	-0.016814	7.49741e-12	0.692582
Mean_reticulocyte_volume	6	41718659	G	A	-0.0294083	7.60227e-12	0.0752648
Mean_reticulocyte_volume	15	41000508	C	T	0.0212316	7.61625e-12	0.157825
Mean_reticulocyte_volume	17	78106315	G	A	-0.0415926	8.46994e-12	0.0367092
Mean_reticulocyte_volume	9	35054586	G	A	-0.015462	8.88815e-12	0.538215
Mean_reticulocyte_volume	1	211993881	C	CA	0.015467	9.24103e-12	0.518746
Mean_reticulocyte_volume	14	105759840	T	C	-0.016838	1.12414e-11	0.295535
Mean_reticulocyte_volume	1	22014471	G	T	0.0154562	1.15881e-11	0.45438
Mean_reticulocyte_volume	1	211893389	A	AAC	0.0194478	1.23159e-11	0.192079
Mean_reticulocyte_volume	5	36160668	G	A	-0.0187349	1.33988e-11	0.786927
Mean_reticulocyte_volume	16	297510	C	A	0.0186304	1.55057e-11	0.215688
Mean_reticulocyte_volume	6	131421040	A	G	-0.0181513	1.56131e-11	0.231437
Mean_reticulocyte_volume	19	18413061	G	A	-0.0333388	1.57037e-11	0.0587822
Mean_reticulocyte_volume	2	242168976	T	C	0.0194516	1.59886e-11	0.189804
Mean_reticulocyte_volume	4	1717171	G	A	0.0156331	1.82936e-11	0.61865
Mean_reticulocyte_volume	10	28854640	A	G	-0.0151612	1.92661e-11	0.521449
Mean_reticulocyte_volume	8	103669991	A	G	0.0156861	2.05595e-11	0.371556
Mean_reticulocyte_volume	1	209929002	AAT	A	-0.0185551	2.11303e-11	0.212803
Mean_reticulocyte_volume	1	21994434	A	C	0.0179147	2.37494e-11	0.231697
Mean_reticulocyte_volume	17	53270820	T	G	0.0184375	2.38813e-11	0.218678
Mean_reticulocyte_volume	10	104829102	G	A	0.0155576	2.89565e-11	0.374869
Mean_reticulocyte_volume	20	60721121	G	A	-0.0190966	2.9148e-11	0.808721
Mean_reticulocyte_volume	3	121391940	G	A	-0.0163117	3.50035e-11	0.301986
Mean_reticulocyte_volume	8	101484612	G	C	-0.0151523	3.59488e-11	0.469321
Mean_reticulocyte_volume	19	33874758	A	G	0.0151019	3.78888e-11	0.428137
Mean_reticulocyte_volume	11	19241320	G	A	0.0174959	3.88358e-11	0.243102
Mean_reticulocyte_volume	19	13211570	G	A	-0.0602396	3.93995e-11	0.0163829
Mean_reticulocyte_volume	18	2985501	C	CA	0.0167831	4.00591e-11	nan
Mean_reticulocyte_volume	9	34107505	C	T	0.0224014	4.03958e-11	0.126808
Mean_reticulocyte_volume	9	135859115	T	G	0.0157378	4.04066e-11	0.362288
Mean_reticulocyte_volume	19	1992518	C	A	-0.0315907	4.14962e-11	0.0725875
Mean_reticulocyte_volume	6	122893798	C	CA	-0.017184	4.40851e-11	0.263883
Mean_reticulocyte_volume	11	111623694	A	AAAAC	0.0158759	4.51431e-11	0.668915
Mean_reticulocyte_volume	9	99255608	G	A	-0.0199331	4.57958e-11	0.169155
Mean_reticulocyte_volume	6	109673480	C	T	0.0167805	5.38439e-11	0.266118
Mean_reticulocyte_volume	3	49617017	C	CT	0.032557	5.58251e-11	0.0620847
Mean_reticulocyte_volume	2	227099854	T	C	-0.0154368	6.19125e-11	0.64682
Mean_reticulocyte_volume	19	58154825	A	G	-0.0203873	6.46976e-11	0.156118
Mean_reticulocyte_volume	18	67832210	T	C	-0.0662789	6.62992e-11	0.0132748
Mean_reticulocyte_volume	12	32112450	G	A	0.0168252	6.95336e-11	0.261813
Mean_reticulocyte_volume	4	15705039	T	G	-0.0147931	7.02123e-11	0.471534
Mean_reticulocyte_volume	18	660441	GA	G	0.0209718	7.65348e-11	0.156112
Mean_reticulocyte_volume	1	28946650	T	A	-0.063728	7.89083e-11	0.01461
Mean_reticulocyte_volume	17	74360192	G	A	-0.0643361	8.00777e-11	0.0133474
Mean_reticulocyte_volume	13	76200570	AG	A	0.0171285	8.40176e-11	0.249545
Mean_reticulocyte_volume	22	31952142	TTTC	T	-0.0249657	8.68178e-11	0.0956476
Mean_reticulocyte_volume	2	203962030	A	G	-0.0148012	8.86834e-11	0.564951
Mean_reticulocyte_volume	19	33790556	G	A	-0.0288413	1.05071e-10	0.0691077
Mean_reticulocyte_volume	1	172297894	T	C	-0.0228643	1.24987e-10	0.123279
Mean_reticulocyte_volume	7	73026378	C	T	0.0196791	1.36111e-10	0.161908
Mean_reticulocyte_volume	6	43346462	C	G	-0.0147524	1.41514e-10	0.598162
Mean_reticulocyte_volume	11	95311260	T	G	-0.0185183	1.5317e-10	0.189078
Mean_reticulocyte_volume	21	45129662	GC	G	-0.0147243	1.59425e-10	0.565472
Mean_reticulocyte_volume	11	113981241	A	G	-0.0155497	1.63493e-10	0.319726
Mean_reticulocyte_volume	12	133296609	T	C	0.0552237	1.69947e-10	0.0175021
Mean_reticulocyte_volume	20	31235782	C	A	-0.0144861	1.72402e-10	0.496181
Mean_reticulocyte_volume	16	89043454	T	C	-0.028646	1.72753e-10	0.0702769
Mean_reticulocyte_volume	18	51704334	C	G	-0.0150307	1.73464e-10	0.358796
Mean_reticulocyte_volume	12	93811657	C	A	0.019745	1.76586e-10	0.158587
Mean_reticulocyte_volume	3	88196211	A	C	0.0160216	1.85418e-10	0.714032
Mean_reticulocyte_volume	9	5013963	C	G	0.0443567	1.97616e-10	0.0272533
Mean_reticulocyte_volume	19	46181392	G	C	-0.0181415	2.07851e-10	0.192895
Mean_reticulocyte_volume	2	100764125	T	C	0.0149573	2.12552e-10	0.357612
Mean_reticulocyte_volume	3	141722754	T	C	-0.0224235	2.16304e-10	0.117976
Mean_reticulocyte_volume	11	48019420	CGA	C	-0.0164993	2.1741e-10	0.252647
Mean_reticulocyte_volume	5	111057211	G	T	0.0345138	2.22201e-10	0.0476952
Mean_reticulocyte_volume	7	99696370	C	G	0.0180891	2.35907e-10	0.806049
Mean_reticulocyte_volume	19	40850247	A	G	-0.0153416	2.4449e-10	0.679984
Mean_reticulocyte_volume	10	15851317	G	T	0.0184092	2.60785e-10	0.185747
Mean_reticulocyte_volume	14	70070484	T	C	0.0202347	2.66731e-10	0.852484
Mean_reticulocyte_volume	22	24615506	A	G	0.0172417	2.77899e-10	0.221207
Mean_reticulocyte_volume	20	49100045	A	G	-0.0143389	2.78031e-10	0.545878
Mean_reticulocyte_volume	19	45766729	G	A	0.0162844	2.94295e-10	0.257526
Mean_reticulocyte_volume	16	88515192	G	A	0.0528125	2.97575e-10	0.0200029
Mean_reticulocyte_volume	15	42447919	G	A	0.0241956	3.03751e-10	0.097906
Mean_reticulocyte_volume	12	132434391	G	T	0.0396273	3.07447e-10	0.0358847
Mean_reticulocyte_volume	17	7571752	T	G	-0.0650199	3.45495e-10	0.0125975
Mean_reticulocyte_volume	6	137144920	C	T	0.014467	3.66707e-10	0.593544
Mean_reticulocyte_volume	16	66445728	A	G	-0.014222	3.82379e-10	0.508274
Mean_reticulocyte_volume	13	51472590	A	G	-0.044091	3.84476e-10	0.0266641
Mean_reticulocyte_volume	1	53333798	T	C	-0.0149179	3.85354e-10	0.658976
Mean_reticulocyte_volume	1	171533614	A	T	-0.0149142	3.89871e-10	0.658898
Mean_reticulocyte_volume	16	16141823	T	C	-0.0166759	3.96753e-10	0.23382
Mean_reticulocyte_volume	4	71774347	T	C	-0.0439318	4.02624e-10	0.973487
Mean_reticulocyte_volume	1	162169268	G	A	0.0185447	4.02633e-10	0.177877
Mean_reticulocyte_volume	9	84320639	T	A	0.0302208	4.10697e-10	0.0580298
Mean_reticulocyte_volume	13	28598825	T	C	0.0186283	4.33458e-10	0.173594
Mean_reticulocyte_volume	9	89358108	A	AT	-0.0142752	4.65161e-10	0.555649
Mean_reticulocyte_volume	16	261116	C	T	0.040331	4.76202e-10	0.0318841
Mean_reticulocyte_volume	6	15174220	T	C	-0.0198683	4.82503e-10	0.14762
Mean_reticulocyte_volume	1	3098661	A	G	0.0249434	4.93858e-10	0.0889848
Mean_reticulocyte_volume	7	92544020	A	AC	0.0168548	5.08881e-10	0.223423
Mean_reticulocyte_volume	17	33923552	T	G	-0.0348855	5.16196e-10	0.0425974
Mean_reticulocyte_volume	6	168283243	A	G	-0.0140799	5.67948e-10	0.548648
Mean_reticulocyte_volume	2	61629957	G	A	-0.0623932	5.68106e-10	0.0129718
Mean_reticulocyte_volume	20	52176865	C	T	-0.0412538	5.86969e-10	0.0297572
Mean_reticulocyte_volume	4	55437492	T	C	-0.0146602	5.94038e-10	0.3562
Mean_reticulocyte_volume	17	7780709	G	T	-0.0213388	6.3233e-10	0.121192
Mean_reticulocyte_volume	1	22691597	A	C	-0.018297	6.59222e-10	0.17611
Mean_reticulocyte_volume	8	47011693	C	T	0.0610378	6.66379e-10	0.0145156
Mean_reticulocyte_volume	4	185777866	G	A	0.0145276	6.86788e-10	0.376789
Mean_reticulocyte_volume	5	179980302	T	A	0.0139394	7.00243e-10	0.521583
Mean_reticulocyte_volume	6	111450177	AT	A	-0.0190878	7.41842e-10	0.161816
Mean_reticulocyte_volume	9	131930494	T	C	-0.0148957	8.46357e-10	0.316208
Mean_reticulocyte_volume	6	127587086	T	C	-0.0154529	9.06976e-10	0.723287
Mean_reticulocyte_volume	1	199000727	A	G	0.0156759	9.98473e-10	0.734712
Mean_reticulocyte_volume	22	31580494	T	C	-0.0139563	1.06518e-09	0.577986
Mean_reticulocyte_volume	21	36351891	T	C	-0.0142566	1.17392e-09	0.373753
Mean_reticulocyte_volume	12	14511806	T	C	0.0137364	1.18192e-09	0.485014
Mean_reticulocyte_volume	11	68393541	C	T	0.0190398	1.27857e-09	0.153288
Mean_reticulocyte_volume	12	4071901	T	G	0.0138095	1.32648e-09	0.434284
Mean_reticulocyte_volume	13	79000752	A	T	0.0164173	1.37301e-09	0.226024
Mean_reticulocyte_volume	5	72236768	C	T	-0.0191601	1.42892e-09	0.150504
Mean_reticulocyte_volume	11	119106448	T	A	-0.0665052	1.46788e-09	0.0110595
Mean_reticulocyte_volume	19	53338435	A	T	-0.0143197	1.51434e-09	0.380488
Mean_reticulocyte_volume	11	5335943	T	C	-0.0136354	1.53934e-09	0.502269
Mean_reticulocyte_volume	1	25622510	C	A	-0.0668282	1.58166e-09	0.0116311
Mean_reticulocyte_volume	12	48170264	A	AG	0.0173744	1.6281e-09	0.192968
Mean_reticulocyte_volume	8	11650475	T	C	-0.0139475	1.74265e-09	0.389943
Mean_reticulocyte_volume	9	139547624	C	T	0.0173676	1.89309e-09	0.193471
Mean_reticulocyte_volume	12	2981902	C	A	-0.0143071	1.94782e-09	0.343473
Mean_reticulocyte_volume	17	55447087	G	A	0.0143522	1.95477e-09	0.66035
Mean_reticulocyte_volume	8	17815823	A	G	0.0186333	1.96212e-09	0.157661
Mean_reticulocyte_volume	7	100106714	A	T	0.0280997	1.98133e-09	0.0625962
Mean_reticulocyte_volume	16	66955516	T	C	-0.0549971	2.02202e-09	0.0165705
Mean_reticulocyte_volume	11	108406943	G	A	-0.0446632	2.21915e-09	0.0241058
Mean_reticulocyte_volume	5	67698942	T	C	0.0174257	2.22871e-09	0.1843
Mean_reticulocyte_volume	1	43350706	CTAGAT	C	0.0205008	2.24922e-09	0.12571
Mean_reticulocyte_volume	15	62799910	G	A	0.0162873	2.28781e-09	0.776994
Mean_reticulocyte_volume	19	8450258	CT	C	0.0135443	2.32787e-09	0.485818
Mean_reticulocyte_volume	8	81820173	G	A	-0.025434	2.33738e-09	0.0777739
Mean_reticulocyte_volume	22	41799767	G	C	-0.0161864	2.42606e-09	0.77645
Mean_reticulocyte_volume	12	112437661	G	A	-0.0461608	2.49848e-09	0.0222049
Mean_reticulocyte_volume	6	33048606	G	C	-0.0186858	2.58545e-09	0.157928
Mean_reticulocyte_volume	12	122507507	T	C	0.0134735	2.65763e-09	0.474234
Mean_reticulocyte_volume	20	42251442	A	G	0.0202978	2.73238e-09	0.144438
Mean_reticulocyte_volume	2	174861246	C	T	-0.0220279	2.81059e-09	0.103171
Mean_reticulocyte_volume	16	4303254	CA	C	0.0250475	2.83404e-09	0.0800529
Mean_reticulocyte_volume	16	29704944	G	A	0.0194382	2.84618e-09	0.147025
Mean_reticulocyte_volume	16	88736539	G	C	0.0155681	3.17695e-09	0.250539
Mean_reticulocyte_volume	12	13145613	C	T	0.0134401	3.21967e-09	0.536652
Mean_reticulocyte_volume	2	68578058	C	G	-0.0143096	3.2305e-09	0.330892
Mean_reticulocyte_volume	17	1782952	A	G	-0.0205735	3.26353e-09	0.119863
Mean_reticulocyte_volume	2	174204524	G	C	0.018453	3.2821e-09	0.841486
Mean_reticulocyte_volume	16	16142079	G	T	-0.0573833	3.38357e-09	0.0137407
Mean_reticulocyte_volume	20	47435117	C	T	-0.0140819	3.58297e-09	0.342432
Mean_reticulocyte_volume	10	72562835	A	G	0.0144532	3.60319e-09	0.309613
Mean_reticulocyte_volume	16	88634608	C	G	0.0137656	3.6438e-09	0.380382
Mean_reticulocyte_volume	14	96003198	G	A	0.0155094	3.80486e-09	0.250715
Mean_reticulocyte_volume	4	38655772	C	T	-0.0162245	3.81756e-09	0.213214
Mean_reticulocyte_volume	1	111707297	G	GT	-0.0188584	4.05794e-09	0.14599
Mean_reticulocyte_volume	5	75996909	G	A	-0.0317654	4.4443e-09	0.0455923
Mean_reticulocyte_volume	6	42012684	G	A	-0.018648	4.53326e-09	0.157983
Mean_reticulocyte_volume	7	120654619	T	A	-0.0133919	4.58228e-09	0.561753
Mean_reticulocyte_volume	12	32122213	G	A	0.0160683	4.63682e-09	0.782048
Mean_reticulocyte_volume	17	42499007	C	T	0.0594357	4.66019e-09	0.0131723
Mean_reticulocyte_volume	2	231742711	T	G	-0.0160838	4.72824e-09	0.221259
Mean_reticulocyte_volume	17	21284223	A	G	0.0135001	4.74714e-09	0.399657
Mean_reticulocyte_volume	16	89033623	AC	A	0.016535	4.82811e-09	0.239658
Mean_reticulocyte_volume	10	12097210	A	G	-0.0132243	5.18856e-09	0.523828
Mean_reticulocyte_volume	3	56849749	T	C	0.0134141	5.83938e-09	0.601032
Mean_reticulocyte_volume	6	26060531	C	CA	0.0188212	6.10232e-09	0.142872
Mean_reticulocyte_volume	19	1182518	G	A	-0.0158699	6.17428e-09	0.221281
Mean_reticulocyte_volume	7	135347107	C	G	0.0198267	6.19146e-09	0.125399
Mean_reticulocyte_volume	19	55698183	T	C	-0.022932	6.35703e-09	0.0905942
Mean_reticulocyte_volume	7	148377431	C	CA	0.0136599	6.78059e-09	0.415576
Mean_reticulocyte_volume	13	114131954	C	T	-0.0165859	6.90532e-09	0.193177
Mean_reticulocyte_volume	19	17225128	G	A	-0.0144033	6.92634e-09	0.293643
Mean_reticulocyte_volume	3	169539272	AT	A	0.0151509	6.99506e-09	0.247822
Mean_reticulocyte_volume	19	10940097	G	A	0.0588533	7.14806e-09	0.0131878
Mean_reticulocyte_volume	4	39386995	A	C	-0.0164423	7.41316e-09	0.799011
Mean_reticulocyte_volume	8	133812752	A	AG	0.0140336	7.51855e-09	0.316922
Mean_reticulocyte_volume	5	53620443	A	G	-0.019701	7.59242e-09	0.127188
Mean_reticulocyte_volume	17	59723701	T	TTATC	-0.0149953	7.5952e-09	0.253719
Mean_reticulocyte_volume	9	85134671	A	G	0.0141117	7.75144e-09	0.31931
Mean_reticulocyte_volume	19	59102379	A	G	-0.013241	7.91641e-09	0.560325
Mean_reticulocyte_volume	11	86263113	A	G	-0.0149249	8.05045e-09	0.256159
Mean_reticulocyte_volume	13	31078511	T	C	0.0524579	8.05795e-09	0.983871
Mean_reticulocyte_volume	22	36677914	A	G	-0.0143056	8.2107e-09	0.306907
Mean_reticulocyte_volume	6	20918443	A	G	0.0238709	8.274e-09	0.0816603
Mean_reticulocyte_volume	1	25677605	G	A	-0.0197114	8.39229e-09	0.133267
Mean_reticulocyte_volume	1	224372202	GTTTT	G	0.0146582	8.66842e-09	0.274475
Mean_reticulocyte_volume	1	154245917	T	C	-0.0189677	8.71691e-09	0.135702
Mean_reticulocyte_volume	6	91018511	A	G	-0.0257511	8.73988e-09	0.0752019
Mean_reticulocyte_volume	7	74402206	G	T	-0.0165106	8.7497e-09	0.206531
Mean_reticulocyte_volume	19	11224491	A	G	0.0130202	9.15543e-09	0.481064
Mean_reticulocyte_volume	15	31552997	A	T	0.055717	9.35807e-09	0.0137102
Mean_reticulocyte_volume	20	52210626	A	G	0.0139892	9.37458e-09	0.364082
Mean_reticulocyte_volume	5	55804552	A	C	-0.0154563	9.66534e-09	0.772875
Mean_reticulocyte_volume	18	41809479	A	G	-0.0252167	9.79812e-09	0.0707783
Mean_reticulocyte_volume	1	51746188	TTTTC	T	0.0209467	1.01712e-08	0.110911
Mean_reticulocyte_volume	4	120244494	TTTTTA	T	-0.0145539	1.02179e-08	0.290245
Mean_reticulocyte_volume	4	103405404	C	T	0.0330373	1.03472e-08	0.0402816
Mean_reticulocyte_volume	3	185529629	T	G	-0.0150577	1.05611e-08	0.24969
Mean_reticulocyte_volume	16	88858646	T	G	-0.0133063	1.10882e-08	0.581173
Mean_reticulocyte_volume	3	196519878	T	C	-0.0133571	1.12795e-08	0.594417
Mean_reticulocyte_volume	1	164529120	G	A	-0.0175602	1.1325e-08	0.209877
Mean_reticulocyte_volume	11	94944142	A	AT	0.0484258	1.18657e-08	0.018912
Mean_reticulocyte_volume	5	180006156	C	CA	0.0175911	1.20164e-08	0.183748
Mean_reticulocyte_volume	1	51285461	A	G	-0.0133383	1.23416e-08	0.433927
Mean_reticulocyte_volume	8	10710715	C	A	0.0131283	1.2349e-08	0.585438
Mean_reticulocyte_volume	7	87105159	A	G	0.0147193	1.29184e-08	0.25717
Mean_reticulocyte_volume	1	92957826	C	A	-0.0133499	1.32321e-08	0.634672
Mean_reticulocyte_volume	3	178865976	G	A	-0.0617231	1.49401e-08	0.0126869
Mean_reticulocyte_volume	4	154521574	G	A	-0.0134734	1.5259e-08	0.000206221
Mean_reticulocyte_volume	1	64031050	C	A	0.013818	1.53345e-08	0.687487
Mean_reticulocyte_volume	16	71983929	A	T	0.0145557	1.55536e-08	0.261778
Mean_reticulocyte_volume	20	42839175	T	C	-0.0148846	1.59816e-08	0.254476
Mean_reticulocyte_volume	21	39838035	T	A	-0.0131322	1.6717e-08	0.605931
Mean_reticulocyte_volume	10	17247052	AC	A	0.0128113	1.72678e-08	0.525948
Mean_reticulocyte_volume	11	44601286	G	A	0.0152906	1.74698e-08	0.226442
Mean_reticulocyte_volume	1	154135445	T	C	0.0165596	1.76887e-08	0.180675
Mean_reticulocyte_volume	1	37931878	T	G	-0.0127174	1.83009e-08	0.524974
Mean_reticulocyte_volume	20	62272248	T	C	0.0223516	1.9085e-08	0.0923705
Mean_reticulocyte_volume	8	126644364	CA	C	-0.0147368	1.92962e-08	0.248139
Mean_reticulocyte_volume	7	92288952	C	A	-0.0299576	2.04052e-08	0.0533607
Mean_reticulocyte_volume	12	6739497	T	C	0.0142588	2.10157e-08	0.722106
Mean_reticulocyte_volume	4	38952778	G	A	-0.0129262	2.1507e-08	0.590426
Mean_reticulocyte_volume	5	1111688	G	C	-0.0524218	2.18404e-08	0.015977
Mean_reticulocyte_volume	3	176903394	C	CA	0.0129088	2.24961e-08	0.557546
Mean_reticulocyte_volume	2	58992235	A	T	-0.0181446	2.25687e-08	0.14318
Mean_reticulocyte_volume	4	144885825	A	T	0.0137574	2.44057e-08	0.645677
Mean_reticulocyte_volume	8	56792586	G	A	0.0125874	2.45808e-08	0.505715
Mean_reticulocyte_volume	22	31069480	G	A	0.0588946	2.76447e-08	0.0116292
Mean_reticulocyte_volume	12	50318528	T	C	0.0131315	2.77574e-08	0.625289
Mean_reticulocyte_volume	2	70245157	G	A	-0.0272549	2.82888e-08	0.0562764
Mean_reticulocyte_volume	22	49967868	C	T	-0.0126051	2.8303e-08	0.456534
Mean_reticulocyte_volume	1	77964855	A	G	0.0158776	2.90564e-08	0.192636
Mean_reticulocyte_volume	19	17297477	G	C	0.0365094	2.9105e-08	0.0312867
Mean_reticulocyte_volume	4	151215714	C	T	0.0127172	2.91608e-08	0.579082
Mean_reticulocyte_volume	6	31629499	A	G	-0.0201939	3.06173e-08	0.107667
Mean_reticulocyte_volume	20	60646223	G	C	0.020692	3.06989e-08	0.102139
Mean_reticulocyte_volume	12	93798698	A	T	-0.013061	3.10923e-08	0.377818
Mean_reticulocyte_volume	19	53408572	C	T	-0.0248204	3.14029e-08	0.0719447
Mean_reticulocyte_volume	17	76245075	A	G	-0.0132647	3.21848e-08	0.333151
Mean_reticulocyte_volume	10	71007973	CT	C	0.0128002	3.4067e-08	0.579151
Mean_reticulocyte_volume	7	36446716	G	A	0.019489	3.51004e-08	0.115399
Mean_reticulocyte_volume	2	11401804	G	T	0.0125483	3.54271e-08	0.562148
Mean_reticulocyte_volume	17	40012233	C	T	-0.0223997	3.5495e-08	0.914603
Mean_reticulocyte_volume	15	81895511	GATCAAA	G	0.0149406	3.61403e-08	0.774196
Mean_reticulocyte_volume	19	5644149	G	A	-0.0130074	3.63866e-08	0.638077
Mean_reticulocyte_volume	14	31083482	C	G	-0.0538703	3.8168e-08	0.0135614
Mean_reticulocyte_volume	19	516730	T	C	0.0336714	3.84698e-08	0.0392281
Mean_reticulocyte_volume	7	100900304	T	C	0.0276656	3.90349e-08	0.0532035
Mean_reticulocyte_volume	20	54964361	G	A	-0.0140654	3.94783e-08	0.26483
Mean_reticulocyte_volume	12	31232445	C	G	0.0128669	3.99708e-08	0.424955
Mean_reticulocyte_volume	8	145668481	C	T	0.0128006	4.06273e-08	0.42009
Mean_reticulocyte_volume	20	62457488	G	C	-0.0587133	4.08502e-08	0.0116844
Mean_reticulocyte_volume	6	41788312	G	GA	0.0509024	4.16433e-08	0.0159942
Mean_reticulocyte_volume	10	31067812	C	T	-0.0128213	4.24419e-08	0.575586
Mean_reticulocyte_volume	2	10178479	C	T	0.012506	4.28911e-08	0.561915
Mean_reticulocyte_volume	17	20135672	G	A	-0.0394782	4.32652e-08	0.025193
Mean_reticulocyte_volume	16	193224	G	A	-0.0583149	4.36445e-08	0.0117195
Mean_reticulocyte_volume	6	36607096	A	G	0.0340668	4.39828e-08	0.0350727
Mean_reticulocyte_volume	2	43161180	A	G	-0.0133615	4.48941e-08	0.692907
Mean_reticulocyte_volume	9	135852186	C	T	0.0330665	4.57778e-08	0.0365148
Mean_reticulocyte_volume	16	27480797	C	T	0.0338697	4.62377e-08	0.0343623
Mean_reticulocyte_volume	7	150755173	T	G	-0.0141451	4.66836e-08	0.254544
Mean_reticulocyte_volume	17	1371996	G	A	-0.0127907	4.70534e-08	0.623985
Mean_reticulocyte_volume	12	32192288	G	A	0.0153685	4.96654e-08	0.79738
Mean_sphered_cell_volume	22	50971266	T	C	0.0862559	1.471782689723e-310	0.672295
Mean_sphered_cell_volume	6	139840693	A	C	-0.0940694	1.471782689723e-310	0.553566
Mean_sphered_cell_volume	6	41920997	C	T	0.115582	1.471782689723e-310	0.180354
Mean_sphered_cell_volume	1	158586966	A	T	0.140072	1.471782689723e-310	0.27805
Mean_sphered_cell_volume	6	41956353	C	G	-0.118455	1.471782689723e-310	0.272378
Mean_sphered_cell_volume	8	41630447	G	A	0.1319	1.471782689723e-310	0.228287
Mean_sphered_cell_volume	7	50427982	G	A	0.0868438	1.471782689723e-310	0.453962
Mean_sphered_cell_volume	8	41543675	G	A	-0.22941	1.471782689723e-310	0.0345692
Mean_sphered_cell_volume	8	41659671	C	T	-0.0769466	5.67571e-242	0.293262
Mean_sphered_cell_volume	1	158638260	G	A	-0.321365	1.15698e-229	0.0114481
Mean_sphered_cell_volume	6	139841653	T	C	-0.177811	8.05488e-220	0.962586
Mean_sphered_cell_volume	4	55408875	A	T	0.0755729	5.62312e-207	0.248579
Mean_sphered_cell_volume	6	135424179	C	G	0.071406	6.21438e-199	0.272587
Mean_sphered_cell_volume	20	55991637	A	G	0.0635704	1.74644e-197	0.486626
Mean_sphered_cell_volume	1	158618480	A	T	-0.0719828	1.93452e-195	0.263909
Mean_sphered_cell_volume	6	26093141	G	A	0.114112	1.07598e-186	0.0787949
Mean_sphered_cell_volume	22	50948310	A	G	-0.0616564	4.24924e-184	0.456037
Mean_sphered_cell_volume	9	4853751	A	G	-0.072419	4.97341e-170	0.207837
Mean_sphered_cell_volume	3	142270359	T	C	-0.0594645	1.07145e-168	0.587431
Mean_sphered_cell_volume	17	42329004	A	C	0.060896	1.53288e-150	0.702253
Mean_sphered_cell_volume	1	25600747	C	A	-0.0548371	6.29553e-145	0.415331
Mean_sphered_cell_volume	22	37462936	A	G	0.0526174	5.1562e-134	0.561526
Mean_sphered_cell_volume	1	248039451	C	T	-0.0528283	1.82307e-123	0.334151
Mean_sphered_cell_volume	6	41686121	A	AT	0.0885629	2.91296e-120	0.0894438
Mean_sphered_cell_volume	18	43845880	CTT	C	-0.0491832	3.45339e-118	0.552949
Mean_sphered_cell_volume	8	41589736	T	G	-0.238112	4.55031e-116	0.0112167
Mean_sphered_cell_volume	10	71094504	T	C	0.0759842	8.22945e-112	0.109809
Mean_sphered_cell_volume	6	41754370	C	T	0.0462353	8.59961e-105	0.442315
Mean_sphered_cell_volume	6	135415468	C	CA	-0.0531785	1.79113e-103	0.2624
Mean_sphered_cell_volume	1	203281175	G	C	-0.045675	1.25824e-102	0.535715
Mean_sphered_cell_volume	6	41916072	T	G	0.0501649	5.41979e-101	0.285137
Mean_sphered_cell_volume	19	4454083	C	T	-0.0496692	5.60629e-98	0.276004
Mean_sphered_cell_volume	14	65276601	T	C	0.0469437	1.07628e-97	0.338645
Mean_sphered_cell_volume	2	8762414	T	G	-0.0453296	1.69633e-95	0.382002
Mean_sphered_cell_volume	6	41752598	C	T	-0.0989775	5.6489e-93	0.0501637
Mean_sphered_cell_volume	22	50991033	C	T	0.0432592	2.45808e-86	0.634854
Mean_sphered_cell_volume	19	17252974	T	C	0.0468549	7.46278e-86	0.311051
Mean_sphered_cell_volume	19	13000247	T	C	0.0421251	1.36588e-84	0.391473
Mean_sphered_cell_volume	6	109625797	A	G	0.040832	6.89218e-83	0.522599
Mean_sphered_cell_volume	9	91392686	TTC	T	-0.0918947	2.7746e-82	0.0537322
Mean_sphered_cell_volume	8	41685814	A	C	-0.0406669	4.06505e-82	0.490838
Mean_sphered_cell_volume	22	32881746	G	A	-0.0409872	2.35656e-80	0.601783
Mean_sphered_cell_volume	19	33754548	C	T	-0.0724268	1.98794e-78	0.0814183
Mean_sphered_cell_volume	6	41903798	C	A	0.172009	2.9273e-76	0.0133585
Mean_sphered_cell_volume	6	41852616	T	A	0.0751408	5.10625e-74	0.925881
Mean_sphered_cell_volume	17	44095467	T	C	-0.0454893	1.54731e-73	0.230199
Mean_sphered_cell_volume	1	43429105	T	C	0.0464946	2.64501e-71	0.209743
Mean_sphered_cell_volume	22	32871227	C	T	-0.0450848	2.48613e-68	0.213701
Mean_sphered_cell_volume	17	76124810	A	AG	-0.0445743	1.08361e-67	0.222411
Mean_sphered_cell_volume	2	112167931	T	C	0.0402444	1.42625e-67	0.297255
Mean_sphered_cell_volume	6	26114508	G	A	-0.0501986	1.06588e-66	0.843197
Mean_sphered_cell_volume	19	17252041	G	A	-0.0637045	6.22153e-66	0.0928636
Mean_sphered_cell_volume	12	112582088	T	C	0.0673364	1.61114e-65	0.0795214
Mean_sphered_cell_volume	4	146055117	T	C	-0.0568485	5.51411e-65	0.112856
Mean_sphered_cell_volume	22	50967912	C	T	-0.133281	1.31649e-64	0.0189039
Mean_sphered_cell_volume	19	12981253	C	G	-0.043301	4.10192e-64	0.218631
Mean_sphered_cell_volume	12	121151062	CTCTCTTG	C	-0.0361853	1.79282e-62	0.387643
Mean_sphered_cell_volume	11	100456604	C	T	-0.0592507	5.73607e-62	0.0975539
Mean_sphered_cell_volume	2	60621643	G	T	0.0355093	4.62637e-61	0.40678
Mean_sphered_cell_volume	1	29352596	AAG	A	-0.0346999	1.40837e-60	0.500354
Mean_sphered_cell_volume	2	24030829	AAT	A	-0.0464276	1.00398e-59	0.166935
Mean_sphered_cell_volume	2	60718347	C	T	-0.0342506	6.0087e-58	0.426909
Mean_sphered_cell_volume	6	31326251	C	T	-0.0361102	6.51229e-57	0.315665
Mean_sphered_cell_volume	7	100226665	C	T	0.0347675	1.10983e-56	0.632766
Mean_sphered_cell_volume	9	100753408	C	CT	-0.0418441	5.07367e-56	0.208823
Mean_sphered_cell_volume	12	4331204	C	A	0.0407265	5.81054e-56	0.212264
Mean_sphered_cell_volume	6	41848061	C	T	-0.103563	7.13122e-56	0.0263771
Mean_sphered_cell_volume	1	3691528	A	G	-0.0400236	1.1694e-55	0.230807
Mean_sphered_cell_volume	17	44342378	G	A	0.0334189	1.43486e-53	0.434207
Mean_sphered_cell_volume	6	109516969	C	T	0.0356283	5.43636e-53	0.320323
Mean_sphered_cell_volume	16	87886490	C	T	0.0377684	5.86765e-52	0.236471
Mean_sphered_cell_volume	19	4080391	A	G	-0.0421014	1.4269e-51	0.176693
Mean_sphered_cell_volume	4	122798413	T	C	0.0320733	2.3562e-49	0.396011
Mean_sphered_cell_volume	1	158503018	T	C	-0.160648	7.18074e-49	0.0102149
Mean_sphered_cell_volume	22	37453256	G	T	-0.0452485	1.19042e-48	0.135551
Mean_sphered_cell_volume	6	32667171	A	T	0.0430179	1.77081e-47	0.148562
Mean_sphered_cell_volume	16	613147	T	C	-0.0311401	3.14363e-47	0.443715
Mean_sphered_cell_volume	6	31522669	G	A	-0.041165	4.355e-47	0.163505
Mean_sphered_cell_volume	19	33755364	C	T	-0.0305143	1.66054e-46	0.47736
Mean_sphered_cell_volume	3	20105673	A	G	-0.0325865	5.10751e-46	0.68987
Mean_sphered_cell_volume	5	1285974	C	A	-0.0322717	2.45352e-45	0.325297
Mean_sphered_cell_volume	3	195830380	A	T	0.0328819	5.27041e-45	0.696332
Mean_sphered_cell_volume	4	55349439	A	T	-0.0302136	8.99941e-45	0.404662
Mean_sphered_cell_volume	2	112145488	G	T	0.0421873	1.51543e-44	0.182725
Mean_sphered_cell_volume	7	44872911	A	G	0.0294996	2.34093e-44	0.505804
Mean_sphered_cell_volume	11	19250164	C	A	-0.0332578	4.28353e-44	0.713117
Mean_sphered_cell_volume	6	164478388	C	A	-0.0295811	4.4282e-44	0.451364
Mean_sphered_cell_volume	1	47691568	GCAGA	G	0.0296955	5.25698e-44	0.536605
Mean_sphered_cell_volume	16	30103160	C	A	-0.0299665	8.42069e-44	0.401068
Mean_sphered_cell_volume	11	9770910	T	C	-0.0306546	1.57523e-43	0.649338
Mean_sphered_cell_volume	16	170328	C	T	-0.0292053	2.83167e-43	0.462255
Mean_sphered_cell_volume	19	1056492	G	C	-0.0380356	4.2864e-43	0.823135
Mean_sphered_cell_volume	1	198544842	C	A	0.0866158	6.42206e-42	0.0285934
Mean_sphered_cell_volume	2	112252585	G	C	0.0437475	4.95891e-41	0.124336
Mean_sphered_cell_volume	9	79925531	T	TCAC	0.0351211	1.98285e-40	0.207103
Mean_sphered_cell_volume	15	66067206	CT	C	-0.0319091	5.82839e-40	0.260457
Mean_sphered_cell_volume	11	116648917	G	C	0.041227	6.00289e-40	0.867773
Mean_sphered_cell_volume	10	45388231	G	C	0.0288373	6.31513e-40	0.585152
Mean_sphered_cell_volume	9	4793798	G	T	-0.0297882	7.74268e-40	0.664153
Mean_sphered_cell_volume	2	24172744	C	CA	-0.031899	4.8605e-39	0.736645
Mean_sphered_cell_volume	9	135860412	G	A	-0.0728004	5.5926e-39	0.0414425
Mean_sphered_cell_volume	8	19824667	C	T	0.0305636	7.76375e-39	0.284088
Mean_sphered_cell_volume	17	19918626	G	T	0.0271561	1.34488e-37	0.523255
Mean_sphered_cell_volume	12	54685880	C	T	0.053046	3.24529e-37	0.0690728
Mean_sphered_cell_volume	1	203301795	C	T	-0.0359381	6.48031e-37	0.174043
Mean_sphered_cell_volume	3	24347800	T	C	0.0284928	1.37604e-36	0.671572
Mean_sphered_cell_volume	1	20916238	G	A	0.0284953	1.70391e-36	0.325115
Mean_sphered_cell_volume	9	136139907	GAAACTGCC	G	0.0306063	1.80746e-36	0.253781
Mean_sphered_cell_volume	8	21791772	C	T	0.0358658	1.62375e-35	0.161717
Mean_sphered_cell_volume	5	1287194	G	A	0.0265521	2.32889e-35	0.577621
Mean_sphered_cell_volume	19	45411941	T	C	-0.0361035	2.68347e-35	0.156145
Mean_sphered_cell_volume	11	94886632	T	C	-0.0268487	3.36503e-35	0.615128
Mean_sphered_cell_volume	6	44203319	G	A	-0.0289115	3.59066e-35	0.287921
Mean_sphered_cell_volume	1	23840570	T	C	-0.0261628	7.86566e-35	0.548552
Mean_sphered_cell_volume	8	131025818	T	C	-0.0259338	2.65862e-34	0.540924
Mean_sphered_cell_volume	14	65256188	A	G	-0.0494106	3.7884e-34	0.0739761
Mean_sphered_cell_volume	11	67097778	T	C	-0.0468431	3.93165e-34	0.0833339
Mean_sphered_cell_volume	6	139842127	A	T	0.0411709	2.01897e-33	0.107558
Mean_sphered_cell_volume	7	123430826	A	AT	-0.0475023	2.86845e-33	0.0804426
Mean_sphered_cell_volume	11	67200819	C	T	-0.0253436	1.30936e-32	0.438571
Mean_sphered_cell_volume	1	43423622	T	C	-0.0282016	4.521e-32	0.26784
Mean_sphered_cell_volume	6	109312285	C	A	-0.037299	1.26983e-31	0.133071
Mean_sphered_cell_volume	1	172402127	C	G	0.0247469	1.44089e-31	0.488073
Mean_sphered_cell_volume	9	115914583	C	T	-0.0945546	1.71933e-31	0.0194178
Mean_sphered_cell_volume	10	3886904	A	G	-0.0474377	1.76433e-31	0.0776826
Mean_sphered_cell_volume	20	30401406	A	AG	0.0299187	1.80677e-31	0.219385
Mean_sphered_cell_volume	22	51023408	A	G	-0.0577251	2.0065e-31	0.0479279
Mean_sphered_cell_volume	3	141142691	G	A	-0.0248696	2.7522e-31	0.447571
Mean_sphered_cell_volume	17	76183233	C	T	0.111133	1.06052e-30	0.0124308
Mean_sphered_cell_volume	11	16363658	C	T	0.0439239	1.89279e-30	0.0831197
Mean_sphered_cell_volume	6	27155844	C	G	0.0309089	2.40733e-30	0.811038
Mean_sphered_cell_volume	12	53757831	A	G	0.0333304	2.51055e-30	0.843751
Mean_sphered_cell_volume	12	88836215	G	T	0.0264166	3.10648e-30	0.70039
Mean_sphered_cell_volume	16	30987380	GT	G	-0.0250408	4.18604e-30	0.635767
Mean_sphered_cell_volume	6	26017598	G	A	0.0766154	7.33771e-30	0.0259705
Mean_sphered_cell_volume	2	174219135	G	A	0.0534518	8.20582e-30	0.0529093
Mean_sphered_cell_volume	11	61581656	G	A	-0.026564	1.13131e-29	0.281584
Mean_sphered_cell_volume	11	118967524	C	T	-0.0241705	1.40163e-29	0.420669
Mean_sphered_cell_volume	10	71002040	TG	T	-0.0243762	1.6774e-29	0.42048
Mean_sphered_cell_volume	5	1104938	C	T	0.0239915	4.23494e-29	0.581642
Mean_sphered_cell_volume	8	41512581	CACAGCAGAGTCTAT	C	0.0237613	5.74121e-29	0.534276
Mean_sphered_cell_volume	19	45412079	C	T	0.043214	1.09445e-28	0.080388
Mean_sphered_cell_volume	19	33072085	A	G	0.0256161	1.15979e-28	0.683224
Mean_sphered_cell_volume	13	76079802	C	T	-0.0392629	1.30201e-28	0.101089
Mean_sphered_cell_volume	16	11443183	A	G	-0.0253903	1.49889e-28	0.691544
Mean_sphered_cell_volume	6	42010420	C	G	-0.0308669	3.96128e-28	0.171303
Mean_sphered_cell_volume	17	20255066	C	T	-0.0238718	9.58868e-28	0.56007
Mean_sphered_cell_volume	8	130624105	G	C	-0.0234551	1.499e-27	0.576367
Mean_sphered_cell_volume	11	33913568	T	C	0.0230329	1.97848e-27	0.48767
Mean_sphered_cell_volume	1	26850665	C	T	0.0282041	2.47838e-27	0.20801
Mean_sphered_cell_volume	6	32589363	A	G	-0.0355814	7.98017e-27	0.123338
Mean_sphered_cell_volume	6	34208190	T	C	-0.0528431	1.17647e-26	0.0478316
Mean_sphered_cell_volume	11	19232530	A	T	0.0414416	1.34791e-26	0.0810228
Mean_sphered_cell_volume	9	4758794	T	G	-0.0249964	1.80855e-26	0.71167
Mean_sphered_cell_volume	1	199010721	C	T	0.0253061	1.8105e-26	0.725611
Mean_sphered_cell_volume	6	41706629	T	C	0.0535355	1.81287e-26	0.0468444
Mean_sphered_cell_volume	17	47857324	C	T	-0.0250007	1.86673e-26	0.295058
Mean_sphered_cell_volume	3	71256309	C	T	-0.0271802	3.71531e-26	0.221383
Mean_sphered_cell_volume	16	89907205	A	G	-0.0233939	4.09525e-26	0.640341
Mean_sphered_cell_volume	2	61616653	T	G	0.023484	4.247e-26	0.654357
Mean_sphered_cell_volume	4	110868335	G	GA	-0.0228415	5.37359e-26	0.403581
Mean_sphered_cell_volume	16	293562	T	C	0.023666	7.24001e-26	0.335333
Mean_sphered_cell_volume	17	57506092	G	A	-0.0267872	7.65459e-26	0.221998
Mean_sphered_cell_volume	19	17318819	C	CA	0.0227958	9.26608e-26	0.397967
Mean_sphered_cell_volume	13	41153585	A	G	-0.0264613	4.46379e-25	0.217668
Mean_sphered_cell_volume	6	41638701	T	C	0.0267578	5.27851e-25	0.221515
Mean_sphered_cell_volume	8	145115465	C	T	0.0407412	6.07464e-25	0.0776631
Mean_sphered_cell_volume	3	141248515	A	G	0.0420247	9.04251e-25	0.0718296
Mean_sphered_cell_volume	6	90935383	A	G	0.0225803	1.01738e-24	0.362608
Mean_sphered_cell_volume	3	12269266	C	T	-0.0219471	1.20704e-24	0.415584
Mean_sphered_cell_volume	17	37461643	T	G	-0.0249059	1.28037e-24	0.253001
Mean_sphered_cell_volume	10	101274425	T	C	0.0239897	1.4364e-24	0.28393
Mean_sphered_cell_volume	3	16928092	G	A	-0.0415767	2.62837e-24	0.072638
Mean_sphered_cell_volume	14	37623674	ATC	A	0.0234396	4.69602e-24	0.296793
Mean_sphered_cell_volume	18	60920854	C	T	0.0630129	6.1595e-24	0.0294848
Mean_sphered_cell_volume	6	121814703	C	T	-0.0275159	1.45381e-23	0.184197
Mean_sphered_cell_volume	20	44585420	A	G	0.0271017	1.47343e-23	0.187091
Mean_sphered_cell_volume	1	225957206	C	T	-0.0337446	1.6366e-23	0.110442
Mean_sphered_cell_volume	7	80312637	T	C	-0.0329238	2.25236e-23	0.128861
Mean_sphered_cell_volume	17	4901982	C	T	-0.0556547	2.2559e-23	0.0370688
Mean_sphered_cell_volume	7	73022933	AAG	A	0.0311683	4.54086e-23	0.129657
Mean_sphered_cell_volume	15	56704170	A	G	-0.0209644	5.40525e-23	0.458951
Mean_sphered_cell_volume	22	36758547	A	G	-0.0226649	6.83422e-23	0.687188
Mean_sphered_cell_volume	6	41991133	T	A	-0.0300818	7.01803e-23	0.140615
Mean_sphered_cell_volume	5	156400808	A	G	-0.0216163	7.31343e-23	0.635974
Mean_sphered_cell_volume	4	146143199	GAA	G	-0.0528465	7.34629e-23	0.958686
Mean_sphered_cell_volume	16	699456	A	G	-0.0218499	7.36818e-23	0.355402
Mean_sphered_cell_volume	14	105759840	T	C	-0.0228003	8.97794e-23	0.295535
Mean_sphered_cell_volume	16	392392	C	G	-0.0428436	9.41092e-23	0.0758293
Mean_sphered_cell_volume	11	226757	A	T	-0.0228066	1.65976e-22	0.631319
Mean_sphered_cell_volume	6	44185901	T	C	-0.0219296	1.80342e-22	0.665664
Mean_sphered_cell_volume	8	130603357	T	C	-0.0286947	2.18525e-22	0.846228
Mean_sphered_cell_volume	7	92682609	G	A	-0.0300527	2.77502e-22	0.154618
Mean_sphered_cell_volume	16	67311062	A	C	0.0839192	3.69871e-22	0.0153497
Mean_sphered_cell_volume	3	176899395	G	GA	0.0206613	4.13726e-22	0.575762
Mean_sphered_cell_volume	9	135866648	C	G	0.0212364	4.64558e-22	0.61129
Mean_sphered_cell_volume	22	37506410	T	C	-0.0204507	9.70348e-22	0.427425
Mean_sphered_cell_volume	1	211401089	GAGAA	G	0.0288562	1.08288e-21	0.145015
Mean_sphered_cell_volume	12	57146069	T	G	0.0331485	1.43036e-21	0.103424
Mean_sphered_cell_volume	2	111807677	G	A	-0.0226258	1.90769e-21	0.275147
Mean_sphered_cell_volume	1	2996602	T	C	-0.0239951	2.11795e-21	0.767224
Mean_sphered_cell_volume	4	87968798	A	T	-0.0248314	2.80591e-21	0.201323
Mean_sphered_cell_volume	12	21365694	C	T	-0.027136	8.60366e-21	0.158229
Mean_sphered_cell_volume	6	30999607	CA	C	-0.0247262	9.54247e-21	0.200739
Mean_sphered_cell_volume	12	10581040	C	A	-0.0300091	9.99235e-21	0.876056
Mean_sphered_cell_volume	11	64018104	A	AC	-0.0469387	1.04175e-20	0.0465583
Mean_sphered_cell_volume	3	196501413	A	G	-0.0200321	1.19315e-20	0.417896
Mean_sphered_cell_volume	3	16970938	A	G	0.0220296	1.3411e-20	0.274263
Mean_sphered_cell_volume	20	3747759	T	G	0.0327922	1.60172e-20	0.102446
Mean_sphered_cell_volume	2	241510903	G	A	-0.0284524	3.10783e-20	0.135306
Mean_sphered_cell_volume	4	39357183	A	AT	-0.0196674	3.21196e-20	0.455722
Mean_sphered_cell_volume	2	27730940	T	C	0.0198692	3.96755e-20	0.606799
Mean_sphered_cell_volume	12	120922849	G	A	-0.0205133	4.31847e-20	0.338064
Mean_sphered_cell_volume	8	19931087	C	T	0.0537768	6.34816e-20	0.0355415
Mean_sphered_cell_volume	8	41581469	G	A	-0.0397593	7.53234e-20	0.0638423
Mean_sphered_cell_volume	6	113386271	AT	A	-0.0201037	8.09422e-20	0.381566
Mean_sphered_cell_volume	16	89707783	C	T	-0.0266373	9.60312e-20	0.154405
Mean_sphered_cell_volume	7	92273578	C	T	0.0243221	9.87645e-20	0.19376
Mean_sphered_cell_volume	3	195916053	C	T	-0.0280031	1.15843e-19	0.135496
Mean_sphered_cell_volume	2	111612050	T	TTCCC	0.0203038	1.34993e-19	0.337181
Mean_sphered_cell_volume	22	21983260	A	G	-0.0245569	2.13263e-19	0.184173
Mean_sphered_cell_volume	2	70403407	T	C	0.0218035	2.54653e-19	0.257036
Mean_sphered_cell_volume	3	142320962	T	TC	-0.0731576	2.57595e-19	0.0177665
Mean_sphered_cell_volume	17	7571752	T	G	-0.087024	2.81452e-19	0.0125975
Mean_sphered_cell_volume	1	62902874	A	G	-0.0195531	3.50314e-19	0.610046
Mean_sphered_cell_volume	9	21980944	C	T	0.0208912	4.36953e-19	0.712817
Mean_sphered_cell_volume	7	98611365	C	T	-0.0551006	4.75801e-19	0.030948
Mean_sphered_cell_volume	6	15142723	C	T	0.0189288	5.29653e-19	0.513555
Mean_sphered_cell_volume	7	80304072	A	G	0.0189946	6.1559e-19	0.43492
Mean_sphered_cell_volume	19	55698496	A	G	0.0305007	6.44672e-19	0.109938
Mean_sphered_cell_volume	10	24858390	A	G	-0.0218879	9.06105e-19	0.24644
Mean_sphered_cell_volume	19	17214073	C	T	-0.0206539	1.0386e-18	0.285907
Mean_sphered_cell_volume	10	50286522	GAC	G	-0.0224891	2.21584e-18	0.221927
Mean_sphered_cell_volume	3	195854787	C	T	0.0228197	2.22595e-18	0.218572
Mean_sphered_cell_volume	15	78536529	C	T	0.0189082	2.2482e-18	0.392993
Mean_sphered_cell_volume	14	101175755	CGGCCCCCA	C	0.0234533	4.17631e-18	0.191614
Mean_sphered_cell_volume	8	30280630	A	G	-0.0209456	4.20897e-18	0.741883
Mean_sphered_cell_volume	6	131421040	A	G	-0.0218472	4.31824e-18	0.231437
Mean_sphered_cell_volume	12	48409054	C	A	0.0183672	4.71272e-18	0.471604
Mean_sphered_cell_volume	19	33891013	A	T	-0.0202879	4.77569e-18	0.286046
Mean_sphered_cell_volume	8	41610942	G	C	-0.0895891	5.09997e-18	0.0106951
Mean_sphered_cell_volume	2	43451957	G	A	0.0350429	5.27969e-18	0.0750904
Mean_sphered_cell_volume	20	8603950	G	C	-0.0182368	7.57627e-18	0.506698
Mean_sphered_cell_volume	17	57114918	CAAAAAAAAAAAAAAAAAAAA	C	0.0188666	7.99181e-18	0.605586
Mean_sphered_cell_volume	9	110516842	T	TAC	-0.0199479	8.95419e-18	0.676161
Mean_sphered_cell_volume	16	849166	C	A	-0.0214024	1.12765e-17	0.233705
Mean_sphered_cell_volume	16	89105007	G	A	0.0388734	1.14005e-17	0.0576107
Mean_sphered_cell_volume	8	19793581	C	T	-0.0672758	1.17105e-17	0.0194005
Mean_sphered_cell_volume	4	15603069	G	C	0.018327	1.17197e-17	0.585342
Mean_sphered_cell_volume	11	4129859	T	C	0.0184311	1.31474e-17	0.598681
Mean_sphered_cell_volume	22	30594803	TC	T	-0.0182157	1.38118e-17	0.435626
Mean_sphered_cell_volume	14	65487694	T	C	0.0181813	1.41139e-17	0.449845
Mean_sphered_cell_volume	16	87888733	T	C	0.0182062	1.4897e-17	0.453248
Mean_sphered_cell_volume	1	25638920	G	A	-0.0876829	1.70344e-17	0.0118291
Mean_sphered_cell_volume	14	65283958	G	A	0.0381553	1.77639e-17	0.0589654
Mean_sphered_cell_volume	3	50034637	T	G	0.0274634	2.04802e-17	0.123611
Mean_sphered_cell_volume	6	111458991	T	C	-0.0262833	2.51917e-17	0.865095
Mean_sphered_cell_volume	6	135022910	GC	G	0.0223226	2.71096e-17	0.211764
Mean_sphered_cell_volume	16	28513129	T	C	0.0190291	2.73828e-17	0.348533
Mean_sphered_cell_volume	1	229784725	T	C	0.0178717	2.90517e-17	0.506065
Mean_sphered_cell_volume	14	102994065	T	C	0.0187078	3.46362e-17	0.644809
Mean_sphered_cell_volume	7	98682523	A	G	0.0180219	5.20328e-17	0.572424
Mean_sphered_cell_volume	1	230307182	T	C	0.0186795	7.37089e-17	0.655378
Mean_sphered_cell_volume	21	35133091	C	T	-0.0185386	7.75012e-17	0.346254
Mean_sphered_cell_volume	4	57719766	A	C	-0.0176357	1.00217e-16	0.499139
Mean_sphered_cell_volume	6	41640182	T	C	-0.0701325	1.1228e-16	0.0174587
Mean_sphered_cell_volume	11	108055198	C	CAA	-0.0180868	1.18074e-16	0.402707
Mean_sphered_cell_volume	6	29361707	T	G	-0.0268513	1.25901e-16	0.12514
Mean_sphered_cell_volume	20	42939426	T	G	0.0220659	1.44496e-16	0.800844
Mean_sphered_cell_volume	3	16858562	A	G	0.0952408	1.70445e-16	0.0102251
Mean_sphered_cell_volume	11	116998879	T	C	0.0522847	1.85742e-16	0.970669
Mean_sphered_cell_volume	16	88571806	G	A	-0.0448292	2.04742e-16	0.0399298
Mean_sphered_cell_volume	17	27199481	C	CT	-0.0175676	2.24192e-16	0.545324
Mean_sphered_cell_volume	1	29195941	G	A	0.0332656	3.03788e-16	0.0738408
Mean_sphered_cell_volume	3	122140616	G	A	-0.0234645	3.51396e-16	0.160752
Mean_sphered_cell_volume	2	71618599	T	C	0.0181209	4.23703e-16	0.660315
Mean_sphered_cell_volume	11	15991914	GTTTGCT	G	0.0296725	4.55022e-16	nan
Mean_sphered_cell_volume	12	54698408	G	A	0.0288209	5.09541e-16	0.100045
Mean_sphered_cell_volume	3	185497293	C	T	-0.0196808	5.24e-16	0.255445
Mean_sphered_cell_volume	7	92638046	C	T	-0.0376665	5.64752e-16	0.0547967
Mean_sphered_cell_volume	6	43758873	G	A	-0.0172366	6.64214e-16	0.567453
Mean_sphered_cell_volume	1	212370745	T	C	0.0176817	8.34068e-16	0.630235
Mean_sphered_cell_volume	4	15594898	T	C	0.0206819	8.82175e-16	0.215474
Mean_sphered_cell_volume	1	114932865	G	C	0.0195511	9.4445e-16	0.254816
Mean_sphered_cell_volume	4	100875740	A	G	-0.0188893	1.00155e-15	0.280169
Mean_sphered_cell_volume	1	25717365	C	G	0.0233243	1.01182e-15	0.156885
Mean_sphered_cell_volume	2	204099222	A	G	-0.0171917	1.02767e-15	0.580105
Mean_sphered_cell_volume	11	5311063	A	T	0.017228	1.03198e-15	0.423772
Mean_sphered_cell_volume	9	135859115	T	G	0.0178979	1.0372e-15	0.362288
Mean_sphered_cell_volume	3	196231122	T	A	0.0186521	1.14231e-15	0.706382
Mean_sphered_cell_volume	10	80805016	T	C	0.0197307	1.30107e-15	0.242391
Mean_sphered_cell_volume	5	88040021	C	CA	-0.0206078	1.31534e-15	0.783292
Mean_sphered_cell_volume	4	55388099	C	G	0.0289822	1.67538e-15	0.0932139
Mean_sphered_cell_volume	7	92636040	C	T	0.083834	1.874e-15	0.0106964
Mean_sphered_cell_volume	17	1970201	C	A	-0.0172241	1.97153e-15	0.609873
Mean_sphered_cell_volume	14	68462624	G	A	-0.0216077	2.07499e-15	0.184658
Mean_sphered_cell_volume	1	23861271	T	C	-0.0178616	2.37406e-15	0.331265
Mean_sphered_cell_volume	6	36550277	C	CAA	-0.020509	2.39799e-15	0.230996
Mean_sphered_cell_volume	17	29262773	T	C	0.023853	2.53595e-15	0.148883
Mean_sphered_cell_volume	7	98930384	C	A	0.0429128	2.57471e-15	0.0407219
Mean_sphered_cell_volume	6	135441748	C	T	0.0367348	2.59802e-15	0.0545576
Mean_sphered_cell_volume	11	100508897	C	T	0.0175432	3.12511e-15	0.346286
Mean_sphered_cell_volume	11	127959131	T	G	0.0177442	3.33063e-15	0.672244
Mean_sphered_cell_volume	1	247719769	G	A	-0.0322669	3.52804e-15	0.0714689
Mean_sphered_cell_volume	21	46269526	G	A	0.0232983	3.64569e-15	0.149771
Mean_sphered_cell_volume	17	76404184	TATCA	T	0.017034	3.91855e-15	0.469045
Mean_sphered_cell_volume	2	182312272	C	A	0.0169077	5.07662e-15	0.598144
Mean_sphered_cell_volume	15	36870255	T	C	-0.0169967	5.7853e-15	0.383775
Mean_sphered_cell_volume	8	19938946	T	C	0.0213856	5.90472e-15	0.189465
Mean_sphered_cell_volume	20	38563245	A	G	0.016851	6.10296e-15	0.407261
Mean_sphered_cell_volume	4	103485780	A	G	-0.0172874	7.06674e-15	0.650184
Mean_sphered_cell_volume	2	64861511	TG	T	-0.0173807	7.11437e-15	0.362508
Mean_sphered_cell_volume	10	103902058	CTA	C	0.0165145	7.91183e-15	0.455045
Mean_sphered_cell_volume	10	46008203	C	T	0.0327559	8.18993e-15	0.0683837
Mean_sphered_cell_volume	11	65086603	A	ATT	0.023563	8.69074e-15	0.156214
Mean_sphered_cell_volume	20	42839404	A	C	0.0252322	8.71383e-15	0.125258
Mean_sphered_cell_volume	20	52230030	TAGATAGCG	T	0.0671519	8.91324e-15	0.0170806
Mean_sphered_cell_volume	10	105675946	T	C	0.0241391	1.51878e-14	0.869586
Mean_sphered_cell_volume	11	16664123	T	C	0.0165669	1.75838e-14	0.415698
Mean_sphered_cell_volume	15	86217550	C	A	-0.0190301	1.95045e-14	0.237579
Mean_sphered_cell_volume	4	57839051	C	G	0.0208446	2.0139e-14	0.185721
Mean_sphered_cell_volume	5	157192202	T	A	0.0170117	2.20573e-14	0.649168
Mean_sphered_cell_volume	16	84582965	C	T	0.0194334	2.3197e-14	0.222982
Mean_sphered_cell_volume	6	6925140	C	T	0.0203911	2.32191e-14	0.194967
Mean_sphered_cell_volume	1	11171540	G	GA	-0.0185058	2.37392e-14	0.710683
Mean_sphered_cell_volume	13	41581930	C	T	0.020039	2.68419e-14	0.202758
Mean_sphered_cell_volume	19	18413061	G	A	-0.0352029	2.84752e-14	0.0587822
Mean_sphered_cell_volume	19	33105446	C	T	0.0493836	3.99838e-14	0.0271288
Mean_sphered_cell_volume	1	26510439	G	A	-0.0171289	4.08263e-14	0.333423
Mean_sphered_cell_volume	10	103039390	A	G	-0.0167613	5.71652e-14	0.344399
Mean_sphered_cell_volume	6	107427166	G	A	-0.0170281	5.91777e-14	0.325395
Mean_sphered_cell_volume	3	142652069	C	G	-0.0159619	6.43159e-14	0.532991
Mean_sphered_cell_volume	13	109422126	A	C	-0.0165186	6.49172e-14	0.35995
Mean_sphered_cell_volume	2	236365350	G	A	0.0165703	6.6161e-14	0.372629
Mean_sphered_cell_volume	9	135864436	C	G	-0.0335406	7.49239e-14	0.0604096
Mean_sphered_cell_volume	12	12887811	C	T	0.0175403	7.63537e-14	0.284928
Mean_sphered_cell_volume	2	197060126	T	C	-0.0236454	7.68164e-14	0.129905
Mean_sphered_cell_volume	16	50110650	AC	A	-0.0175003	8.6362e-14	0.713441
Mean_sphered_cell_volume	2	242166212	C	T	0.020352	8.68088e-14	0.185758
Mean_sphered_cell_volume	11	111774940	C	T	0.0206854	9.32846e-14	0.824387
Mean_sphered_cell_volume	1	205226288	T	C	0.015993	9.70768e-14	0.411962
Mean_sphered_cell_volume	22	36677914	A	G	-0.0172922	9.76872e-14	0.306907
Mean_sphered_cell_volume	8	48885436	T	A	0.022294	1.02062e-13	0.854493
Mean_sphered_cell_volume	7	100106714	A	T	0.0325872	1.05893e-13	0.0625962
Mean_sphered_cell_volume	16	67977382	T	C	-0.0211193	1.06459e-13	0.165789
Mean_sphered_cell_volume	2	11490158	T	C	0.015671	1.20276e-13	0.493846
Mean_sphered_cell_volume	12	125303274	CT	C	0.0227525	1.51826e-13	0.857191
Mean_sphered_cell_volume	3	48638801	C	T	0.0459593	1.54813e-13	0.031543
Mean_sphered_cell_volume	3	178750604	A	G	0.017837	1.89827e-13	0.733021
Mean_sphered_cell_volume	11	9593427	T	C	-0.0156614	1.9342e-13	0.482941
Mean_sphered_cell_volume	20	62711459	C	T	0.0156004	1.9704e-13	0.489821
Mean_sphered_cell_volume	2	8563029	T	A	0.0192902	2.18867e-13	0.203683
Mean_sphered_cell_volume	4	145026126	C	T	-0.0425198	2.25794e-13	0.0343372
Mean_sphered_cell_volume	17	37677415	G	T	-0.0516583	2.40662e-13	0.0230771
Mean_sphered_cell_volume	3	124861189	C	G	0.0155496	2.55692e-13	0.52773
Mean_sphered_cell_volume	16	67421798	A	G	0.0402611	2.80109e-13	0.0381201
Mean_sphered_cell_volume	5	72236768	C	T	-0.0216087	3.04358e-13	0.150504
Mean_sphered_cell_volume	17	71215806	G	GA	0.0155089	3.15871e-13	0.538086
Mean_sphered_cell_volume	8	141876709	C	T	0.0258261	3.89435e-13	0.097924
Mean_sphered_cell_volume	2	152356937	T	TAGAC	-0.0159155	4.23287e-13	0.62271
Mean_sphered_cell_volume	1	247711911	C	T	0.0188724	6.05059e-13	0.205078
Mean_sphered_cell_volume	9	99184078	T	A	-0.0212165	6.07242e-13	0.152966
Mean_sphered_cell_volume	5	67623082	G	A	-0.0153964	6.29712e-13	0.450032
Mean_sphered_cell_volume	8	86253296	C	T	-0.0154135	6.70852e-13	0.585534
Mean_sphered_cell_volume	19	33790556	G	A	-0.0299459	7.20379e-13	0.0691077
Mean_sphered_cell_volume	2	227291731	C	G	0.0192098	7.39276e-13	0.193432
Mean_sphered_cell_volume	9	136129715	C	T	-0.0316597	8.11835e-13	0.0608498
Mean_sphered_cell_volume	2	160136638	G	A	-0.0151657	8.7856e-13	0.541753
Mean_sphered_cell_volume	9	33806026	CA	C	-0.0156956	9.07676e-13	0.37157
Mean_sphered_cell_volume	16	104874	C	T	-0.0157873	9.53178e-13	0.638199
Mean_sphered_cell_volume	5	67624545	A	G	-0.0172007	9.59963e-13	0.73151
Mean_sphered_cell_volume	9	4953003	C	T	0.0665759	9.78494e-13	0.0143471
Mean_sphered_cell_volume	7	21397471	A	G	-0.0162768	9.82502e-13	0.311604
Mean_sphered_cell_volume	15	41000508	C	T	0.0207052	9.86786e-13	0.157825
Mean_sphered_cell_volume	1	11904076	T	C	-0.0174682	1.05932e-12	0.248337
Mean_sphered_cell_volume	10	17252447	A	G	0.0152056	1.0682e-12	0.528026
Mean_sphered_cell_volume	6	33048606	G	C	-0.0208818	1.15131e-12	0.157928
Mean_sphered_cell_volume	7	98526557	C	T	-0.0565499	1.15157e-12	0.0181888
Mean_sphered_cell_volume	2	27476378	G	A	0.0179514	1.20257e-12	0.226757
Mean_sphered_cell_volume	19	10641222	T	C	0.01526	1.21069e-12	0.425532
Mean_sphered_cell_volume	3	38207038	T	TGGGGCTGGGGTGGAGGGCGGGACAGA	-0.0442023	1.2692e-12	0.0349625
Mean_sphered_cell_volume	19	1992518	C	A	-0.0317965	1.28537e-12	0.0725875
Mean_sphered_cell_volume	16	81049976	G	A	-0.0221476	1.28637e-12	0.131824
Mean_sphered_cell_volume	12	122483836	A	C	0.0154337	1.35752e-12	0.426249
Mean_sphered_cell_volume	3	123105643	C	T	-0.0179349	1.50438e-12	0.223834
Mean_sphered_cell_volume	17	45811354	C	G	0.0283912	1.61749e-12	0.0759567
Mean_sphered_cell_volume	17	17159153	AAAAT	A	-0.0204047	1.67095e-12	0.823383
Mean_sphered_cell_volume	3	142025212	T	A	-0.0593298	1.79339e-12	0.0163744
Mean_sphered_cell_volume	9	22142756	T	C	-0.0203424	1.83042e-12	0.160335
Mean_sphered_cell_volume	20	47440220	C	G	-0.0157317	1.86453e-12	0.342389
Mean_sphered_cell_volume	15	65029241	CCT	C	-0.0305723	1.88171e-12	0.0635841
Mean_sphered_cell_volume	8	108421947	C	CT	-0.0152262	1.943e-12	0.579443
Mean_sphered_cell_volume	12	27090550	A	C	0.0224725	2.11129e-12	0.124721
Mean_sphered_cell_volume	7	135347107	C	G	0.022422	2.19146e-12	0.125399
Mean_sphered_cell_volume	17	40293565	G	A	0.0244299	2.25887e-12	0.102642
Mean_sphered_cell_volume	9	92017733	G	A	0.0164647	2.3337e-12	0.28179
Mean_sphered_cell_volume	15	75349961	A	G	-0.0192724	2.43021e-12	0.180115
Mean_sphered_cell_volume	17	21168137	C	T	-0.0153636	2.53801e-12	0.363951
Mean_sphered_cell_volume	19	15343364	ACT	A	0.0212618	2.74726e-12	0.149393
Mean_sphered_cell_volume	17	78111877	T	C	-0.0148075	2.77952e-12	0.471136
Mean_sphered_cell_volume	9	127191583	CAG	C	0.0155931	2.93076e-12	0.653536
Mean_sphered_cell_volume	16	88515192	G	A	0.0547581	2.97484e-12	0.0200029
Mean_sphered_cell_volume	4	105806108	A	T	-0.0411524	2.98187e-12	0.0338282
Mean_sphered_cell_volume	2	64950795	C	T	-0.0156835	3.23415e-12	0.671992
Mean_sphered_cell_volume	6	43300323	T	TA	-0.0150878	3.38704e-12	0.60752
Mean_sphered_cell_volume	4	145598315	C	T	0.0161566	3.5059e-12	0.294711
Mean_sphered_cell_volume	14	96003198	G	A	0.0171347	3.52168e-12	0.250715
Mean_sphered_cell_volume	2	100764125	T	C	0.0153233	3.58901e-12	0.357612
Mean_sphered_cell_volume	17	20135672	G	A	-0.0467785	4.10239e-12	0.025193
Mean_sphered_cell_volume	17	40846131	A	C	0.0147838	4.11124e-12	0.539921
Mean_sphered_cell_volume	2	174863881	A	G	-0.0240373	4.3521e-12	0.103294
Mean_sphered_cell_volume	22	24613952	G	A	0.0206489	4.5034e-12	0.148631
Mean_sphered_cell_volume	13	76301324	C	T	-0.0563646	4.88555e-12	0.0171043
Mean_sphered_cell_volume	19	55703237	C	CG	-0.0215315	4.95583e-12	0.13266
Mean_sphered_cell_volume	19	19657632	A	C	0.0153431	5.68316e-12	0.346742
Mean_sphered_cell_volume	16	193224	G	A	-0.0686064	5.88594e-12	0.0117195
Mean_sphered_cell_volume	6	139694222	C	G	-0.0562484	6.41005e-12	0.0192073
Mean_sphered_cell_volume	11	19280439	C	A	-0.016787	7.58633e-12	0.247243
Mean_sphered_cell_volume	17	17136661	C	T	0.0183424	8.17911e-12	0.191596
Mean_sphered_cell_volume	19	783519	G	A	0.0211683	8.20249e-12	0.134105
Mean_sphered_cell_volume	22	30437658	C	G	0.0225343	9.06433e-12	0.115721
Mean_sphered_cell_volume	7	44714512	T	C	0.0144903	1.03191e-11	0.4381
Mean_sphered_cell_volume	22	31634100	C	CA	0.0231846	1.16917e-11	0.114855
Mean_sphered_cell_volume	19	10743161	G	A	-0.0171411	1.5675e-11	0.77677
Mean_sphered_cell_volume	18	41972228	C	T	-0.0211596	1.63879e-11	0.133072
Mean_sphered_cell_volume	6	25721374	C	G	-0.0533837	1.69638e-11	0.0188795
Mean_sphered_cell_volume	18	660441	GA	G	0.0202903	1.74072e-11	0.156112
Mean_sphered_cell_volume	6	41932241	T	A	0.036244	1.81018e-11	0.0407508
Mean_sphered_cell_volume	11	48019420	CGA	C	-0.0163342	1.88199e-11	0.252647
Mean_sphered_cell_volume	12	7137325	A	G	-0.0257518	2.04314e-11	0.0828801
Mean_sphered_cell_volume	12	132434391	G	T	0.0394897	2.05584e-11	0.0358847
Mean_sphered_cell_volume	9	35056035	G	GA	-0.0167843	2.12737e-11	0.757952
Mean_sphered_cell_volume	17	1250620	C	A	-0.0280319	2.37824e-11	0.0685446
Mean_sphered_cell_volume	11	2320013	C	T	0.0223927	2.42034e-11	0.112417
Mean_sphered_cell_volume	3	172294500	G	A	-0.0425613	2.47434e-11	0.0312953
Mean_sphered_cell_volume	8	123840587	G	A	0.0332677	2.6828e-11	0.0469428
Mean_sphered_cell_volume	9	7050341	C	A	-0.0144523	2.75081e-11	0.614512
Mean_sphered_cell_volume	19	33131112	G	A	-0.0142877	2.91741e-11	0.584722
Mean_sphered_cell_volume	7	43622806	T	C	-0.0144265	3.04059e-11	0.389479
Mean_sphered_cell_volume	12	2981902	C	A	-0.0148244	3.04504e-11	0.343473
Mean_sphered_cell_volume	12	88760269	A	C	0.0471895	3.11945e-11	0.976752
Mean_sphered_cell_volume	13	51472590	A	G	-0.0437927	3.13419e-11	0.0266641
Mean_sphered_cell_volume	12	53665202	G	A	-0.0146791	3.2055e-11	0.648607
Mean_sphered_cell_volume	7	50751250	A	G	0.0245258	3.31195e-11	0.0896456
Mean_sphered_cell_volume	15	31552997	A	T	0.0602025	3.38924e-11	0.0137102
Mean_sphered_cell_volume	14	65209909	G	A	0.0589571	3.55023e-11	0.0143083
Mean_sphered_cell_volume	5	158333692	T	C	0.0146495	3.78174e-11	0.648965
Mean_sphered_cell_volume	2	111604364	T	TG	-0.0186974	3.79218e-11	0.177086
Mean_sphered_cell_volume	2	227088577	A	C	-0.0139831	3.91082e-11	0.489656
Mean_sphered_cell_volume	6	31598101	A	AT	0.014874	4.145e-11	0.328057
Mean_sphered_cell_volume	2	10178479	C	T	0.0140937	4.21621e-11	0.561915
Mean_sphered_cell_volume	3	169489312	A	G	0.0159265	4.23022e-11	0.282331
Mean_sphered_cell_volume	9	110913154	T	G	0.0176463	4.59512e-11	0.789129
Mean_sphered_cell_volume	19	8429323	G	A	0.0500405	5.1111e-11	0.0195815
Mean_sphered_cell_volume	6	122893798	C	CA	-0.0160238	5.21596e-11	0.263883
Mean_sphered_cell_volume	10	64878118	C	G	0.0140434	5.37735e-11	0.00482648
Mean_sphered_cell_volume	14	91988576	T	C	0.0139576	5.49248e-11	0.441876
Mean_sphered_cell_volume	10	45750083	C	T	0.017063	5.5098e-11	0.788212
Mean_sphered_cell_volume	14	70194563	C	A	0.0176128	5.54188e-11	0.808343
Mean_sphered_cell_volume	1	179864606	G	A	-0.0400043	5.71693e-11	0.031212
Mean_sphered_cell_volume	6	41711322	C	G	-0.0217989	6.03763e-11	0.117034
Mean_sphered_cell_volume	6	20686573	C	A	-0.0156655	6.53636e-11	0.263404
Mean_sphered_cell_volume	1	225589473	C	T	0.0185999	6.96633e-11	0.163995
Mean_sphered_cell_volume	2	160684717	T	TATTTTATATAA	0.0141524	6.98707e-11	0.494393
Mean_sphered_cell_volume	11	8005470	G	A	0.0216036	7.43105e-11	0.114307
Mean_sphered_cell_volume	5	55857675	A	C	-0.020869	7.56395e-11	0.124136
Mean_sphered_cell_volume	8	21784560	T	G	-0.0205514	7.98886e-11	0.129318
Mean_sphered_cell_volume	5	1111688	G	C	-0.0569735	8.09907e-11	0.015977
Mean_sphered_cell_volume	9	97190662	G	A	-0.0142087	8.21444e-11	0.622027
Mean_sphered_cell_volume	19	13132215	G	T	0.0204226	8.3311e-11	0.130435
Mean_sphered_cell_volume	17	59796537	G	GC	-0.0178336	8.34505e-11	0.206857
Mean_sphered_cell_volume	4	1685979	T	G	0.0178985	8.40875e-11	0.819884
Mean_sphered_cell_volume	3	16908921	T	C	0.0613756	8.70776e-11	0.0144118
Mean_sphered_cell_volume	1	213937382	G	A	0.0140437	1.02987e-10	0.606836
Mean_sphered_cell_volume	19	4980864	T	C	-0.0142538	1.06234e-10	0.637557
Mean_sphered_cell_volume	6	2877680	T	C	0.0140591	1.08426e-10	0.613596
Mean_sphered_cell_volume	3	38156325	G	A	-0.0150396	1.1451e-10	0.286456
Mean_sphered_cell_volume	2	68578058	C	G	-0.0145812	1.1609e-10	0.330892
Mean_sphered_cell_volume	3	71289840	G	C	0.0202672	1.27086e-10	0.143685
Mean_sphered_cell_volume	19	15447898	G	A	0.0136234	1.27145e-10	0.527978
Mean_sphered_cell_volume	16	88733605	T	G	-0.0139356	1.29716e-10	0.401447
Mean_sphered_cell_volume	20	49087012	G	A	-0.0138739	1.33439e-10	0.40273
Mean_sphered_cell_volume	12	6711147	C	A	-0.0137723	1.39448e-10	0.439405
Mean_sphered_cell_volume	9	115942787	A	ACAGTGGATGGGATGGCT	0.0140416	1.4637e-10	0.632657
Mean_sphered_cell_volume	2	111878227	G	A	-0.0198123	1.51188e-10	0.135725
Mean_sphered_cell_volume	7	18293221	C	T	0.013545	1.51932e-10	0.501882
Mean_sphered_cell_volume	19	12946529	C	G	-0.0225527	1.55755e-10	0.102557
Mean_sphered_cell_volume	10	115790005	T	C	0.0135501	1.5987e-10	0.478102
Mean_sphered_cell_volume	1	154343486	C	T	0.0146941	1.80287e-10	0.302416
Mean_sphered_cell_volume	3	121407834	C	T	-0.01466	1.95686e-10	0.302222
Mean_sphered_cell_volume	17	1782952	A	G	-0.020694	2.02368e-10	0.119863
Mean_sphered_cell_volume	20	1930897	T	C	-0.0152912	2.23237e-10	0.261137
Mean_sphered_cell_volume	6	21722970	A	C	0.0179527	2.30326e-10	0.170017
Mean_sphered_cell_volume	5	102600524	G	A	0.014203	2.3223e-10	0.335188
Mean_sphered_cell_volume	15	65930883	A	G	-0.0168385	2.34082e-10	0.197449
Mean_sphered_cell_volume	5	36176874	G	A	-0.017714	2.34444e-10	0.825921
Mean_sphered_cell_volume	13	76200570	AG	A	0.0156132	2.55556e-10	0.249545
Mean_sphered_cell_volume	16	88858646	T	G	-0.0137849	2.55925e-10	0.581173
Mean_sphered_cell_volume	7	33054812	C	G	0.0147208	2.68096e-10	0.291283
Mean_sphered_cell_volume	2	70245157	G	A	-0.0289835	2.83432e-10	0.0562764
Mean_sphered_cell_volume	10	89827275	C	T	0.0179222	2.87999e-10	0.834419
Mean_sphered_cell_volume	7	30503280	T	C	0.0134229	2.89684e-10	0.443482
Mean_sphered_cell_volume	22	44324730	C	T	0.016137	3.20015e-10	0.215799
Mean_sphered_cell_volume	12	132413719	C	T	-0.0146985	3.42951e-10	0.707399
Mean_sphered_cell_volume	17	61774204	C	CT	-0.0150608	3.63453e-10	0.264199
Mean_sphered_cell_volume	16	66796922	G	A	-0.0604204	3.82111e-10	0.012347
Mean_sphered_cell_volume	14	103851272	A	G	-0.0134439	3.98231e-10	0.590339
Mean_sphered_cell_volume	19	4149566	C	T	-0.0143305	4.00435e-10	0.335432
Mean_sphered_cell_volume	11	67869566	CAAAAAAAAAAAAA	C	0.017458	4.0618e-10	0.174203
Mean_sphered_cell_volume	17	1315709	G	A	-0.0135308	4.15075e-10	0.439233
Mean_sphered_cell_volume	16	66420885	C	T	0.0132546	4.25139e-10	0.517236
Mean_sphered_cell_volume	22	50719976	C	T	-0.0146827	4.42157e-10	0.28699
Mean_sphered_cell_volume	6	56768531	C	G	-0.0167245	4.92647e-10	0.191136
Mean_sphered_cell_volume	22	43114020	A	C	-0.0131895	4.99418e-10	0.470944
Mean_sphered_cell_volume	16	27480797	C	T	0.0360289	5.25708e-10	0.0343623
Mean_sphered_cell_volume	10	65308161	G	GA	-0.0384937	5.32779e-10	0.0303721
Mean_sphered_cell_volume	8	123981872	G	A	-0.0214134	5.35739e-10	0.106046
Mean_sphered_cell_volume	14	65254054	C	A	0.0179854	5.9719e-10	0.157412
Mean_sphered_cell_volume	19	10940097	G	A	0.0588859	6.14547e-10	0.0131878
Mean_sphered_cell_volume	2	223979702	A	G	0.026044	6.26105e-10	0.92403
Mean_sphered_cell_volume	15	60902512	C	T	0.0181849	6.38961e-10	0.157561
Mean_sphered_cell_volume	1	227042462	T	C	0.0131179	6.5166e-10	0.4601
Mean_sphered_cell_volume	20	62321128	G	A	0.0448847	6.62875e-10	0.0217889
Mean_sphered_cell_volume	19	4078929	T	C	0.056609	6.96492e-10	0.0139293
Mean_sphered_cell_volume	17	16847113	G	A	0.0177075	6.97303e-10	0.162129
Mean_sphered_cell_volume	12	8195577	C	T	0.0133615	7.05879e-10	0.390289
Mean_sphered_cell_volume	11	94944142	A	AT	0.049005	7.07245e-10	0.018912
Mean_sphered_cell_volume	22	39076849	A	ATG	-0.0147317	7.09338e-10	0.289344
Mean_sphered_cell_volume	1	77969584	C	CA	0.0165916	7.11091e-10	0.192001
Mean_sphered_cell_volume	19	10782509	G	A	-0.0396827	7.26092e-10	0.0285095
Mean_sphered_cell_volume	11	65565694	G	A	-0.0329378	7.94416e-10	0.0404114
Mean_sphered_cell_volume	11	47625046	C	T	-0.0345149	8.05261e-10	0.036778
Mean_sphered_cell_volume	1	27186125	A	C	-0.0190273	8.26718e-10	0.143195
Mean_sphered_cell_volume	20	31235782	C	A	-0.0130328	8.43945e-10	0.496181
Mean_sphered_cell_volume	2	231742711	T	G	-0.015772	8.47689e-10	0.221259
Mean_sphered_cell_volume	3	48616291	G	A	-0.039539	8.65641e-10	0.027673
Mean_sphered_cell_volume	9	34107505	C	T	0.0194702	8.72649e-10	0.126808
Mean_sphered_cell_volume	4	154557616	C	T	-0.0556342	8.92497e-10	0.0136988
Mean_sphered_cell_volume	1	37921082	A	G	-0.0129698	8.93858e-10	0.522317
Mean_sphered_cell_volume	5	10680997	G	A	0.0227912	9.1265e-10	0.0888178
Mean_sphered_cell_volume	8	41582713	G	A	-0.0446061	9.55237e-10	0.0214218
Mean_sphered_cell_volume	11	32428174	A	AT	-0.0148336	9.6509e-10	0.254506
Mean_sphered_cell_volume	21	39838035	T	A	-0.0133148	9.79551e-10	0.605931
Mean_sphered_cell_volume	13	114544024	T	C	-0.0141283	1.03084e-09	0.296958
Mean_sphered_cell_volume	7	100218631	C	T	0.037451	1.03962e-09	0.030571
Mean_sphered_cell_volume	19	49218602	C	T	-0.0129868	1.05839e-09	0.54881
Mean_sphered_cell_volume	3	183671944	G	GT	0.0132874	1.10536e-09	0.380129
Mean_sphered_cell_volume	3	46414943	TACAGTCAGTATCAATTCTGGAAGAATTTCCAG	T	-0.0239369	1.30586e-09	0.0950003
Mean_sphered_cell_volume	10	89649838	G	A	0.0353617	1.31903e-09	0.0341198
Mean_sphered_cell_volume	1	63975859	C	CA	-0.013886	1.32716e-09	0.312001
Mean_sphered_cell_volume	14	35241254	G	A	-0.0212584	1.33699e-09	0.101199
Mean_sphered_cell_volume	13	114131954	C	T	-0.0162359	1.37224e-09	0.193177
Mean_sphered_cell_volume	20	52175811	T	C	-0.0375045	1.41602e-09	0.0300971
Mean_sphered_cell_volume	4	154387149	C	CA	0.0231724	1.50814e-09	0.0928939
Mean_sphered_cell_volume	13	50044981	A	G	-0.0133072	1.51566e-09	0.641702
Mean_sphered_cell_volume	6	122153737	A	G	-0.0215281	1.51644e-09	0.0979229
Mean_sphered_cell_volume	17	33889997	T	TA	0.0173282	1.53132e-09	0.166016
Mean_sphered_cell_volume	2	44096139	G	A	-0.0142796	1.54333e-09	0.72296
Mean_sphered_cell_volume	8	103901234	C	T	0.0151381	1.67342e-09	0.230466
Mean_sphered_cell_volume	8	41521469	C	G	0.0128756	1.71282e-09	0.572769
Mean_sphered_cell_volume	19	1124031	G	A	-0.0158803	1.87314e-09	0.200904
Mean_sphered_cell_volume	3	184009492	C	CAGGGTGGGGCAA	0.014615	1.8966e-09	0.734612
Mean_sphered_cell_volume	8	101484638	C	G	-0.012866	1.90089e-09	0.468781
Mean_sphered_cell_volume	1	208051819	G	T	0.0142731	1.97118e-09	0.724396
Mean_sphered_cell_volume	19	11296838	T	C	-0.0241837	1.97249e-09	0.0780134
Mean_sphered_cell_volume	5	55275805	CAT	C	-0.0542951	2.02047e-09	0.0139753
Mean_sphered_cell_volume	8	124027301	A	G	-0.0201644	2.04966e-09	0.110661
Mean_sphered_cell_volume	1	221001142	A	C	-0.0214367	2.12879e-09	0.0971023
Mean_sphered_cell_volume	22	29616265	A	G	0.014765	2.16208e-09	0.747077
Mean_sphered_cell_volume	13	110407815	C	A	0.0135056	2.1866e-09	0.323442
Mean_sphered_cell_volume	10	121701856	T	TAC	-0.0281909	2.21136e-09	0.0540053
Mean_sphered_cell_volume	16	16038160	G	C	0.0200571	2.23338e-09	0.117059
Mean_sphered_cell_volume	15	64020636	T	C	-0.016198	2.25588e-09	0.187111
Mean_sphered_cell_volume	10	102996362	C	T	0.0147445	2.26385e-09	0.241797
Mean_sphered_cell_volume	17	45386157	G	A	-0.0126695	2.29753e-09	0.483293
Mean_sphered_cell_volume	17	34057482	T	TCAAAAA	0.0450153	2.31501e-09	0.0204202
Mean_sphered_cell_volume	2	220056229	G	A	0.0139707	2.32317e-09	0.325229
Mean_sphered_cell_volume	12	54687232	A	C	-0.013124	2.44333e-09	0.640785
Mean_sphered_cell_volume	12	4071238	G	A	-0.0128262	2.45306e-09	0.550782
Mean_sphered_cell_volume	3	195776630	T	A	0.0393255	2.50869e-09	0.0275828
Mean_sphered_cell_volume	17	80516236	G	A	-0.0238021	2.54074e-09	0.0757663
Mean_sphered_cell_volume	2	65639543	C	A	-0.0128425	2.57065e-09	0.424063
Mean_sphered_cell_volume	2	198322840	C	CT	-0.012835	2.62777e-09	0.456708
Mean_sphered_cell_volume	2	174219118	C	G	0.0167221	2.67335e-09	0.827098
Mean_sphered_cell_volume	3	46258902	T	C	-0.0130925	2.70116e-09	0.637454
Mean_sphered_cell_volume	16	71645822	C	CA	0.0126913	2.77531e-09	0.468539
Mean_sphered_cell_volume	10	102893840	G	A	0.0173167	2.78956e-09	0.160142
Mean_sphered_cell_volume	6	42012684	G	A	-0.017671	2.90258e-09	0.157983
Mean_sphered_cell_volume	19	37264959	C	T	0.0146269	2.98434e-09	0.242258
Mean_sphered_cell_volume	1	197406760	GAA	G	0.0126382	3.08652e-09	0.448061
Mean_sphered_cell_volume	17	53208450	T	C	0.0152348	3.21924e-09	0.21608
Mean_sphered_cell_volume	12	132574031	G	A	0.0186302	3.23925e-09	0.129414
Mean_sphered_cell_volume	4	154389786	C	G	-0.013208	3.26765e-09	0.347308
Mean_sphered_cell_volume	15	86262256	G	A	0.0270751	3.26815e-09	0.0567548
Mean_sphered_cell_volume	22	30887555	C	T	-0.0446693	3.29209e-09	0.0200428
Mean_sphered_cell_volume	1	214157049	G	C	-0.0132167	3.38797e-09	0.660525
Mean_sphered_cell_volume	1	120257576	A	G	-0.013368	3.39367e-09	0.679129
Mean_sphered_cell_volume	22	49967868	C	T	-0.0125552	3.46594e-09	0.456534
Mean_sphered_cell_volume	16	88700061	A	G	0.0181573	3.51645e-09	0.142213
Mean_sphered_cell_volume	20	52210626	A	G	0.0134564	3.62194e-09	0.364082
Mean_sphered_cell_volume	1	115083193	T	C	0.0210187	3.67377e-09	0.0974783
Mean_sphered_cell_volume	10	25196141	T	TA	0.0127556	3.68171e-09	0.426955
Mean_sphered_cell_volume	1	198648570	C	T	-0.0274525	3.83934e-09	0.0566737
Mean_sphered_cell_volume	3	148849811	T	G	0.0154689	3.85067e-09	0.20399
Mean_sphered_cell_volume	18	3652507	A	AT	0.0145956	3.89643e-09	0.240155
Mean_sphered_cell_volume	4	71773781	C	T	0.0467946	3.91124e-09	0.0184992
Mean_sphered_cell_volume	13	52520435	C	T	-0.0310935	3.98873e-09	0.0417493
Mean_sphered_cell_volume	20	42654347	T	C	0.0137685	4.20194e-09	0.714418
Mean_sphered_cell_volume	1	154258549	C	T	-0.0143298	4.46244e-09	0.251721
Mean_sphered_cell_volume	16	16137152	TTTTTTTTGTTTTG	T	-0.0152184	4.50793e-09	0.211834
Mean_sphered_cell_volume	12	124503803	CAA	C	-0.0125981	4.53047e-09	0.564003
Mean_sphered_cell_volume	13	33192654	G	GA	-0.0125571	4.54822e-09	0.431303
Mean_sphered_cell_volume	12	12888795	C	T	-0.0177002	4.56734e-09	0.143051
Mean_sphered_cell_volume	7	129592510	G	T	-0.0174619	4.56924e-09	0.155421
Mean_sphered_cell_volume	13	51314763	G	A	-0.0140097	4.78633e-09	0.267446
Mean_sphered_cell_volume	2	103076063	A	AGGAG	0.0133142	4.8447e-09	0.59542
Mean_sphered_cell_volume	20	42331846	C	T	0.0233327	5.02715e-09	0.0758558
Mean_sphered_cell_volume	1	159355851	C	T	0.0384358	5.17638e-09	0.0294952
Mean_sphered_cell_volume	11	57078954	C	T	-0.0124089	5.20562e-09	0.542816
Mean_sphered_cell_volume	10	126390349	AG	A	-0.0129036	5.21194e-09	0.366788
Mean_sphered_cell_volume	19	54793360	C	T	-0.0147469	5.23804e-09	0.229498
Mean_sphered_cell_volume	6	21881938	T	C	0.0124535	5.40649e-09	0.547997
Mean_sphered_cell_volume	5	179997046	A	C	0.0131354	5.43022e-09	0.326697
Mean_sphered_cell_volume	21	45082365	G	A	-0.0124925	5.6745e-09	0.585108
Mean_sphered_cell_volume	19	17213558	A	T	0.0151867	5.6818e-09	0.206638
Mean_sphered_cell_volume	1	150958836	A	G	-0.0166914	6.09344e-09	0.161441
Mean_sphered_cell_volume	6	2776995	A	G	-0.012488	6.126e-09	0.414097
Mean_sphered_cell_volume	1	3098661	A	G	0.0218159	6.13138e-09	0.0889848
Mean_sphered_cell_volume	15	42729286	T	A	0.0147892	6.17959e-09	0.222657
Mean_sphered_cell_volume	4	79846330	C	CA	-0.0384165	6.56627e-09	0.0316444
Mean_sphered_cell_volume	7	150755173	T	G	-0.0140548	6.63986e-09	0.254544
Mean_sphered_cell_volume	19	1793636	G	A	-0.0407708	6.70238e-09	0.0231869
Mean_sphered_cell_volume	1	25677605	G	A	-0.0185636	6.79676e-09	0.133267
Mean_sphered_cell_volume	1	211993881	C	CA	0.0122855	7.21816e-09	0.518746
Mean_sphered_cell_volume	4	101117523	T	C	0.0185859	7.24682e-09	0.123848
Mean_sphered_cell_volume	17	37879588	A	G	0.0141376	7.40445e-09	0.248021
Mean_sphered_cell_volume	20	62540473	C	T	0.014063	7.6948e-09	0.255559
Mean_sphered_cell_volume	5	111061883	A	G	0.0228112	7.71448e-09	0.0780324
Mean_sphered_cell_volume	1	2146165	C	A	-0.0217803	7.85507e-09	0.0878982
Mean_sphered_cell_volume	17	8157310	C	T	0.0152355	8.27239e-09	0.80113
Mean_sphered_cell_volume	4	6919674	C	T	-0.013628	8.85573e-09	0.281567
Mean_sphered_cell_volume	1	247874585	T	C	0.0626139	8.88411e-09	0.0103027
Mean_sphered_cell_volume	20	52549910	C	CT	0.012753	8.92792e-09	0.451419
Mean_sphered_cell_volume	6	132834518	C	T	0.0123311	8.97803e-09	0.450554
Mean_sphered_cell_volume	1	6586553	C	T	-0.0181185	9.00321e-09	0.869706
Mean_sphered_cell_volume	18	45555829	T	C	0.0135324	9.11589e-09	0.284492
Mean_sphered_cell_volume	3	183390418	C	T	0.0208873	9.17857e-09	0.0930715
Mean_sphered_cell_volume	1	3691997	AGTCAGCCTAGGGGCTGT	A	0.0561497	9.33493e-09	0.0133518
Mean_sphered_cell_volume	1	21155195	C	T	-0.0122044	9.49114e-09	0.556963
Mean_sphered_cell_volume	1	51515746	T	C	0.0213477	9.66539e-09	0.0896584
Mean_sphered_cell_volume	20	54964361	G	A	-0.0137428	9.7983e-09	0.26483
Mean_sphered_cell_volume	11	85716032	T	C	-0.0124811	1.00207e-08	0.613665
Mean_sphered_cell_volume	1	65994565	G	T	0.013908	1.00677e-08	0.258828
Mean_sphered_cell_volume	12	122301044	A	C	0.0133215	1.04931e-08	0.29949
Mean_sphered_cell_volume	5	67698942	T	C	0.0155875	1.09654e-08	0.1843
Mean_sphered_cell_volume	21	36341045	T	C	-0.0128482	1.11117e-08	0.346003
Mean_sphered_cell_volume	14	103755849	CA	C	0.0123965	1.15099e-08	0.43835
Mean_sphered_cell_volume	22	31877171	CAG	C	-0.020496	1.16043e-08	0.0966683
Mean_sphered_cell_volume	1	162195110	C	T	0.014183	1.18277e-08	0.236157
Mean_sphered_cell_volume	2	181969931	T	G	-0.0125107	1.18948e-08	0.371771
Mean_sphered_cell_volume	19	5696962	G	A	0.0128512	1.19793e-08	0.326432
Mean_sphered_cell_volume	6	137144920	C	T	0.0123071	1.22378e-08	0.593544
Mean_sphered_cell_volume	11	75448804	A	C	-0.0160318	1.23702e-08	0.169859
Mean_sphered_cell_volume	7	56080426	C	G	-0.0121205	1.25711e-08	0.551906
Mean_sphered_cell_volume	19	1043638	C	T	0.0138582	1.28046e-08	0.2546
Mean_sphered_cell_volume	4	38953361	T	C	-0.0123016	1.29074e-08	0.590876
Mean_sphered_cell_volume	3	141726161	C	CTT	-0.019146	1.29413e-08	0.111252
Mean_sphered_cell_volume	18	60845884	T	C	0.012408	1.29498e-08	0.376602
Mean_sphered_cell_volume	19	48384749	G	A	-0.0161732	1.31739e-08	0.834706
Mean_sphered_cell_volume	12	124863847	T	C	0.0121081	1.32348e-08	0.558615
Mean_sphered_cell_volume	14	70094655	CT	C	0.0151318	1.37341e-08	0.201204
Mean_sphered_cell_volume	12	123893830	C	T	-0.0134209	1.37393e-08	0.719341
Mean_sphered_cell_volume	19	8452045	C	A	0.0120361	1.39792e-08	0.515524
Mean_sphered_cell_volume	1	111740345	C	G	0.0143772	1.43832e-08	0.775721
Mean_sphered_cell_volume	16	88512799	G	A	-0.0124173	1.44144e-08	0.375742
Mean_sphered_cell_volume	10	104636276	C	T	0.0214794	1.45533e-08	0.0851049
Mean_sphered_cell_volume	20	60889004	T	C	0.0128364	1.51069e-08	0.319295
Mean_sphered_cell_volume	16	88004862	G	GCCTTGCATGCTGTT	-0.0122027	1.52952e-08	0.481852
Mean_sphered_cell_volume	2	64870073	C	CTGTT	-0.0204303	1.5722e-08	0.895827
Mean_sphered_cell_volume	17	2210325	CAA	C	0.045876	1.58842e-08	0.0185279
Mean_sphered_cell_volume	19	7218635	T	A	-0.0152097	1.58878e-08	0.196015
Mean_sphered_cell_volume	1	224310782	T	TA	0.012445	1.59638e-08	0.386281
Mean_sphered_cell_volume	5	158196742	A	C	0.0216566	1.60362e-08	0.083433
Mean_sphered_cell_volume	3	188133336	C	T	-0.0120529	1.61825e-08	0.455865
Mean_sphered_cell_volume	20	10895008	C	CCT	0.0156656	1.69209e-08	0.190483
Mean_sphered_cell_volume	1	198634209	A	C	0.012668	1.70656e-08	0.337243
Mean_sphered_cell_volume	9	135866028	T	A	0.0461903	1.71e-08	0.0202499
Mean_sphered_cell_volume	3	37053568	A	G	0.0127425	1.73381e-08	0.325475
Mean_sphered_cell_volume	1	154418749	C	T	0.012046	1.82922e-08	0.419369
Mean_sphered_cell_volume	6	41068706	G	T	-0.0174774	1.83235e-08	0.134451
Mean_sphered_cell_volume	7	30728452	C	T	0.014264	1.84753e-08	0.230652
Mean_sphered_cell_volume	19	1263299	A	C	-0.0190481	1.87239e-08	0.887575
Mean_sphered_cell_volume	17	17431208	C	A	-0.0260688	1.91641e-08	0.0567039
Mean_sphered_cell_volume	6	31239518	C	T	0.0123088	1.91858e-08	0.369064
Mean_sphered_cell_volume	8	43289910	T	C	0.0345142	1.96286e-08	0.967767
Mean_sphered_cell_volume	1	209885318	C	A	-0.015907	1.96933e-08	0.167461
Mean_sphered_cell_volume	7	135438192	C	CG	-0.0124903	2.02877e-08	0.640336
Mean_sphered_cell_volume	3	178865976	G	A	-0.0571732	2.10005e-08	0.0126869
Mean_sphered_cell_volume	19	1030431	T	C	-0.0135152	2.10875e-08	0.732507
Mean_sphered_cell_volume	20	62540542	G	A	0.029797	2.14308e-08	0.0411862
Mean_sphered_cell_volume	1	249139233	G	A	-0.0128716	2.34689e-08	0.681073
Mean_sphered_cell_volume	1	28946650	T	A	-0.0511891	2.40103e-08	0.01461
Mean_sphered_cell_volume	2	165504841	G	A	0.0182204	2.41052e-08	0.11954
Mean_sphered_cell_volume	6	42924427	A	C	0.0262005	2.42364e-08	0.0553625
Mean_sphered_cell_volume	19	12775836	G	A	0.0545766	2.44706e-08	0.013276
Mean_sphered_cell_volume	18	60844723	C	G	0.0169641	2.46468e-08	0.14631
Mean_sphered_cell_volume	3	128306323	C	T	-0.012874	2.49922e-08	0.300567
Mean_sphered_cell_volume	15	81874036	A	G	-0.0141079	2.58893e-08	0.225252
Mean_sphered_cell_volume	19	55641216	C	T	0.0186665	2.66899e-08	0.124663
Mean_sphered_cell_volume	7	74402206	G	T	-0.0149308	2.71969e-08	0.206531
Mean_sphered_cell_volume	8	19773155	T	C	-0.0442871	2.80602e-08	0.0181531
Mean_sphered_cell_volume	13	114955746	C	T	0.0177704	2.86244e-08	0.127648
Mean_sphered_cell_volume	16	306160	G	A	0.0472333	2.91816e-08	0.0160374
Mean_sphered_cell_volume	3	24227777	G	T	0.0156655	2.97145e-08	0.169113
Mean_sphered_cell_volume	15	74945996	C	T	0.0251694	2.98298e-08	0.0610377
Mean_sphered_cell_volume	19	41769104	A	C	0.0132124	3.04482e-08	0.26882
Mean_sphered_cell_volume	12	93916832	G	A	-0.016677	3.0514e-08	0.145457
Mean_sphered_cell_volume	11	95311260	T	G	-0.0149908	3.07725e-08	0.189078
Mean_sphered_cell_volume	7	32974372	G	GT	0.0128671	3.14371e-08	0.294479
Mean_sphered_cell_volume	9	16881256	T	G	0.0123621	3.15208e-08	0.658341
Mean_sphered_cell_volume	19	53260735	C	CA	0.0135042	3.22026e-08	0.305893
Mean_sphered_cell_volume	8	17847251	CTT	C	0.0177136	3.22593e-08	0.124983
Mean_sphered_cell_volume	6	41788312	G	GA	0.0479704	3.36498e-08	0.0159942
Mean_sphered_cell_volume	18	46448877	C	CCTCT	0.0118347	3.40625e-08	0.474838
Mean_sphered_cell_volume	4	38655772	C	T	-0.0142223	3.42967e-08	0.213214
Mean_sphered_cell_volume	2	189813323	C	A	-0.0149169	3.44646e-08	0.192551
Mean_sphered_cell_volume	1	202129205	G	A	-0.0522882	3.53357e-08	0.0155212
Mean_sphered_cell_volume	9	20742770	C	T	-0.0116691	3.69479e-08	0.475593
Mean_sphered_cell_volume	12	123127276	C	G	-0.0151182	3.72954e-08	0.180225
Mean_sphered_cell_volume	6	135501541	ATTTTTTTTTTTTTTTTTTTTT	A	-0.0180323	3.76128e-08	0.867052
Mean_sphered_cell_volume	4	83656762	G	A	-0.0116972	3.77691e-08	0.510264
Mean_sphered_cell_volume	6	127559367	G	A	-0.0118412	3.78479e-08	0.572461
Mean_sphered_cell_volume	16	67308488	T	C	0.0333075	3.82658e-08	0.0327147
Mean_sphered_cell_volume	6	35901378	A	G	-0.0127114	3.94592e-08	0.296805
Mean_sphered_cell_volume	20	60721121	G	A	-0.0147623	3.95703e-08	0.808721
Mean_sphered_cell_volume	18	51775405	TC	T	-0.0128003	3.97841e-08	0.295537
Mean_sphered_cell_volume	14	65309129	G	C	0.0200773	3.98968e-08	0.0928855
Mean_sphered_cell_volume	12	115552437	A	G	0.0119174	4.01604e-08	0.382676
Mean_sphered_cell_volume	19	4108269	C	T	0.0266977	4.0381e-08	0.0506762
Mean_sphered_cell_volume	5	88180196	T	C	-0.0247852	4.08376e-08	0.0594196
Mean_sphered_cell_volume	20	62269750	C	T	0.0208677	4.09618e-08	0.0853866
Mean_sphered_cell_volume	10	3852710	A	C	0.0407674	4.10589e-08	0.0230062
Mean_sphered_cell_volume	12	69194834	G	T	-0.0117873	4.11332e-08	0.407343
Mean_sphered_cell_volume	17	16522922	G	A	-0.0503038	4.13335e-08	0.0165159
Mean_sphered_cell_volume	7	36446716	G	A	0.0181408	4.14094e-08	0.115399
Mean_sphered_cell_volume	13	113875080	C	T	-0.0129838	4.21833e-08	0.275517
Mean_sphered_cell_volume	14	23497355	A	AAAAC	-0.0129551	4.34712e-08	0.27863
Mean_sphered_cell_volume	3	195922148	G	T	0.0136227	4.39729e-08	0.237273
Mean_sphered_cell_volume	6	16285264	C	CA	-0.0129844	4.4169e-08	0.285491
Mean_sphered_cell_volume	1	46202714	C	CA	0.0126301	4.48742e-08	0.629737
Mean_sphered_cell_volume	22	38063118	C	A	-0.020562	4.50867e-08	0.0867596
Mean_sphered_cell_volume	15	93510243	G	C	-0.0130402	4.64513e-08	0.729971
Mean_sphered_cell_volume	17	57362614	C	T	0.0386968	4.71956e-08	0.0227549
Mean_sphered_cell_volume	19	52115833	A	G	-0.0126775	4.76602e-08	0.296359
Mean_sphered_cell_volume	22	28181399	C	T	0.0119059	4.77225e-08	0.554712
Mean_sphered_cell_volume	3	184090242	C	T	-0.0261829	4.81199e-08	0.0534502
Mean_sphered_cell_volume	8	145050358	G	A	0.0119784	4.82291e-08	0.37432
Mean_sphered_cell_volume	1	2311393	A	G	-0.0133546	4.94709e-08	0.248202
Microalbumin_in_urine	10	16932384	G	A	0.173862	1.54699e-31	0.0144146
Microalbumin_in_urine	4	190769223	G	A	0.0981139	5.05378e-20	0.0379761
Microalbumin_in_urine	10	16947664	G	A	0.0595889	6.71256e-20	0.10445
Microalbumin_in_urine	10	17033504	G	A	0.095268	1.54211e-10	0.0187902
Microalbumin_in_urine	1	47953054	T	C	0.026153	1.46403e-09	0.615618
Microalbumin_in_urine	10	17105769	T	C	0.084948	7.67015e-09	0.0207595
Monocyte_count	9	113931954	C	CA	0.131388	4.64209e-298	0.226411
Monocyte_count	13	28604007	T	C	0.480064	4.64209e-298	0.0131093
Monocyte_count	8	130610793	G	A	-0.0926575	4.64209e-298	0.569724
Monocyte_count	2	182324042	G	GT	0.115051	4.64209e-298	0.557214
Monocyte_count	1	92925654	G	C	0.375775	4.64209e-298	0.0151508
Monocyte_count	16	85936389	T	TGGTGGCTGCA	-0.0895384	4.64209e-298	0.432766
Monocyte_count	9	113912553	A	G	-0.118434	4.64209e-298	0.49022
Monocyte_count	16	86002593	A	AAAT	0.09772	3.16393e-268	0.205597
Monocyte_count	16	85966548	A	G	0.100371	8.58654e-234	0.1561
Monocyte_count	3	42906116	T	C	0.147609	1.1253e-219	0.0607758
Monocyte_count	3	128305341	C	T	0.0734856	6.22488e-216	0.352031
Monocyte_count	3	128381270	G	A	-0.076665	1.29217e-203	0.270822
Monocyte_count	16	85947475	C	T	-0.0994555	4.71189e-193	0.128803
Monocyte_count	16	85932652	C	T	0.139879	2.76266e-183	0.0597167
Monocyte_count	16	85989464	T	C	0.116077	5.77389e-165	0.0773328
Monocyte_count	15	80260014	T	C	-0.0667077	1.41105e-151	0.261117
Monocyte_count	16	85934515	A	AT	-0.118429	4.21e-142	0.0624072
Monocyte_count	1	150584103	G	T	-0.0679448	2.80398e-140	0.224075
Monocyte_count	12	69744014	C	A	0.115978	7.88023e-137	0.0612035
Monocyte_count	6	31319923	C	G	-0.0682056	8.53129e-133	0.203421
Monocyte_count	7	50270105	T	A	-0.0556442	1.41313e-121	0.338709
Monocyte_count	19	54326212	G	T	-0.0638933	2.43509e-120	0.212034
Monocyte_count	17	81075836	G	C	0.0559844	3.4015e-115	0.468142
Monocyte_count	1	236105910	T	C	-0.0811518	1.9338e-112	0.892176
Monocyte_count	3	42907112	A	C	-0.0517014	2.45214e-112	0.0130005
Monocyte_count	13	41002641	T	C	-0.0529863	1.45637e-110	0.658584
Monocyte_count	14	103847287	T	A	0.056551	2.05775e-109	0.737632
Monocyte_count	19	45744842	A	G	-0.0567306	1.12287e-108	0.259296
Monocyte_count	20	48884124	C	A	-0.0613648	8.92463e-106	0.19945
Monocyte_count	7	50370254	C	T	-0.0683962	1.87543e-105	0.163526
Monocyte_count	7	92408370	C	T	-0.0832884	1.16225e-104	0.0937905
Monocyte_count	6	29890406	G	A	-0.0545618	2.22668e-104	0.298251
Monocyte_count	16	85977502	G	T	0.056973	1.17698e-95	0.215703
Monocyte_count	5	149501803	C	T	-0.0495881	8.93287e-95	0.323663
Monocyte_count	16	85984015	G	A	-0.0578085	9.85003e-94	0.205415
Monocyte_count	1	150564476	T	C	-0.0449375	9.63093e-89	0.557294
Monocyte_count	3	128349376	T	G	-0.113624	4.26032e-87	0.0394678
Monocyte_count	7	50284557	G	A	-0.0831132	4.72128e-85	0.0749037
Monocyte_count	13	28617708	C	T	0.0442322	1.04457e-81	0.627927
Monocyte_count	20	31191015	C	T	0.0484789	1.32983e-80	0.261129
Monocyte_count	13	28712689	C	G	0.117987	6.6643e-79	0.0358734
Monocyte_count	20	48955424	T	C	-0.0442164	1.5923e-76	0.329323
Monocyte_count	14	23589349	A	G	0.0418076	1.92015e-76	0.559898
Monocyte_count	17	56386607	G	GTCCTCCTCT	-0.100979	2.56874e-76	0.0521768
Monocyte_count	6	31461372	A	T	-0.042019	2.32137e-74	0.617461
Monocyte_count	17	81098627	T	C	0.043618	1.59119e-73	0.424195
Monocyte_count	12	6493351	A	G	-0.0479242	3.93165e-73	0.753192
Monocyte_count	9	91472127	G	A	0.0402694	3.33195e-72	0.475041
Monocyte_count	3	39307162	G	A	0.0529085	5.8214e-72	0.173509
Monocyte_count	12	111884608	T	C	-0.0399978	1.63053e-71	0.518003
Monocyte_count	10	25217783	G	A	-0.0411716	1.46137e-70	0.37179
Monocyte_count	9	136137106	G	A	-0.042556	2.99923e-70	0.31621
Monocyte_count	1	93512806	G	A	0.0496234	1.24717e-69	0.203316
Monocyte_count	20	48906967	T	G	0.0415617	1.39532e-69	0.34158
Monocyte_count	10	99111751	T	A	0.0450835	2.40645e-69	0.255186
Monocyte_count	2	111752151	T	C	0.13693	8.62395e-67	0.0223286
Monocyte_count	10	101292390	C	T	-0.039921	1.25817e-66	0.37171
Monocyte_count	9	91545621	G	A	0.0414482	8.01457e-65	0.311149
Monocyte_count	17	56409089	G	C	0.0376271	3.17537e-62	0.442558
Monocyte_count	9	114348860	G	C	0.037363	8.87394e-62	0.440656
Monocyte_count	11	122519979	C	A	0.0555292	7.0775e-60	0.123445
Monocyte_count	6	82463477	CTT	C	0.0390207	1.01308e-58	0.313489
Monocyte_count	10	98998195	G	A	0.0380228	4.09184e-58	0.660715
Monocyte_count	19	44281898	G	A	-0.0370778	5.17632e-58	0.376873
Monocyte_count	6	41978609	ATCT	A	0.0408065	5.49827e-56	0.252165
Monocyte_count	7	6502367	T	C	0.0391607	1.83119e-55	0.278322
Monocyte_count	8	130604272	AC	A	0.0378286	1.14745e-54	0.315576
Monocyte_count	15	80224817	C	T	0.0350349	2.42399e-54	0.565742
Monocyte_count	4	7045070	T	TGCGGCG	0.0355724	1.81185e-53	0.607754
Monocyte_count	17	57879610	A	G	0.0342964	1.07408e-52	0.551054
Monocyte_count	14	25449226	A	C	0.0347233	7.00097e-52	0.394135
Monocyte_count	22	17579495	G	A	-0.100771	1.0319e-50	0.033103
Monocyte_count	5	149483427	G	C	-0.0346657	3.16357e-49	0.344548
Monocyte_count	4	83562170	G	A	-0.0419791	2.33317e-48	0.185897
Monocyte_count	6	31243603	C	T	0.0462085	3.14531e-48	0.150475
Monocyte_count	6	29917379	C	T	0.0366391	5.27577e-48	0.308343
Monocyte_count	15	64628454	ATC	A	0.0499111	1.85376e-47	0.880068
Monocyte_count	3	46406367	C	T	0.0328502	4.51325e-47	0.409396
Monocyte_count	15	42248515	CAGG	C	-0.0502257	6.42546e-47	0.118838
Monocyte_count	9	22143570	A	T	-0.0434884	4.69519e-46	0.160459
Monocyte_count	2	136890059	C	T	-0.0359329	7.19346e-46	0.732813
Monocyte_count	17	57893149	G	A	-0.0591817	3.90215e-45	0.0768053
Monocyte_count	6	31572956	A	C	0.0334696	3.54566e-44	0.323065
Monocyte_count	3	46322171	A	G	-0.0627371	8.743e-44	0.0654837
Monocyte_count	18	60920854	C	T	-0.0914331	1.30814e-43	0.0294848
Monocyte_count	17	56185153	A	G	-0.0649469	2.28976e-43	0.0636208
Monocyte_count	6	31509779	C	G	-0.0315303	7.82159e-42	0.361699
Monocyte_count	5	149464108	C	T	0.0330811	2.22484e-41	0.30232
Monocyte_count	6	135419037	AC	A	-0.0349855	1.33708e-40	0.251665
Monocyte_count	3	46354619	A	G	0.0813713	1.08791e-39	0.0346851
Monocyte_count	16	86013343	G	A	-0.0426023	4.58374e-37	0.129301
Monocyte_count	7	50324652	A	G	-0.0365496	5.02712e-37	0.808813
Monocyte_count	1	92878407	C	T	-0.0840688	6.53607e-37	0.0298172
Monocyte_count	7	50436731	A	G	0.0546125	1.73428e-36	0.0728835
Monocyte_count	8	6880925	A	G	-0.0442805	1.84526e-36	0.115946
Monocyte_count	19	18116144	A	G	-0.0315351	2.01472e-36	0.30552
Monocyte_count	13	108960385	T	A	-0.103746	1.07954e-35	0.0207031
Monocyte_count	15	80263717	C	T	-0.10102	1.73361e-35	0.0200987
Monocyte_count	2	111789791	A	G	-0.0373538	2.06464e-35	0.16536
Monocyte_count	19	18398628	G	C	0.0287337	4.43824e-35	0.633773
Monocyte_count	17	72720728	C	T	0.0349289	4.51034e-35	0.804321
Monocyte_count	22	43549646	C	T	-0.02885	5.52162e-35	0.573207
Monocyte_count	12	108711079	T	C	0.0285082	3.07151e-34	0.630714
Monocyte_count	9	91392686	TTC	T	-0.0609004	2.22846e-33	0.0537322
Monocyte_count	20	8609588	A	T	-0.0269828	2.23759e-33	0.508068
Monocyte_count	6	144385777	C	T	0.072913	2.57148e-33	0.0357235
Monocyte_count	6	32110886	G	A	0.0308847	3.00156e-33	0.25346
Monocyte_count	19	18510925	T	C	-0.0274323	7.13283e-33	0.426766
Monocyte_count	22	17675324	C	T	-0.0627215	1.13544e-32	0.0543857
Monocyte_count	16	85981601	T	C	0.029017	1.52294e-32	0.671604
Monocyte_count	2	111753076	C	CAAAAAAAAA	-0.0405416	2.82502e-32	0.877842
Monocyte_count	12	10584254	T	C	0.0390054	4.10897e-32	0.142756
Monocyte_count	19	6675989	A	G	0.038627	5.93561e-32	0.863342
Monocyte_count	6	44591721	G	A	-0.0435434	7.42764e-32	0.101895
Monocyte_count	3	12294202	A	G	-0.0263976	8.20239e-32	0.448731
Monocyte_count	13	28496468	G	A	0.0745727	8.41186e-32	0.0319998
Monocyte_count	3	128384376	G	T	0.0705083	8.72924e-32	0.0356107
Monocyte_count	19	18407277	C	CT	0.0294602	1.11161e-31	0.354891
Monocyte_count	2	225727663	C	T	-0.0358591	1.16326e-31	0.15824
Monocyte_count	20	30987550	C	T	-0.0448207	1.63537e-31	0.378257
Monocyte_count	8	116555360	C	A	-0.0262498	2.55045e-31	0.552583
Monocyte_count	11	122514403	C	T	0.0267924	3.51582e-31	0.379229
Monocyte_count	17	72766252	G	A	-0.0258921	7.365e-31	0.535957
Monocyte_count	9	91562311	G	A	-0.0275714	1.02997e-30	0.321338
Monocyte_count	6	7140831	G	A	0.0323195	2.57135e-30	0.197507
Monocyte_count	17	28138589	G	GT	-0.0256338	4.02549e-30	0.524068
Monocyte_count	6	32551844	C	T	0.0351152	1.34447e-29	0.200625
Monocyte_count	15	42226255	C	T	-0.0278745	1.85132e-29	0.712765
Monocyte_count	10	8465203	G	C	-0.0259759	2.9275e-29	0.377945
Monocyte_count	3	196489422	C	T	-0.0255012	4.3256e-29	0.41663
Monocyte_count	2	241569692	C	T	-0.0321443	8.32248e-29	0.183373
Monocyte_count	19	33751852	G	C	-0.0741366	9.26785e-29	0.0304897
Monocyte_count	11	1874221	C	T	-0.0257037	1.28161e-28	0.380032
Monocyte_count	16	84582965	C	T	0.0298989	1.29716e-28	0.222982
Monocyte_count	6	31712817	G	T	0.0745299	5.90047e-28	0.0278452
Monocyte_count	9	113836820	T	G	0.0250111	7.69083e-28	0.395177
Monocyte_count	15	42644790	G	T	0.0868492	8.412e-28	0.0789585
Monocyte_count	2	65665273	G	T	0.0247625	1.09367e-27	0.582142
Monocyte_count	13	41244260	T	C	-0.027505	2.2918e-27	0.264876
Monocyte_count	6	10528434	A	G	-0.0241225	3.51369e-27	0.527463
Monocyte_count	7	137879428	A	G	-0.02626	3.70374e-27	0.692701
Monocyte_count	20	42838712	C	G	0.0243861	4.7935e-27	0.431957
Monocyte_count	2	182300964	A	G	-0.0429211	7.15692e-27	0.0877867
Monocyte_count	4	84159219	T	G	-0.0253348	7.57472e-27	0.341297
Monocyte_count	9	113750962	A	G	-0.0252008	3.18593e-26	0.329584
Monocyte_count	8	48651633	A	G	-0.0607905	4.36027e-26	0.0449236
Monocyte_count	1	26577985	G	A	-0.0295433	4.57747e-26	0.200221
Monocyte_count	22	17589567	C	T	0.0276466	4.62323e-26	0.240019
Monocyte_count	12	6445982	A	C	-0.0237333	4.78677e-26	0.521777
Monocyte_count	22	24621826	A	G	-0.0254305	1.0098e-25	0.306451
Monocyte_count	4	6921424	T	C	0.0406952	1.07029e-25	0.905551
Monocyte_count	3	46398291	C	T	-0.0449333	1.38518e-25	0.0731231
Monocyte_count	22	43555590	A	C	-0.0247137	2.98044e-25	0.33368
Monocyte_count	9	21990457	C	T	0.0258159	5.79441e-25	0.722484
Monocyte_count	1	185395846	C	G	-0.0248175	6.00721e-25	0.320988
Monocyte_count	16	85930255	A	C	-0.103202	9.01352e-25	0.0132286
Monocyte_count	9	113953994	G	A	0.0666525	9.27213e-25	0.0314021
Monocyte_count	2	182390472	C	A	-0.0242846	1.94681e-24	0.66879
Monocyte_count	8	130696137	G	C	0.0337384	2.1731e-24	0.166377
Monocyte_count	5	131705458	C	G	0.0227336	2.97561e-24	0.520822
Monocyte_count	7	92281953	C	T	-0.0256578	4.58075e-24	0.267043
Monocyte_count	20	42839620	A	G	0.0321076	4.74702e-24	0.150314
Monocyte_count	2	111910694	C	T	-0.0231077	1.11247e-23	0.384534
Monocyte_count	5	55453942	A	T	0.0314307	1.76998e-23	0.148668
Monocyte_count	1	110470764	G	A	0.0312832	1.84546e-23	0.149588
Monocyte_count	8	6697258	T	A	-0.0223195	3.34148e-23	0.507421
Monocyte_count	3	46364860	G	A	0.0539876	3.61832e-23	0.0458631
Monocyte_count	21	16373836	A	T	-0.0300571	1.98624e-22	0.156883
Monocyte_count	11	307036	T	C	-0.0230904	4.34137e-22	0.333346
Monocyte_count	13	72513420	A	G	0.0514067	5.34951e-22	0.0470774
Monocyte_count	16	85826207	G	C	-0.0739776	6.91947e-22	0.0218176
Monocyte_count	3	141314133	A	T	-0.0219462	1.03255e-21	0.402638
Monocyte_count	4	39033511	T	A	-0.0226538	1.57348e-21	0.665993
Monocyte_count	13	110039214	T	C	-0.0223079	1.74606e-21	0.353574
Monocyte_count	15	66067206	CT	C	-0.023894	7.89441e-21	0.260457
Monocyte_count	17	35851177	A	C	-0.021746	1.05718e-20	0.64121
Monocyte_count	3	123105643	C	T	-0.0249591	1.33653e-20	0.223834
Monocyte_count	9	34130435	G	A	0.0312429	1.45792e-20	0.127063
Monocyte_count	1	9710192	A	AG	-0.0225126	1.71993e-20	0.315666
Monocyte_count	6	31205004	C	T	-0.0267494	2.2018e-20	0.182328
Monocyte_count	3	46319892	C	CA	-0.0227513	2.37464e-20	0.298783
Monocyte_count	22	17684312	T	A	0.0449471	2.77728e-20	0.94395
Monocyte_count	11	128328913	G	A	-0.0223831	3.15887e-20	0.319116
Monocyte_count	20	49109845	A	G	0.0205436	6.35557e-20	0.509985
Monocyte_count	16	85933581	C	A	-0.065744	6.47778e-20	0.0253515
Monocyte_count	3	98429219	G	C	0.0205781	7.26661e-20	0.438649
Monocyte_count	16	30482803	T	C	0.0203778	1.36693e-19	0.516139
Monocyte_count	22	17443370	G	A	-0.0616476	1.47607e-19	0.0275961
Monocyte_count	4	145035788	G	A	0.020423	1.48446e-19	0.455781
Monocyte_count	2	12893977	C	T	0.0210612	1.54983e-19	0.371327
Monocyte_count	8	68811043	T	A	-0.0206876	1.71617e-19	0.399937
Monocyte_count	1	91964946	T	C	0.0207164	2.96884e-19	0.378019
Monocyte_count	1	101143084	T	A	-0.0204198	3.00048e-19	0.480645
Monocyte_count	12	740009	C	G	-0.0201941	4.38116e-19	0.480312
Monocyte_count	14	93103729	G	A	-0.0256395	4.87673e-19	0.184785
Monocyte_count	19	1026477	G	T	0.0208972	6.70311e-19	0.637583
Monocyte_count	6	107442277	A	G	-0.0212037	7.11545e-19	0.323536
Monocyte_count	16	86016401	C	G	0.0234101	8.09508e-19	0.238895
Monocyte_count	18	77463679	C	CATTT	-0.0203952	1.0176e-18	0.380452
Monocyte_count	6	44232074	A	G	-0.019931	1.14135e-18	0.422834
Monocyte_count	1	159175354	G	A	0.0198958	1.48403e-18	0.579414
Monocyte_count	3	188135783	T	A	-0.0202659	1.53072e-18	0.545342
Monocyte_count	6	31797422	G	C	0.0921464	1.64842e-18	0.0129148
Monocyte_count	10	64566258	C	T	-0.020246	2.31367e-18	0.376437
Monocyte_count	18	43845880	CTT	C	-0.019681	2.39401e-18	0.552949
Monocyte_count	9	126997050	A	G	0.0246551	2.76139e-18	0.197779
Monocyte_count	13	108978245	T	TTATC	-0.0231958	2.97943e-18	0.229996
Monocyte_count	2	219183053	GC	G	0.0197747	4.16044e-18	0.591439
Monocyte_count	8	6906925	C	T	-0.0197575	5.27049e-18	0.399099
Monocyte_count	6	46893355	G	A	-0.0282842	6.20597e-18	0.134709
Monocyte_count	4	105864529	ACT	A	0.0556088	6.60147e-18	0.0320107
Monocyte_count	16	85887596	C	G	0.0197863	6.93014e-18	0.384154
Monocyte_count	1	150966197	G	A	-0.0276999	9.59526e-18	0.860251
Monocyte_count	1	90052626	A	G	-0.0191945	1.03934e-17	0.489029
Monocyte_count	17	81027820	T	C	0.0193911	1.57135e-17	0.589207
Monocyte_count	9	91488767	G	C	0.0194408	1.62912e-17	0.407653
Monocyte_count	14	35352490	AG	A	0.0199852	2.08914e-17	0.623995
Monocyte_count	22	17557046	G	A	-0.0602605	2.17456e-17	0.0262525
Monocyte_count	1	154405024	A	G	0.0192247	2.60741e-17	0.419695
Monocyte_count	6	31672268	A	G	0.0406587	4.06733e-17	0.0564197
Monocyte_count	3	72397279	A	G	0.019217	5.34639e-17	0.407365
Monocyte_count	6	135715375	C	T	0.0188408	5.481e-17	0.541053
Monocyte_count	19	42740612	G	T	0.0386035	5.67063e-17	0.0636807
Monocyte_count	1	43408279	C	G	-0.0242701	6.19253e-17	0.182227
Monocyte_count	11	128540106	T	C	0.0238215	6.34255e-17	0.190627
Monocyte_count	5	149435759	G	A	0.0190288	7.2718e-17	0.600172
Monocyte_count	17	2009752	A	C	-0.0232162	7.88477e-17	0.20305
Monocyte_count	20	39271481	C	G	0.0189573	9.67482e-17	0.5828
Monocyte_count	13	40974023	G	A	0.0545856	1.03425e-16	0.0310855
Monocyte_count	1	212620214	A	G	0.0189842	1.11637e-16	0.395136
Monocyte_count	19	54313707	G	C	0.0347979	1.37744e-16	0.0765128
Monocyte_count	1	244487940	A	G	-0.02689	1.51063e-16	0.140375
Monocyte_count	19	836059	C	T	0.022052	1.51102e-16	0.258105
Monocyte_count	22	17712142	G	A	-0.0332421	1.95679e-16	0.0917214
Monocyte_count	6	156938699	C	T	-0.0205664	2.02421e-16	0.280531
Monocyte_count	7	50439198	G	A	0.029878	2.03596e-16	0.107445
Monocyte_count	2	227291731	C	G	0.0232604	2.30191e-16	0.193432
Monocyte_count	17	25848196	C	T	-0.0185258	3.50618e-16	0.586703
Monocyte_count	10	98442076	C	G	0.0185571	3.67679e-16	0.414535
Monocyte_count	9	91613643	C	G	-0.0458377	3.82281e-16	0.0413043
Monocyte_count	3	39270187	A	AT	0.0205681	4.07977e-16	0.288974
Monocyte_count	1	169710669	A	G	0.0233241	4.32932e-16	0.186772
Monocyte_count	1	159175494	C	T	-0.078773	4.64974e-16	0.013429
Monocyte_count	5	173205318	G	A	-0.020496	5.15805e-16	0.721878
Monocyte_count	22	29637658	G	C	-0.0183941	5.563e-16	0.415995
Monocyte_count	1	212407562	C	T	0.0185794	5.8979e-16	0.395167
Monocyte_count	11	60152563	T	A	0.0186722	6.80361e-16	0.627829
Monocyte_count	5	71741094	T	G	-0.027611	6.85473e-16	0.878166
Monocyte_count	4	110947478	A	G	-0.0194624	7.01786e-16	0.319238
Monocyte_count	13	28646547	A	T	-0.0237107	7.02972e-16	0.176218
Monocyte_count	1	110370456	A	T	-0.0181737	7.10388e-16	0.535155
Monocyte_count	3	46988561	C	T	0.0188835	7.43586e-16	0.350248
Monocyte_count	17	16522922	G	A	-0.0782795	7.79206e-16	0.0165159
Monocyte_count	16	85886538	A	G	0.0636201	1.32206e-15	0.0208366
Monocyte_count	6	16711819	T	TA	-0.0186189	1.50803e-15	0.459743
Monocyte_count	1	153388190	G	T	0.0279823	1.76485e-15	0.120543
Monocyte_count	6	16743006	C	T	-0.0190776	2.29736e-15	0.320715
Monocyte_count	8	6833093	T	TA	0.0725213	2.61527e-15	0.0157161
Monocyte_count	9	91642482	A	C	0.0183517	2.63168e-15	0.408768
Monocyte_count	20	1597255	TG	T	0.0213818	2.66455e-15	0.21941
Monocyte_count	7	2757867	A	C	0.0193448	2.67915e-15	0.301493
Monocyte_count	11	128350653	T	C	0.0188184	2.7924e-15	0.333788
Monocyte_count	13	108918867	G	A	0.0569105	2.96823e-15	0.025342
Monocyte_count	8	82058535	C	CA	-0.0196166	3.1381e-15	0.716069
Monocyte_count	1	41330166	C	T	0.0282401	3.30167e-15	0.111554
Monocyte_count	19	18429163	G	A	0.037134	3.3839e-15	0.0598158
Monocyte_count	14	35287886	C	A	0.0348013	4.03236e-15	0.0684567
Monocyte_count	1	118168826	C	T	0.0237017	5.0523e-15	0.163548
Monocyte_count	3	128227662	G	A	0.0278263	5.90491e-15	0.113471
Monocyte_count	1	53217028	G	A	-0.0177685	6.05639e-15	0.413874
Monocyte_count	16	4066891	G	C	-0.0178172	6.32376e-15	0.602568
Monocyte_count	12	54685880	C	T	-0.0343285	6.33576e-15	0.0690728
Monocyte_count	10	44879711	A	G	-0.0189164	6.41263e-15	0.308429
Monocyte_count	4	57765731	G	C	-0.0225327	6.47994e-15	0.183485
Monocyte_count	16	30078492	G	C	-0.0174369	6.48516e-15	0.502555
Monocyte_count	1	28206250	T	C	0.0831161	6.63128e-15	0.0111
Monocyte_count	15	80416513	C	T	0.0766639	6.91279e-15	0.0146328
Monocyte_count	8	6860799	A	G	0.022032	8.38035e-15	0.241601
Monocyte_count	19	51727962	C	A	-0.0185073	8.52864e-15	0.325573
Monocyte_count	2	148803672	C	G	0.0190165	9.09005e-15	0.297213
Monocyte_count	1	205199200	A	G	0.0264835	9.60784e-15	0.878356
Monocyte_count	2	169721381	A	G	0.0184509	1.30016e-14	0.321555
Monocyte_count	7	143081942	G	C	0.0192412	1.36484e-14	0.278392
Monocyte_count	10	50315095	T	C	-0.0206719	1.37796e-14	0.223544
Monocyte_count	19	45425460	A	G	-0.0181242	1.42442e-14	0.616999
Monocyte_count	6	41166149	A	G	-0.0251918	1.65556e-14	0.134468
Monocyte_count	12	89908218	C	A	0.0189738	1.68202e-14	0.706211
Monocyte_count	11	128554154	GCC	G	-0.0303722	1.68812e-14	0.0908151
Monocyte_count	16	89794051	G	A	-0.0224936	1.78406e-14	0.179071
Monocyte_count	12	4333203	G	T	-0.0210232	1.8819e-14	0.210375
Monocyte_count	2	31457981	T	C	0.0189375	2.00737e-14	0.702952
Monocyte_count	19	33759471	C	T	0.0185432	2.155e-14	0.314124
Monocyte_count	1	156109094	C	CA	-0.0405999	2.17906e-14	0.0540477
Monocyte_count	10	73525525	T	C	0.0171264	2.21451e-14	0.484997
Monocyte_count	22	50007874	G	A	0.0176504	2.33997e-14	0.626763
Monocyte_count	17	43525166	C	CT	0.0222806	2.35237e-14	0.185971
Monocyte_count	8	27226790	A	C	-0.0174517	2.41162e-14	0.403207
Monocyte_count	8	56800997	C	T	-0.0173535	2.57577e-14	0.56982
Monocyte_count	18	60906684	C	T	0.0208879	2.67429e-14	0.789105
Monocyte_count	16	85958714	C	T	-0.0672984	2.78657e-14	0.0168909
Monocyte_count	3	141202983	A	G	-0.043199	3.12938e-14	0.0481447
Monocyte_count	20	30250942	C	T	-0.020069	3.52795e-14	0.255505
Monocyte_count	22	24617973	G	C	0.0266231	3.63249e-14	0.114195
Monocyte_count	1	46354863	T	A	-0.0172462	3.90128e-14	0.426001
Monocyte_count	22	24631114	C	A	-0.0350147	4.00204e-14	0.0628469
Monocyte_count	2	102125930	G	A	-0.0177669	5.07913e-14	0.34436
Monocyte_count	1	162225145	T	A	-0.023192	5.09557e-14	0.15695
Monocyte_count	2	46067440	T	C	0.0198583	5.28691e-14	0.761942
Monocyte_count	17	32534298	AC	A	-0.0202662	6.8389e-14	0.22121
Monocyte_count	6	170586082	G	A	-0.0168894	7.23087e-14	0.458927
Monocyte_count	12	112561172	G	A	0.0861233	7.35909e-14	0.0105721
Monocyte_count	10	89878334	G	A	0.0387282	7.66735e-14	0.0499446
Monocyte_count	1	205782718	A	G	0.0169892	7.76267e-14	0.416137
Monocyte_count	13	109795142	G	A	0.0175399	8.00863e-14	0.349179
Monocyte_count	1	62107021	A	G	-0.0201279	8.27835e-14	0.776297
Monocyte_count	14	93014929	G	A	0.0167796	8.66985e-14	0.465308
Monocyte_count	18	60915873	C	T	0.0212997	9.58866e-14	0.188023
Monocyte_count	19	3179517	C	T	-0.0802231	1.10812e-13	0.010907
Monocyte_count	1	221140832	T	C	0.0168367	1.15538e-13	0.572406
Monocyte_count	11	119114214	CA	C	-0.0194717	1.19657e-13	0.256264
Monocyte_count	3	24345536	A	AT	-0.0168389	1.23953e-13	0.583715
Monocyte_count	14	93550009	G	A	0.0170023	1.30664e-13	0.400804
Monocyte_count	4	145885961	G	C	-0.0171018	1.48217e-13	0.371662
Monocyte_count	13	110102615	G	A	0.0437151	1.51136e-13	0.0393414
Monocyte_count	5	150567017	A	G	-0.0410756	1.53983e-13	0.0420372
Monocyte_count	7	28724491	C	T	-0.0199899	1.82428e-13	0.239244
Monocyte_count	6	26093141	G	A	0.030581	1.90896e-13	0.0787949
Monocyte_count	1	10441978	T	C	0.0263728	2.04161e-13	0.113811
Monocyte_count	3	71771215	T	TG	-0.0181445	2.3681e-13	0.62024
Monocyte_count	22	17617766	C	CA	-0.0179062	2.38755e-13	0.350412
Monocyte_count	10	96039597	G	C	-0.0165187	2.50292e-13	0.432195
Monocyte_count	16	57058974	C	T	-0.0167306	2.88076e-13	0.601196
Monocyte_count	1	9241839	G	A	0.0316332	2.98295e-13	0.0743176
Monocyte_count	15	75201736	CT	C	-0.0189759	3.13139e-13	0.750032
Monocyte_count	19	13212214	C	T	0.0655627	3.26838e-13	0.0165763
Monocyte_count	1	161019040	G	C	0.0167704	3.27585e-13	0.618498
Monocyte_count	6	135040237	C	T	0.0200185	3.61113e-13	0.208612
Monocyte_count	17	17853595	C	T	0.0168121	3.75963e-13	0.373237
Monocyte_count	22	39496744	G	A	-0.0245052	3.85622e-13	0.126001
Monocyte_count	7	99899445	G	T	0.0286069	3.91039e-13	0.108376
Monocyte_count	21	39848630	C	A	-0.0236029	4.30716e-13	0.136084
Monocyte_count	22	32324692	G	A	-0.017861	4.74125e-13	0.311988
Monocyte_count	19	3220857	C	T	-0.040235	5.01218e-13	0.0432893
Monocyte_count	19	45145863	T	C	0.0192314	5.0499e-13	0.248376
Monocyte_count	19	52174967	T	C	-0.016544	5.13536e-13	0.604055
Monocyte_count	6	7214676	C	T	-0.0191771	5.15111e-13	0.230776
Monocyte_count	20	31445466	T	C	-0.0165157	5.18651e-13	0.393916
Monocyte_count	19	49992217	C	CA	0.0287958	5.19836e-13	0.0866092
Monocyte_count	2	160490249	CT	C	0.016285	5.58351e-13	0.498207
Monocyte_count	1	37943089	C	G	-0.0259466	6.4058e-13	0.110082
Monocyte_count	17	57347585	T	C	0.0240587	6.46092e-13	0.128317
Monocyte_count	1	54889010	TA	T	-0.0161375	6.84714e-13	0.477808
Monocyte_count	2	220051999	CT	C	0.016602	7.34324e-13	0.626152
Monocyte_count	12	116837347	C	A	0.0298648	7.76307e-13	0.078151
Monocyte_count	2	8563029	T	A	0.0199181	7.9372e-13	0.203683
Monocyte_count	19	12957650	C	T	-0.0339982	8.05503e-13	0.0599498
Monocyte_count	7	27198086	C	T	-0.0316463	8.69368e-13	0.0692329
Monocyte_count	19	3176274	A	G	0.0179944	9.1102e-13	0.723894
Monocyte_count	19	56733425	C	A	0.0175902	1.00477e-12	0.28725
Monocyte_count	16	30798689	G	A	-0.0181513	1.02658e-12	0.262172
Monocyte_count	12	110048015	C	T	0.0160545	1.05156e-12	0.440173
Monocyte_count	12	112540517	G	A	-0.0513323	1.08374e-12	0.0247384
Monocyte_count	1	156474119	G	A	0.0185519	1.20736e-12	0.24415
Monocyte_count	1	223231657	C	T	-0.0316756	1.25695e-12	0.0674993
Monocyte_count	3	172276979	T	C	0.0236533	1.26582e-12	0.868276
Monocyte_count	2	8445160	A	T	0.0159442	1.27035e-12	0.51591
Monocyte_count	4	55539264	C	T	-0.0160591	1.37129e-12	0.456528
Monocyte_count	13	27603769	A	C	-0.021572	1.55035e-12	0.162478
Monocyte_count	11	88080640	C	A	-0.0272202	1.58723e-12	0.092871
Monocyte_count	19	44278781	G	A	0.0190409	1.60424e-12	0.226732
Monocyte_count	6	114033026	G	A	0.0292408	2.39771e-12	0.0780272
Monocyte_count	14	75310812	G	C	-0.0160811	2.47023e-12	0.613536
Monocyte_count	2	136881692	G	C	-0.0650928	2.57814e-12	0.0152363
Monocyte_count	9	2622146	ACGGCGGCGG	A	0.0169169	2.63722e-12	0.392585
Monocyte_count	19	7827830	G	A	-0.0219886	2.82239e-12	0.152377
Monocyte_count	2	111876613	G	C	0.0299064	2.91582e-12	0.0783236
Monocyte_count	5	54973552	TG	T	-0.0166029	3.06247e-12	0.651058
Monocyte_count	19	44281785	G	A	0.0597956	3.33978e-12	0.0172343
Monocyte_count	11	119028813	C	G	-0.0163352	3.48588e-12	0.65054
Monocyte_count	11	72947934	G	A	-0.0158004	3.73717e-12	0.417643
Monocyte_count	22	41014084	G	GT	-0.0243343	4.37869e-12	0.125565
Monocyte_count	19	1002824	TTGG	T	0.0179122	4.47783e-12	0.262085
Monocyte_count	9	34072894	C	T	-0.0184296	5.15276e-12	0.225612
Monocyte_count	17	47461433	G	A	0.0158325	5.68003e-12	0.401444
Monocyte_count	1	156501594	AC	A	0.0401229	5.80749e-12	0.0394795
Monocyte_count	19	42598589	C	T	-0.032135	7.18094e-12	0.0608943
Monocyte_count	8	57122215	T	C	0.0227695	7.60808e-12	0.130952
Monocyte_count	2	27741237	T	C	0.0157286	8.22934e-12	0.618191
Monocyte_count	7	129583366	GTGAGT	G	0.0213322	8.36259e-12	0.157185
Monocyte_count	6	22343592	G	A	0.0300994	8.78097e-12	0.0696028
Monocyte_count	19	45259871	G	T	0.0321696	8.89192e-12	0.0607347
Monocyte_count	13	73647030	T	G	0.0175189	9.03812e-12	0.256237
Monocyte_count	11	2319355	C	T	0.0180892	9.07455e-12	0.766541
Monocyte_count	16	57060340	T	C	-0.0249658	9.52556e-12	0.104413
Monocyte_count	10	98380137	T	C	0.0192899	1.0255e-11	0.192451
Monocyte_count	1	169577333	A	G	-0.015361	1.09184e-11	0.454711
Monocyte_count	2	43359838	G	GCGGTGGTAAA	0.018853	1.10009e-11	0.212452
Monocyte_count	13	110820255	T	G	-0.0213209	1.15847e-11	0.155397
Monocyte_count	1	10733081	T	C	0.0162073	1.16884e-11	0.33601
Monocyte_count	9	130723267	AAC	A	-0.0180099	1.22338e-11	0.767621
Monocyte_count	13	27913528	T	A	-0.0198554	1.37727e-11	0.182846
Monocyte_count	10	73526043	G	A	0.0324758	1.4487e-11	0.0575999
Monocyte_count	8	41630405	G	A	0.017708	1.74181e-11	0.235574
Monocyte_count	18	48147122	A	T	0.0156277	1.74964e-11	0.372538
Monocyte_count	22	19974654	G	A	0.0159435	1.8969e-11	0.330545
Monocyte_count	11	114071814	C	T	-0.0173955	1.92899e-11	0.248956
Monocyte_count	13	50726475	C	CT	0.0150991	2.03668e-11	0.44917
Monocyte_count	1	158586966	A	T	0.0166897	2.25852e-11	0.27805
Monocyte_count	8	126619477	T	A	-0.0151213	2.3252e-11	0.478779
Monocyte_count	20	61553483	T	C	-0.0185845	2.32743e-11	0.20827
Monocyte_count	4	103432974	G	A	-0.0152271	2.42657e-11	0.400891
Monocyte_count	17	40289012	G	A	0.0200306	2.43129e-11	0.166052
Monocyte_count	1	234908600	A	T	0.0152013	2.447e-11	0.423503
Monocyte_count	19	13950321	T	C	0.0163794	2.5542e-11	0.306764
Monocyte_count	12	962461	G	T	-0.0199321	2.56192e-11	0.168465
Monocyte_count	16	28100661	A	ACACACAC	0.0164007	2.57708e-11	0.657195
Monocyte_count	19	3218967	G	A	-0.0210852	2.74894e-11	0.153799
Monocyte_count	9	93552450	A	G	0.0148998	3.16045e-11	0.460321
Monocyte_count	12	57146069	T	G	0.0243894	3.19045e-11	0.103424
Monocyte_count	3	123104279	A	C	0.0217537	3.25497e-11	0.134764
Monocyte_count	17	40506824	C	CAAAAAAAAAAA	0.0228755	3.32933e-11	0.15219
Monocyte_count	5	71765229	A	T	-0.018711	3.33033e-11	0.197467
Monocyte_count	10	99057907	C	T	-0.062095	3.50228e-11	0.0157821
Monocyte_count	9	114943984	AT	A	0.0152335	3.61533e-11	0.518737
Monocyte_count	19	53400760	C	A	0.0148209	3.68811e-11	0.476205
Monocyte_count	18	20719164	A	G	0.0165492	3.96877e-11	0.286375
Monocyte_count	1	234799217	T	TC	-0.0173627	4.09653e-11	0.245734
Monocyte_count	6	7156759	C	T	0.0298	4.12599e-11	0.0670118
Monocyte_count	6	41155026	G	C	0.0162517	4.2609e-11	0.291324
Monocyte_count	12	69709312	C	T	-0.0202713	4.30833e-11	0.156885
Monocyte_count	2	136965167	A	C	-0.0527943	4.41651e-11	0.0198821
Monocyte_count	6	31570670	C	T	0.0529361	4.67057e-11	0.0196822
Monocyte_count	11	113957197	G	A	-0.015201	4.80482e-11	0.456705
Monocyte_count	8	59508375	C	T	0.0157734	4.91201e-11	0.321651
Monocyte_count	4	2267566	A	T	0.0204674	5.24014e-11	0.159121
Monocyte_count	8	61306938	G	A	0.0152182	5.34967e-11	0.373889
Monocyte_count	9	4049942	A	G	-0.0156063	5.63082e-11	0.639646
Monocyte_count	1	185114834	G	GA	-0.0310244	5.68541e-11	0.0619475
Monocyte_count	2	97046999	G	A	0.0156017	6.18293e-11	0.32776
Monocyte_count	6	33073463	G	A	0.0170547	6.27587e-11	0.240848
Monocyte_count	6	6709118	T	C	0.0164565	6.30735e-11	0.730021
Monocyte_count	15	50799016	A	G	-0.016017	6.31364e-11	0.322863
Monocyte_count	16	67010113	C	T	-0.0595427	6.56295e-11	0.0165026
Monocyte_count	10	5913249	C	G	0.0148147	6.61221e-11	0.418685
Monocyte_count	18	74071078	T	C	0.027298	6.6382e-11	0.0770455
Monocyte_count	8	108186563	A	G	0.0200832	6.94891e-11	0.160499
Monocyte_count	6	42052815	C	T	0.0271816	7.41477e-11	0.079338
Monocyte_count	6	170607609	T	A	0.0172401	7.75037e-11	0.259221
Monocyte_count	1	67446770	T	TTAGA	0.0152504	8.13571e-11	0.350653
Monocyte_count	1	56624108	CATATATATATGAT	C	0.0151911	8.31792e-11	0.362383
Monocyte_count	12	89674799	T	C	0.0157414	8.5234e-11	0.395365
Monocyte_count	12	53966346	G	A	0.070111	9.10536e-11	0.0114568
Monocyte_count	4	40428010	T	C	0.0167002	9.286e-11	0.757414
Monocyte_count	10	96108697	ATAACCC	A	-0.016891	9.53333e-11	0.254972
Monocyte_count	2	64894053	T	TTTG	0.021023	9.6416e-11	0.147559
Monocyte_count	1	161599779	G	C	0.0151925	9.98994e-11	0.33966
Monocyte_count	7	92584728	T	TTTA	0.0526693	1.02231e-10	0.0206172
Monocyte_count	7	44784697	C	T	0.0146054	1.03549e-10	0.557894
Monocyte_count	19	36817154	T	C	-0.0172653	1.10454e-10	0.226698
Monocyte_count	6	122808096	AACT	A	0.0148363	1.15007e-10	0.506867
Monocyte_count	14	103244070	C	G	-0.0147012	1.18146e-10	0.58664
Monocyte_count	9	35098059	C	CATT	0.0174798	1.20687e-10	0.783176
Monocyte_count	3	136195788	A	T	0.0150189	1.20694e-10	0.640934
Monocyte_count	4	145223232	CATATAT	C	-0.0157157	1.28727e-10	0.554467
Monocyte_count	13	50122681	G	A	0.0156979	1.28816e-10	0.6983
Monocyte_count	17	55466426	G	A	-0.0330876	1.45542e-10	0.0499828
Monocyte_count	19	6468331	T	C	-0.0143788	1.50452e-10	0.450456
Monocyte_count	12	57823585	A	C	-0.0166795	1.52047e-10	0.242782
Monocyte_count	19	44197840	A	G	0.0162066	1.64324e-10	0.733649
Monocyte_count	3	129242095	T	TG	-0.0701125	1.80634e-10	0.0120296
Monocyte_count	5	88110363	C	T	-0.0168119	1.97051e-10	0.764553
Monocyte_count	11	63957104	G	A	-0.0181854	1.99614e-10	0.193725
Monocyte_count	12	30813876	TTACAA	T	0.0147314	2.10906e-10	0.455418
Monocyte_count	6	22072350	ACATC	A	0.01446	2.1295e-10	0.56533
Monocyte_count	11	100502331	T	C	0.0164163	2.18908e-10	0.252043
Monocyte_count	20	49087012	G	A	0.0144426	2.6309e-10	0.40273
Monocyte_count	11	59908627	T	C	-0.014286	2.77986e-10	0.574162
Monocyte_count	21	39839240	GCCTCAAACAAA	G	0.0143541	2.85886e-10	0.418141
Monocyte_count	17	16813349	C	T	-0.018203	3.01285e-10	0.191441
Monocyte_count	22	44428546	C	T	-0.0181465	3.06911e-10	0.18792
Monocyte_count	13	27631626	A	T	0.0201097	3.35199e-10	0.144542
Monocyte_count	11	69497244	C	CA	-0.0147891	3.445e-10	0.647011
Monocyte_count	2	136781262	C	A	-0.0281334	3.47334e-10	0.0743788
Monocyte_count	19	19670688	T	C	-0.0149503	3.50152e-10	0.670743
Monocyte_count	16	85189891	G	A	0.014141	3.66007e-10	0.44772
Monocyte_count	12	125303282	T	C	-0.0205246	3.67786e-10	0.859656
Monocyte_count	11	68964574	C	G	-0.0146445	3.76073e-10	0.517967
Monocyte_count	1	225895806	G	A	-0.0219055	3.79497e-10	0.116494
Monocyte_count	20	38493341	C	G	-0.014645	3.90643e-10	0.358055
Monocyte_count	10	104558961	C	T	0.0234289	3.92828e-10	0.900743
Monocyte_count	19	13110959	T	A	-0.0370288	3.93639e-10	0.0377787
Monocyte_count	19	45372329	A	G	0.0287439	3.95014e-10	0.0638648
Monocyte_count	11	47371130	G	A	-0.0272098	4.08118e-10	0.0736192
Monocyte_count	11	1899612	G	A	0.031988	4.08594e-10	0.0521109
Monocyte_count	2	65542416	A	C	-0.0141772	4.34438e-10	0.419991
Monocyte_count	8	6898731	A	G	0.0319667	4.71898e-10	0.949179
Monocyte_count	13	110507201	A	G	-0.015529	4.79783e-10	0.72089
Monocyte_count	3	128323904	C	T	0.0584551	4.8186e-10	0.0144034
Monocyte_count	1	235097741	G	C	-0.0225451	5.14198e-10	0.112504
Monocyte_count	1	110232983	A	G	-0.0155481	5.48672e-10	0.730861
Monocyte_count	6	37009234	G	A	-0.0149127	5.49434e-10	0.32357
Monocyte_count	12	124851142	C	T	0.0142545	5.50696e-10	0.608516
Monocyte_count	1	235293957	C	G	-0.0138524	6.34132e-10	0.468296
Monocyte_count	20	1931001	C	T	-0.0157804	6.45743e-10	0.26099
Monocyte_count	3	47544201	G	T	-0.0471902	6.69174e-10	0.0224716
Monocyte_count	1	156268038	C	CA	0.0144634	6.72667e-10	0.443712
Monocyte_count	8	30386410	A	AT	-0.016663	6.78901e-10	0.224104
Monocyte_count	16	4141233	C	T	0.0215931	7.21091e-10	0.115513
Monocyte_count	20	3628312	T	C	-0.0144592	8.05534e-10	0.346978
Monocyte_count	11	118442234	G	A	0.0326529	8.23186e-10	0.047014
Monocyte_count	16	10981916	G	A	0.015614	8.39408e-10	0.264555
Monocyte_count	8	129986237	C	T	0.0148716	8.41911e-10	0.678152
Monocyte_count	7	47474713	C	CTT	-0.013844	8.80868e-10	0.432692
Monocyte_count	6	53443926	A	G	-0.0172091	8.83438e-10	0.198524
Monocyte_count	9	130607359	G	A	0.0164605	9.03702e-10	0.23577
Monocyte_count	1	235113008	G	A	-0.0343823	9.7762e-10	0.0410321
Monocyte_count	11	58436406	T	C	-0.0140257	1.00027e-09	0.410717
Monocyte_count	5	110998452	C	A	-0.0145023	1.01151e-09	0.337387
Monocyte_count	5	132349654	T	G	-0.0282412	1.01812e-09	0.0636952
Monocyte_count	9	136152547	C	T	-0.0203471	1.03087e-09	0.129408
Monocyte_count	1	180909061	T	C	0.0149785	1.19035e-09	0.70253
Monocyte_count	3	172234017	G	A	-0.0351367	1.20828e-09	0.0395678
Monocyte_count	3	43019084	G	A	0.0323858	1.21498e-09	0.0462424
Monocyte_count	6	135472780	A	G	0.0575764	1.25974e-09	0.0150394
Monocyte_count	5	32214314	G	A	-0.0420737	1.27179e-09	0.0270486
Monocyte_count	14	25510420	C	A	-0.0540785	1.3004e-09	0.0161065
Monocyte_count	8	49929021	CT	C	-0.0142533	1.30096e-09	0.574774
Monocyte_count	8	11755804	T	C	0.0141838	1.30983e-09	0.362077
Monocyte_count	17	8129160	A	G	0.0135746	1.3236e-09	0.50556
Monocyte_count	11	101676821	G	A	0.0275801	1.33208e-09	0.0653118
Monocyte_count	17	7412212	A	G	-0.0157047	1.40525e-09	0.750256
Monocyte_count	6	35239470	A	T	-0.0180007	1.40584e-09	0.82429
Monocyte_count	11	279214	G	C	0.0154509	1.45113e-09	0.293645
Monocyte_count	2	46194216	T	C	0.0158848	1.49645e-09	0.75761
Monocyte_count	6	170489464	C	T	0.0177047	1.53231e-09	0.822798
Monocyte_count	15	99094203	C	G	0.0176335	1.57041e-09	0.182881
Monocyte_count	1	221032324	A	T	0.0144004	1.57403e-09	0.673262
Monocyte_count	22	50971047	T	C	0.0140068	1.62902e-09	0.635482
Monocyte_count	14	93514882	G	A	0.0264859	1.64674e-09	0.0702085
Monocyte_count	7	151057396	AC	A	-0.0137141	1.65853e-09	0.43419
Monocyte_count	5	57527886	T	A	-0.0142543	1.65918e-09	0.656347
Monocyte_count	10	97025743	T	G	0.0148245	1.70674e-09	0.708005
Monocyte_count	1	43784956	A	G	0.013822	1.73574e-09	0.392778
Monocyte_count	15	64375916	C	T	0.0200922	1.74515e-09	0.136412
Monocyte_count	5	179240655	G	C	0.013751	1.79269e-09	0.415543
Monocyte_count	19	3179021	G	A	-0.0230521	1.79308e-09	0.0938478
Monocyte_count	6	34800435	C	T	-0.0209238	1.80891e-09	0.117654
Monocyte_count	6	113848824	G	A	-0.0137086	1.83155e-09	0.45207
Monocyte_count	3	187438522	C	T	-0.0140563	1.84117e-09	0.646625
Monocyte_count	19	10475652	C	A	0.0148351	1.8563e-09	0.287929
Monocyte_count	1	150684486	T	C	0.0657505	1.88058e-09	0.011709
Monocyte_count	3	185547917	C	T	-0.0135923	1.95019e-09	0.434758
Monocyte_count	6	139960652	C	T	0.0136008	1.9555e-09	0.572832
Monocyte_count	12	52305786	C	T	0.0159878	1.99196e-09	0.771601
Monocyte_count	19	3419781	A	G	0.0146948	2.08719e-09	0.701652
Monocyte_count	4	36331100	A	G	0.0354458	2.13513e-09	0.0370879
Monocyte_count	10	3821561	G	A	-0.0138336	2.27963e-09	0.374022
Monocyte_count	17	28278529	G	T	-0.0506914	2.38977e-09	0.0197453
Monocyte_count	8	30982654	C	A	0.0694744	2.42015e-09	0.0102636
Monocyte_count	19	55664953	G	A	0.0226696	2.42809e-09	0.0966174
Monocyte_count	3	50174572	C	T	0.0139492	2.45238e-09	0.355407
Monocyte_count	1	42363275	C	T	0.0134322	2.46116e-09	0.560086
Monocyte_count	10	21907423	T	G	0.0145502	2.4624e-09	0.301972
Monocyte_count	9	22056302	C	T	0.0386471	2.48009e-09	0.0322228
Monocyte_count	2	68577926	T	A	-0.0370132	2.55429e-09	0.0353369
Monocyte_count	6	21831270	A	AT	0.0193756	2.64439e-09	0.14566
Monocyte_count	7	17269707	C	T	-0.0338732	2.75907e-09	0.04015
Monocyte_count	10	114715598	G	A	-0.013339	2.77064e-09	0.523337
Monocyte_count	8	79128141	G	GCACACA	-0.0199066	2.92052e-09	0.130797
Monocyte_count	21	39491202	G	T	-0.0137234	3.01074e-09	0.385263
Monocyte_count	17	38159335	T	C	-0.0134283	3.03626e-09	0.577631
Monocyte_count	12	124826462	C	T	-0.018101	3.04263e-09	0.159806
Monocyte_count	22	17516047	A	G	0.0564902	3.48279e-09	0.0165732
Monocyte_count	10	60006922	A	G	-0.0174294	3.71004e-09	0.184227
Monocyte_count	8	21713119	C	T	-0.0132627	3.74755e-09	0.541978
Monocyte_count	11	68919430	T	C	0.0351399	3.74947e-09	0.0364313
Monocyte_count	8	48760435	AAT	A	0.0177308	3.79835e-09	0.211387
Monocyte_count	2	233950001	T	C	0.0151762	3.8456e-09	0.256054
Monocyte_count	16	86003544	C	T	-0.01704	3.8614e-09	0.188922
Monocyte_count	8	8780179	C	T	-0.023073	3.91746e-09	0.0935562
Monocyte_count	2	71677946	G	A	-0.0169587	4.02803e-09	0.186119
Monocyte_count	6	6932919	C	T	0.0153611	4.15899e-09	0.260532
Monocyte_count	3	73094955	C	T	-0.013152	4.16506e-09	0.460134
Monocyte_count	2	43611510	A	AC	-0.0137134	4.30757e-09	0.364276
Monocyte_count	8	30398517	G	A	-0.0393344	4.31616e-09	0.0298485
Monocyte_count	6	45565207	GA	G	0.0252136	4.45417e-09	0.0743727
Monocyte_count	11	57309610	C	A	0.0209042	4.52109e-09	0.123926
Monocyte_count	19	18597196	G	A	-0.0202644	4.57719e-09	0.120884
Monocyte_count	14	93407481	T	C	0.0156008	4.92099e-09	0.757163
Monocyte_count	8	116997862	TA	T	0.0140459	5.1691e-09	0.637067
Monocyte_count	19	12509536	C	A	-0.0159274	5.24219e-09	0.779447
Monocyte_count	11	116648917	G	C	0.0192246	5.58553e-09	0.867773
Monocyte_count	8	22879734	T	C	0.0138249	5.68778e-09	0.343268
Monocyte_count	10	103855601	CT	C	-0.0150988	5.91846e-09	0.728756
Monocyte_count	18	3448979	T	C	-0.0145558	5.97429e-09	0.28979
Monocyte_count	7	28279488	C	A	0.0179399	6.05837e-09	0.157499
Monocyte_count	6	131344854	C	CGT	0.0142541	6.19951e-09	nan
Monocyte_count	11	2219937	G	A	0.016146	6.23787e-09	0.208084
Monocyte_count	6	12052266	A	G	-0.0155475	6.33467e-09	0.773631
Monocyte_count	19	18092194	C	G	0.039076	6.54243e-09	0.0324148
Monocyte_count	2	68992352	G	A	0.0642777	6.55182e-09	0.0106848
Monocyte_count	17	38357705	T	C	0.0183926	6.60034e-09	0.145754
Monocyte_count	8	23089429	G	A	0.015658	7.4982e-09	0.223487
Monocyte_count	3	196555422	C	G	0.0189266	7.5498e-09	0.146002
Monocyte_count	11	116791307	G	A	0.0283011	7.60423e-09	0.0551659
Monocyte_count	6	160856843	C	T	-0.0132212	8.33349e-09	0.391538
Monocyte_count	4	56264089	TTTG	T	-0.0137125	8.7322e-09	0.628424
Monocyte_count	12	104048454	C	A	-0.0236014	8.73372e-09	0.0810563
Monocyte_count	1	249191706	G	A	-0.0160731	8.83708e-09	0.761144
Monocyte_count	22	17579013	A	C	0.0274973	8.85276e-09	0.0581965
Monocyte_count	7	28299502	T	G	-0.0134671	9.0569e-09	0.350787
Monocyte_count	11	72946279	T	C	-0.0295174	9.39681e-09	0.049817
Monocyte_count	8	144638734	A	G	-0.0185612	9.76761e-09	0.140804
Monocyte_count	22	21260672	G	A	0.0136532	9.82155e-09	0.328397
Monocyte_count	11	8823493	C	T	-0.0146055	1.00684e-08	0.738649
Monocyte_count	1	66058801	A	G	-0.0132946	1.02724e-08	0.628962
Monocyte_count	5	60506388	A	AT	-0.0128741	1.03238e-08	0.520367
Monocyte_count	19	3162363	G	A	-0.0436062	1.1048e-08	0.0227359
Monocyte_count	1	243987674	A	G	0.0202458	1.11095e-08	0.887377
Monocyte_count	10	111916685	C	G	-0.0227606	1.12632e-08	0.0872224
Monocyte_count	1	101570540	T	C	-0.0157387	1.15175e-08	0.209915
Monocyte_count	13	29019720	G	T	0.012874	1.19626e-08	0.448511
Monocyte_count	2	216250499	A	AC	-0.0161401	1.19931e-08	0.206086
Monocyte_count	16	84547094	A	C	0.0584884	1.21776e-08	0.0128042
Monocyte_count	19	33754309	G	A	-0.0216743	1.2353e-08	0.0980675
Monocyte_count	7	44655263	G	A	0.0481153	1.28316e-08	0.0198052
Monocyte_count	18	19709886	T	C	0.0237514	1.29448e-08	0.0791429
Monocyte_count	1	113247563	G	A	0.0156905	1.32615e-08	0.210449
Monocyte_count	3	17021154	A	G	-0.015802	1.32861e-08	0.204398
Monocyte_count	1	207998783	G	C	-0.01932	1.35521e-08	0.125484
Monocyte_count	2	13069454	T	TA	-0.0618723	1.37148e-08	0.0130921
Monocyte_count	13	114902630	G	A	-0.0136423	1.37813e-08	0.686393
Monocyte_count	11	45358555	CTT	C	0.0140825	1.42521e-08	0.704103
Monocyte_count	19	1634595	T	C	-0.0145239	1.42787e-08	0.256127
Monocyte_count	8	6793071	G	A	-0.0136727	1.42813e-08	0.687929
Monocyte_count	6	144372180	C	T	-0.0213533	1.4957e-08	0.0978762
Monocyte_count	1	159890969	G	A	-0.0127203	1.51721e-08	0.491867
Monocyte_count	1	31208042	C	T	0.0142595	1.57475e-08	0.268193
Monocyte_count	19	45918255	G	A	0.0507067	1.57947e-08	0.0165985
Monocyte_count	3	71810706	T	A	-0.0279177	1.59779e-08	0.0559874
Monocyte_count	12	80292938	CATTA	C	-0.0236362	1.62728e-08	0.921857
Monocyte_count	4	79793371	CAT	C	-0.0166448	1.63968e-08	0.175303
Monocyte_count	2	28570438	A	C	-0.0126169	1.75753e-08	0.510894
Monocyte_count	22	42079361	G	A	-0.0293517	1.77957e-08	0.0492659
Monocyte_count	7	73042585	T	C	0.0155467	1.78441e-08	0.20885
Monocyte_count	6	21164131	A	G	0.0135705	1.80952e-08	0.322427
Monocyte_count	11	120220268	T	C	0.0129199	1.88053e-08	0.38291
Monocyte_count	1	169585145	A	C	0.0283111	1.89716e-08	0.0520761
Monocyte_count	14	88396227	CA	C	-0.0128187	1.89759e-08	0.407503
Monocyte_count	11	122274261	A	T	0.0170785	1.90495e-08	nan
Monocyte_count	3	119567101	C	A	0.0128881	1.90834e-08	0.60774
Monocyte_count	17	40696915	C	T	0.0139716	1.91899e-08	0.283042
Monocyte_count	6	138125829	C	T	0.0185616	1.99629e-08	0.138748
Monocyte_count	3	12486964	C	A	-0.0171916	1.99975e-08	0.160574
Monocyte_count	9	125634608	T	C	-0.0185037	2.08155e-08	0.13424
Monocyte_count	8	106572270	A	G	-0.0141619	2.16686e-08	0.266821
Monocyte_count	10	114820191	T	C	-0.0202149	2.24266e-08	0.106815
Monocyte_count	3	168864643	A	C	0.0246301	2.25415e-08	0.930036
Monocyte_count	6	161118146	CAGAAACT	C	-0.0181745	2.28388e-08	0.142456
Monocyte_count	17	7437958	A	G	-0.0128208	2.35827e-08	0.588857
Monocyte_count	18	45569434	AAAT	A	0.0134908	2.36103e-08	0.321552
Monocyte_count	5	173360996	G	A	0.0168079	2.4702e-08	0.166338
Monocyte_count	10	3910816	C	T	0.0124701	2.49009e-08	0.493923
Monocyte_count	1	200099449	G	A	-0.0126012	2.5252e-08	0.545617
Monocyte_count	13	92025779	C	T	0.0177438	2.55603e-08	0.146698
Monocyte_count	13	28558163	A	G	-0.0124857	2.55997e-08	0.480178
Monocyte_count	19	17187518	T	G	0.0187246	2.58064e-08	0.127662
Monocyte_count	12	53768674	A	AAAAC	-0.0150916	2.5933e-08	0.220569
Monocyte_count	12	32552769	C	G	0.0133178	2.62987e-08	0.322078
Monocyte_count	2	55320173	T	C	-0.0129073	2.73073e-08	0.378426
Monocyte_count	17	2026417	GA	G	-0.013399	2.75416e-08	0.683168
Monocyte_count	19	6258074	G	A	0.0181017	2.86158e-08	0.14236
Monocyte_count	2	111780424	GAAGAA	G	-0.0590526	2.87544e-08	0.0126441
Monocyte_count	10	61645673	G	A	-0.0133406	3.0452e-08	0.67773
Monocyte_count	1	38397369	C	T	0.0125719	3.06436e-08	0.587706
Monocyte_count	1	2976816	T	C	0.0157698	3.07944e-08	0.191904
Monocyte_count	11	1883939	C	T	-0.0288778	3.10174e-08	0.0486386
Monocyte_count	10	94175472	A	G	-0.0132521	3.12467e-08	0.511717
Monocyte_count	10	30496905	A	G	0.0131676	3.12618e-08	0.655789
Monocyte_count	5	161401601	C	CT	-0.0136608	3.21159e-08	0.703481
Monocyte_count	16	2154537	G	A	-0.0490198	3.23082e-08	0.018032
Monocyte_count	4	105972376	G	GA	-0.0129393	3.34678e-08	0.637225
Monocyte_count	19	807442	G	C	-0.0126101	3.42825e-08	0.603255
Monocyte_count	7	50273159	A	T	-0.0507532	3.44526e-08	0.0151178
Monocyte_count	1	234728942	T	C	0.0226875	3.50575e-08	0.0864476
Monocyte_count	12	58259687	A	G	0.0219925	3.5133e-08	0.0881541
Monocyte_count	12	88836215	G	T	-0.0134886	3.51462e-08	0.70039
Monocyte_count	16	2318170	TA	T	0.012501	3.5533e-08	0.416136
Monocyte_count	20	48836248	C	T	0.0126469	3.55384e-08	0.397257
Monocyte_count	17	1287761	A	G	0.0129892	3.59378e-08	0.35885
Monocyte_count	3	142772377	A	AT	0.0128951	3.60558e-08	0.62606
Monocyte_count	13	110318998	C	T	-0.0139344	3.67272e-08	0.274954
Monocyte_count	10	69660224	G	A	0.0151039	3.70718e-08	0.78388
Monocyte_count	9	269510	A	G	0.0126924	3.75118e-08	0.386131
Monocyte_count	4	103754301	G	GT	-0.0135623	3.79344e-08	0.317356
Monocyte_count	6	33039804	C	T	-0.0153033	3.98065e-08	0.209404
Monocyte_count	10	82269611	A	G	0.0151789	4.08051e-08	0.794294
Monocyte_count	19	52134804	G	A	-0.0136468	4.09168e-08	0.372796
Monocyte_count	12	79938856	G	A	-0.013368	4.1457e-08	0.69645
Monocyte_count	7	97898810	C	CT	-0.0123107	4.28883e-08	0.49233
Monocyte_count	19	14143151	G	C	-0.0191176	4.48916e-08	0.124746
Monocyte_count	1	10357806	G	C	-0.0606308	4.66133e-08	0.0107902
Monocyte_count	12	64934072	G	T	0.0547132	4.69106e-08	0.013291
Monocyte_count	1	156955522	C	CT	0.0138082	4.73034e-08	0.310497
Monocyte_count	13	108935689	A	G	-0.0147252	4.97594e-08	0.223446
Monocyte_percentage	2	182324042	G	GT	0.106124	7.38201e-308	0.557214
Monocyte_percentage	9	113912553	A	G	-0.117437	7.38201e-308	0.49022
Monocyte_percentage	13	28604007	T	C	0.421651	7.38201e-308	0.0131093
Monocyte_percentage	9	113937552	G	GA	0.12659	7.38201e-308	0.22481
Monocyte_percentage	1	92925654	G	C	0.372434	7.38201e-308	0.0151508
Monocyte_percentage	16	85936389	T	TGGTGGCTGCA	-0.103642	7.38201e-308	0.432766
Monocyte_percentage	16	85966548	A	G	0.113798	1.54565e-299	0.1561
Monocyte_percentage	16	85947475	C	T	-0.120475	1.04009e-281	0.128803
Monocyte_percentage	16	86015316	A	G	0.10081	2.55903e-276	0.198048
Monocyte_percentage	16	85932652	C	T	0.16841	3.5805e-264	0.0597167
Monocyte_percentage	8	130604563	G	A	-0.0779771	5.81054e-258	0.567607
Monocyte_percentage	3	128312069	T	C	0.0779613	2.16823e-248	0.374473
Monocyte_percentage	7	50307334	A	G	-0.0745178	5.65727e-212	0.322315
Monocyte_percentage	3	42906116	T	C	0.138149	3.85141e-192	0.0607758
Monocyte_percentage	7	50370254	C	T	-0.0869038	1.21242e-168	0.163526
Monocyte_percentage	16	85932470	G	A	-0.122758	4.7895e-159	0.0644738
Monocyte_percentage	16	85989464	T	C	0.113966	1.1418e-158	0.0773328
Monocyte_percentage	15	80260273	A	T	-0.0675165	3.68032e-153	0.261282
Monocyte_percentage	7	50284557	G	A	-0.110099	1.6119e-147	0.0749037
Monocyte_percentage	17	38159093	AT	A	-0.0590162	5.17155e-146	0.38897
Monocyte_percentage	19	54324995	G	T	-0.0693931	8.40161e-141	0.212311
Monocyte_percentage	12	69744014	C	A	0.112249	5.84356e-128	0.0612035
Monocyte_percentage	20	48887268	C	T	-0.0679082	6.07238e-123	0.188076
Monocyte_percentage	13	41002641	T	C	-0.0552864	6.86827e-120	0.658584
Monocyte_percentage	17	56386607	G	GTCCTCCTCT	-0.127211	1.03788e-119	0.0521768
Monocyte_percentage	1	150544093	T	C	-0.0605236	1.84106e-111	0.224204
Monocyte_percentage	7	50271831	A	G	-0.0527164	6.19636e-108	0.633983
Monocyte_percentage	12	6493351	A	G	-0.0573332	1.34681e-103	0.753192
Monocyte_percentage	11	306920	T	A	-0.0481775	3.77471e-102	0.510071
Monocyte_percentage	14	23589349	A	G	0.0478685	2.24215e-99	0.559898
Monocyte_percentage	20	31191015	C	T	0.0538595	8.34671e-99	0.261129
Monocyte_percentage	17	81075836	G	C	0.0506157	2.85214e-94	0.468142
Monocyte_percentage	20	48955424	T	C	-0.0489602	3.66867e-93	0.329323
Monocyte_percentage	5	149500236	C	T	-0.0490284	1.29039e-92	0.323642
Monocyte_percentage	14	103843344	G	A	0.0509494	2.87551e-89	0.737152
Monocyte_percentage	16	85980968	T	C	0.0454226	1.24108e-88	0.493429
Monocyte_percentage	7	6502367	T	C	0.0483604	1.62087e-83	0.278322
Monocyte_percentage	11	309508	G	A	-0.0553479	5.63161e-82	0.186801
Monocyte_percentage	1	150597261	G	A	-0.0425586	1.35432e-79	0.555747
Monocyte_percentage	3	46406367	C	T	0.0427259	3.51573e-78	0.409396
Monocyte_percentage	17	56355397	G	A	-0.162654	3.61162e-77	0.0166471
Monocyte_percentage	6	31229413	C	T	-0.0524686	2.66837e-76	0.80816
Monocyte_percentage	6	82463376	C	T	0.0459375	8.15665e-76	0.277495
Monocyte_percentage	16	86002117	A	T	-0.0489011	1.44143e-75	0.235568
Monocyte_percentage	17	38178149	A	G	0.0411567	6.10326e-73	0.451512
Monocyte_percentage	7	50324652	A	G	-0.0505676	4.02795e-69	0.808813
Monocyte_percentage	1	93014975	C	T	-0.0480151	2.58854e-67	0.792944
Monocyte_percentage	19	18510925	T	C	-0.0398211	3.66979e-67	0.426766
Monocyte_percentage	2	27730940	T	C	0.0394774	1.506e-66	0.606799
Monocyte_percentage	17	56185153	A	G	-0.0798655	1.68177e-64	0.0636208
Monocyte_percentage	3	42907112	A	C	-0.0389534	2.1139e-64	0.0130005
Monocyte_percentage	17	38055921	A	ATT	0.038137	6.96987e-64	0.459057
Monocyte_percentage	20	48892735	C	A	0.0426318	8.62065e-64	0.269127
Monocyte_percentage	9	91472127	G	A	0.0378081	1.06655e-63	0.475041
Monocyte_percentage	1	92925706	ATTAGAG	A	-0.109396	3.15753e-60	0.0295321
Monocyte_percentage	7	50436731	A	G	0.070763	6.43344e-60	0.0728835
Monocyte_percentage	2	111752151	T	C	0.129653	6.53326e-60	0.0223286
Monocyte_percentage	8	6880925	A	G	-0.0571239	2.30554e-59	0.115946
Monocyte_percentage	3	128349376	T	G	-0.0930536	6.96452e-59	0.0394678
Monocyte_percentage	16	85974181	A	G	0.0377773	3.78823e-58	0.355511
Monocyte_percentage	5	149483427	G	C	-0.0376472	1.365e-57	0.344548
Monocyte_percentage	19	44282529	C	A	-0.0363746	1.1563e-55	0.376459
Monocyte_percentage	6	144385777	C	T	0.0941911	2.67414e-54	0.0357235
Monocyte_percentage	4	74963049	C	T	0.0352874	1.32354e-53	0.602146
Monocyte_percentage	2	136883823	C	T	-0.039042	1.64381e-53	0.732505
Monocyte_percentage	17	56410041	A	G	0.0348247	2.51906e-53	0.442041
Monocyte_percentage	6	41978609	ATCT	A	0.0396202	9.58886e-53	0.252165
Monocyte_percentage	13	28712689	C	G	0.0960282	9.67204e-53	0.0358734
Monocyte_percentage	10	101292390	C	T	-0.0350939	8.83159e-52	0.37171
Monocyte_percentage	5	149464108	C	T	0.0372054	9.61357e-52	0.30232
Monocyte_percentage	3	46322171	A	G	-0.0680744	4.1607e-51	0.0654837
Monocyte_percentage	8	61650831	A	T	-0.043168	5.84727e-51	0.18593
Monocyte_percentage	15	80189453	G	GC	0.0333522	2.21212e-49	0.568832
Monocyte_percentage	2	111789791	A	G	-0.0441752	1.03435e-48	0.16536
Monocyte_percentage	13	28612886	A	G	0.0339527	5.00392e-48	0.639044
Monocyte_percentage	3	39307162	G	A	0.0427796	1.50835e-47	0.173509
Monocyte_percentage	9	126991120	C	T	0.0405749	2.37939e-47	0.203246
Monocyte_percentage	2	111753076	C	CAAAAAAAAA	-0.0492678	9.98544e-47	0.877842
Monocyte_percentage	7	92256375	C	T	-0.0360252	7.31387e-46	0.26673
Monocyte_percentage	22	17579495	G	A	-0.0939311	3.5119e-44	0.033103
Monocyte_percentage	1	234909298	C	T	-0.0314149	1.73017e-43	0.552127
Monocyte_percentage	19	18398628	G	C	0.0320699	3.63551e-43	0.633773
Monocyte_percentage	11	113958142	GT	G	-0.0309817	3.82927e-43	0.456373
Monocyte_percentage	2	160495225	G	GA	-0.0314342	6.2527e-42	0.373894
Monocyte_percentage	20	42839620	A	G	0.0427759	2.74004e-41	0.150314
Monocyte_percentage	19	44153100	A	G	0.0414105	3.26937e-41	0.156426
Monocyte_percentage	13	41216534	C	T	-0.0331766	4.85559e-41	0.286754
Monocyte_percentage	6	31347608	G	A	-0.0490869	5.05065e-41	0.104442
Monocyte_percentage	19	18116144	A	G	-0.0335414	7.12127e-41	0.30552
Monocyte_percentage	8	6696749	C	A	-0.0301066	1.10932e-40	0.527382
Monocyte_percentage	7	28724374	G	T	-0.0331253	1.30313e-40	0.291339
Monocyte_percentage	6	32458258	C	T	-0.0324954	4.06647e-40	0.401267
Monocyte_percentage	1	236107241	A	C	-0.0467289	1.22351e-38	0.891472
Monocyte_percentage	12	108720446	T	C	0.0297996	2.23119e-38	0.388831
Monocyte_percentage	8	116597716	C	T	-0.0292556	2.78829e-38	0.564686
Monocyte_percentage	6	35176547	C	T	-0.0373071	3.77666e-38	0.815822
Monocyte_percentage	17	57884868	A	G	-0.0535773	7.96663e-38	0.0780911
Monocyte_percentage	4	7044380	C	T	0.0291462	1.0811e-37	0.576105
Monocyte_percentage	20	31009304	C	T	0.0431031	1.43041e-37	0.135318
Monocyte_percentage	8	48651633	A	G	-0.073661	2.02142e-37	0.0449236
Monocyte_percentage	20	42838550	A	G	0.0286572	2.45197e-37	0.454162
Monocyte_percentage	3	46459749	C	T	0.0902644	2.65491e-37	0.0271551
Monocyte_percentage	18	74071078	T	C	0.0533278	3.63142e-37	0.0770455
Monocyte_percentage	1	26647949	G	C	0.0334035	6.58814e-37	0.762875
Monocyte_percentage	2	111910694	C	T	-0.0292067	9.55229e-37	0.384534
Monocyte_percentage	20	31036873	C	A	-0.0295942	1.10323e-36	0.36935
Monocyte_percentage	4	84157443	C	G	-0.0296629	4.30995e-36	0.341281
Monocyte_percentage	8	130693808	A	AATAC	0.0661819	5.61333e-35	0.133523
Monocyte_percentage	17	81045854	T	C	0.0289704	2.96477e-34	0.638579
Monocyte_percentage	12	10582575	T	G	-0.0398794	1.0223e-33	0.854732
Monocyte_percentage	11	122506129	C	G	0.0410353	1.78837e-33	0.124117
Monocyte_percentage	8	6906925	C	T	-0.0275775	1.83689e-33	0.399099
Monocyte_percentage	3	46346025	T	G	-0.051475	1.99363e-32	0.0720452
Monocyte_percentage	17	38352255	G	A	-0.0369117	3.15907e-32	0.00376953
Monocyte_percentage	17	7742601	G	A	0.0649795	3.96319e-32	0.0431906
Monocyte_percentage	3	141314133	A	T	-0.0270476	4.84787e-32	0.402638
Monocyte_percentage	19	45744842	A	G	-0.0294581	1.63189e-30	0.259296
Monocyte_percentage	15	66003827	C	T	-0.0334684	4.80029e-30	0.176322
Monocyte_percentage	3	188135783	T	A	-0.0262515	6.03454e-30	0.545342
Monocyte_percentage	15	42651900	G	C	0.0904011	6.29182e-30	0.0207435
Monocyte_percentage	13	72513420	A	G	0.0604702	9.71898e-30	0.0470774
Monocyte_percentage	5	148200553	G	A	0.0255809	1.0461e-29	0.545385
Monocyte_percentage	12	53966346	G	A	0.120743	7.3741e-29	0.0114568
Monocyte_percentage	7	92408455	G	T	-0.088938	1.22743e-28	0.0208307
Monocyte_percentage	6	44591721	G	A	-0.0411105	1.6665e-28	0.101895
Monocyte_percentage	3	46364860	G	A	0.0602207	2.342e-28	0.0458631
Monocyte_percentage	7	73037366	G	A	0.0307083	2.79304e-28	0.20402
Monocyte_percentage	22	17675324	C	T	-0.0578699	5.44534e-28	0.0543857
Monocyte_percentage	5	149404983	G	T	0.0252197	8.81547e-28	0.623168
Monocyte_percentage	1	212422567	C	A	0.0250114	1.50215e-27	nan
Monocyte_percentage	19	33751852	G	C	-0.0724631	1.7638e-27	0.0304897
Monocyte_percentage	10	99159670	G	A	0.0277603	2.36303e-27	0.257688
Monocyte_percentage	2	225727663	C	T	-0.0330781	4.04183e-27	0.15824
Monocyte_percentage	9	113953994	G	A	0.0699786	4.59645e-27	0.0314021
Monocyte_percentage	15	101716797	G	A	-0.039024	4.75734e-27	0.107327
Monocyte_percentage	5	179240655	G	C	0.0246234	5.42821e-27	0.415543
Monocyte_percentage	7	137881690	T	C	-0.0257161	7.66539e-27	0.673331
Monocyte_percentage	7	45009341	A	G	-0.0330706	1.73976e-26	0.84592
Monocyte_percentage	4	6921424	T	C	0.0413702	1.9628e-26	0.905551
Monocyte_percentage	2	241569692	C	T	-0.0306092	3.4193e-26	0.183373
Monocyte_percentage	12	9910132	C	A	-0.0245343	5.60211e-26	0.369837
Monocyte_percentage	7	50443431	A	C	-0.044497	5.65666e-26	0.0791724
Monocyte_percentage	9	136137106	G	A	-0.0253244	6.37025e-26	0.31621
Monocyte_percentage	1	153344636	A	C	0.036845	1.06418e-25	0.116224
Monocyte_percentage	10	8467155	G	C	-0.0242374	1.08669e-25	0.381548
Monocyte_percentage	4	74703999	C	T	-0.0243426	1.32631e-25	0.376231
Monocyte_percentage	22	17597955	C	T	-0.0532653	1.43079e-25	0.0533212
Monocyte_percentage	11	1874221	C	T	-0.0241963	1.74907e-25	0.380032
Monocyte_percentage	2	219020958	C	T	0.11835	1.9926e-25	0.0113203
Monocyte_percentage	13	40974023	G	A	0.0683141	3.22795e-25	0.0310855
Monocyte_percentage	2	24155478	A	G	-0.0340172	4.15139e-25	0.134308
Monocyte_percentage	13	110039905	G	A	-0.0242543	4.5283e-25	0.354259
Monocyte_percentage	2	111876613	G	C	0.0443217	4.96827e-25	0.0783236
Monocyte_percentage	8	6860799	A	G	0.0293515	5.36294e-25	0.241601
Monocyte_percentage	11	61571382	G	A	0.0249126	7.30313e-25	0.309999
Monocyte_percentage	1	9241839	G	A	0.0443581	1.67286e-24	0.0743176
Monocyte_percentage	15	64594611	T	C	0.0357276	2.98275e-24	0.885353
Monocyte_percentage	8	130631395	T	C	-0.0581998	6.11021e-24	0.0411989
Monocyte_percentage	8	6833093	T	TA	0.0923926	8.16442e-24	0.0157161
Monocyte_percentage	19	33758327	C	A	0.0227619	1.09987e-23	0.429713
Monocyte_percentage	2	43360065	A	T	0.0260002	1.157e-23	0.256013
Monocyte_percentage	12	112561172	G	A	0.115019	1.89558e-23	0.0105721
Monocyte_percentage	1	221142346	C	A	0.0224993	3.9783e-23	0.572398
Monocyte_percentage	6	90931858	C	T	0.0230697	5.2363e-23	0.35963
Monocyte_percentage	1	221052765	A	G	-0.0234767	7.38936e-23	0.329656
Monocyte_percentage	1	27158844	G	T	0.0297268	9.08012e-23	0.16371
Monocyte_percentage	9	113750962	A	G	-0.0233902	9.28602e-23	0.329584
Monocyte_percentage	8	130589763	G	A	0.0291629	1.61858e-22	0.168937
Monocyte_percentage	11	122514403	C	T	0.022443	2.72072e-22	0.379229
Monocyte_percentage	6	31540556	T	C	-0.0250256	2.72661e-22	0.253408
Monocyte_percentage	5	149446487	G	A	-0.0371161	4.00231e-22	0.0962117
Monocyte_percentage	16	74601486	G	A	-0.0270548	6.00724e-22	0.197543
Monocyte_percentage	16	85930255	A	C	-0.0967662	6.42835e-22	0.0132286
Monocyte_percentage	6	42515791	C	T	-0.0267363	1.47943e-21	0.202289
Monocyte_percentage	7	50435617	A	T	0.0228954	1.5586e-21	0.321913
Monocyte_percentage	7	72829437	T	G	0.0506836	1.76411e-21	0.0540465
Monocyte_percentage	9	139330158	G	A	-0.0232423	5.42096e-21	0.28715
Monocyte_percentage	1	154428283	A	G	0.021231	1.05351e-20	0.410289
Monocyte_percentage	16	85887596	C	G	0.021436	1.1398e-20	0.384154
Monocyte_percentage	18	60920854	C	T	-0.061617	1.17409e-20	0.0294848
Monocyte_percentage	4	719660	A	G	-0.0224234	1.30188e-20	0.315753
Monocyte_percentage	2	136856496	G	GT	-0.0436336	1.91423e-20	0.062591
Monocyte_percentage	20	31232940	A	G	-0.0273676	4.52999e-20	0.169381
Monocyte_percentage	9	22144316	C	T	0.0205678	5.95649e-20	0.508985
Monocyte_percentage	22	43549649	G	T	-0.0213942	6.35797e-20	0.573216
Monocyte_percentage	1	220970028	A	G	0.0223329	6.89085e-20	0.702412
Monocyte_percentage	3	71771215	T	TG	-0.0226135	7.60668e-20	0.62024
Monocyte_percentage	1	161155392	G	A	0.0240657	9.55985e-20	0.235032
Monocyte_percentage	3	128226451	T	C	-0.0679082	1.16049e-19	0.0229867
Monocyte_percentage	12	54685880	C	T	-0.0399624	1.24824e-19	0.0690728
Monocyte_percentage	5	55453942	A	T	0.0285535	1.31786e-19	0.148668
Monocyte_percentage	2	111860787	A	G	-0.0314723	1.44838e-19	0.119126
Monocyte_percentage	9	113835325	CT	C	0.0206547	1.85151e-19	0.396142
Monocyte_percentage	1	118142444	C	T	0.0274841	2.14029e-19	0.161642
Monocyte_percentage	1	234977230	A	G	0.0364764	2.36971e-19	0.0833817
Monocyte_percentage	19	6675989	A	G	0.0295699	2.38869e-19	0.863342
Monocyte_percentage	1	36943916	C	G	0.0204116	2.45555e-19	0.576151
Monocyte_percentage	6	31341599	G	A	-0.0371574	3.32568e-19	0.0793613
Monocyte_percentage	15	40398754	T	C	0.0221323	3.34258e-19	0.661535
Monocyte_percentage	2	136602491	T	G	-0.0258324	4.79917e-19	0.185725
Monocyte_percentage	6	31551066	C	G	-0.0300836	5.51096e-19	0.125542
Monocyte_percentage	4	103509455	C	T	-0.020508	8.19524e-19	0.37581
Monocyte_percentage	22	17684312	T	A	0.0431145	9.64996e-19	0.94395
Monocyte_percentage	12	125316055	A	C	0.0286479	1.49905e-18	0.137745
Monocyte_percentage	3	72398979	G	A	0.0227927	1.55147e-18	0.249448
Monocyte_percentage	9	34116083	T	C	0.0293162	3.03986e-18	0.126822
Monocyte_percentage	14	35627995	A	G	-0.0307537	3.11843e-18	0.113723
Monocyte_percentage	1	22315421	TATAC	T	-0.0206454	3.60475e-18	0.334029
Monocyte_percentage	10	89878334	G	A	0.0450728	3.64806e-18	0.0499446
Monocyte_percentage	17	32548533	A	C	-0.021423	4.19147e-18	0.295831
Monocyte_percentage	10	22418702	G	A	0.0231915	5.47738e-18	0.22575
Monocyte_percentage	6	87810311	T	G	0.0196448	6.29685e-18	0.571471
Monocyte_percentage	7	8009077	C	A	0.0412032	7.13902e-18	0.0598423
Monocyte_percentage	19	3169673	TTTTTTTTTTTTTG	T	-0.0370159	7.75298e-18	0.080231
Monocyte_percentage	1	185392845	C	T	-0.0206443	1.00286e-17	0.321237
Monocyte_percentage	1	162225145	T	A	-0.0263526	1.29417e-17	0.15695
Monocyte_percentage	11	114040394	A	G	-0.0254787	1.82921e-17	0.169443
Monocyte_percentage	15	86092367	A	G	0.02074	1.9648e-17	0.301504
Monocyte_percentage	1	247430077	C	T	0.0197031	2.0557e-17	0.38067
Monocyte_percentage	13	108960385	T	A	-0.0705376	2.51824e-17	0.0207031
Monocyte_percentage	11	47254036	T	TA	0.0248112	2.7684e-17	0.184779
Monocyte_percentage	6	10533463	T	C	-0.0189208	3.5888e-17	0.533272
Monocyte_percentage	1	205744138	G	T	0.019009	4.15654e-17	0.430227
Monocyte_percentage	3	141202983	A	G	-0.0477917	4.90701e-17	0.0481447
Monocyte_percentage	9	251568	G	A	0.0194873	6.20857e-17	0.364237
Monocyte_percentage	20	30257261	C	CT	-0.0233269	8.10454e-17	0.208923
Monocyte_percentage	1	91964946	T	C	0.0192572	8.3022e-17	0.378019
Monocyte_percentage	2	182395345	G	A	-0.0197502	1.06254e-16	0.668327
Monocyte_percentage	15	75130093	T	C	-0.0190988	2.01041e-16	0.631115
Monocyte_percentage	1	161019040	G	C	0.0189402	2.14089e-16	0.618498
Monocyte_percentage	9	139923265	A	G	-0.0204853	2.23356e-16	0.717503
Monocyte_percentage	9	91564382	G	A	-0.0188168	2.56855e-16	0.389111
Monocyte_percentage	10	65012944	A	C	0.0183588	2.75643e-16	0.471968
Monocyte_percentage	19	51631165	C	A	0.0196533	3.2386e-16	0.316308
Monocyte_percentage	1	247613630	C	T	0.0318572	3.26508e-16	0.09224
Monocyte_percentage	2	113844384	G	A	-0.0187243	3.33112e-16	0.390274
Monocyte_percentage	19	837174	G	C	0.0218318	3.33964e-16	0.254557
Monocyte_percentage	12	9929679	A	G	0.0200045	3.52704e-16	0.297548
Monocyte_percentage	19	16554435	C	T	-0.0310264	4.13632e-16	0.0957824
Monocyte_percentage	1	36947888	G	A	-0.0842321	5.07937e-16	0.0117666
Monocyte_percentage	2	96880147	G	T	0.0193963	5.1414e-16	0.328635
Monocyte_percentage	22	17587746	GGGC	G	0.0205519	5.17824e-16	0.275191
Monocyte_percentage	1	223285833	G	T	-0.036482	5.3176e-16	0.0661846
Monocyte_percentage	9	91488767	G	C	0.0184394	7.12386e-16	0.407653
Monocyte_percentage	1	66078405	T	C	0.0189012	8.13643e-16	0.36487
Monocyte_percentage	10	98470886	C	G	0.0232825	8.42094e-16	0.183221
Monocyte_percentage	19	16362900	C	T	-0.0204932	1.02095e-15	0.731477
Monocyte_percentage	2	64894148	C	T	0.0221914	1.08807e-15	0.209329
Monocyte_percentage	1	149876124	T	C	-0.0259856	1.5858e-15	0.164343
Monocyte_percentage	19	35941879	T	A	-0.0334177	1.67373e-15	0.0772959
Monocyte_percentage	6	44232074	A	G	-0.0180049	1.75951e-15	0.422834
Monocyte_percentage	2	163124051	C	T	0.0182519	1.76401e-15	0.60986
Monocyte_percentage	21	40467643	T	C	0.0199466	1.97267e-15	0.276236
Monocyte_percentage	19	13176728	C	T	-0.0471506	2.55439e-15	0.0369679
Monocyte_percentage	9	22153663	A	G	0.0339624	3.50114e-15	0.0729629
Monocyte_percentage	17	72782501	C	T	-0.0176772	3.51766e-15	0.492778
Monocyte_percentage	20	48893082	G	A	0.0436492	3.7749e-15	0.0434325
Monocyte_percentage	19	12957650	C	T	-0.0373761	3.80546e-15	0.0599498
Monocyte_percentage	11	47888036	A	C	-0.0197934	4.02118e-15	0.678373
Monocyte_percentage	19	4970723	ACGGGGTCAGCCTTCTCCTGCAGCCCCTGCTGAAG	A	0.0212429	4.23931e-15	0.224194
Monocyte_percentage	8	22977392	C	G	0.0212831	5.28516e-15	0.217439
Monocyte_percentage	11	47338586	C	T	-0.0485683	6.07173e-15	0.0336043
Monocyte_percentage	11	279214	G	C	0.0199167	6.81037e-15	0.293645
Monocyte_percentage	12	740961	G	A	0.0184945	7.16108e-15	0.339455
Monocyte_percentage	13	92005134	A	G	0.0272662	1.03665e-14	0.115938
Monocyte_percentage	22	50971047	T	C	0.0179629	1.11462e-14	0.635482
Monocyte_percentage	17	38173637	C	T	0.0747613	1.44401e-14	0.0138516
Monocyte_percentage	7	28285903	T	C	-0.0200644	1.94958e-14	0.241758
Monocyte_percentage	19	18112020	T	C	-0.033145	2.13801e-14	0.0779677
Monocyte_percentage	21	36421331	T	C	-0.0227915	2.46208e-14	0.171997
Monocyte_percentage	16	4141728	T	C	0.0266958	2.61312e-14	0.115721
Monocyte_percentage	4	39039258	C	T	-0.0180349	2.82135e-14	0.662279
Monocyte_percentage	7	50273159	A	T	-0.0700206	2.85727e-14	0.0151178
Monocyte_percentage	20	38476491	C	G	-0.0174139	3.16526e-14	0.397587
Monocyte_percentage	2	181867185	T	G	-0.0173397	3.2665e-14	0.414457
Monocyte_percentage	1	234728942	T	C	0.0311674	3.87354e-14	0.0864476
Monocyte_percentage	7	28277107	C	G	-0.0174353	4.00173e-14	0.608324
Monocyte_percentage	3	39270187	A	AT	0.0191177	4.27798e-14	0.288974
Monocyte_percentage	10	64609724	G	A	0.0169691	4.89706e-14	0.451088
Monocyte_percentage	11	128525873	C	CT	0.0221156	5.06809e-14	0.183233
Monocyte_percentage	1	108693305	C	G	0.0170763	5.4075e-14	0.572067
Monocyte_percentage	19	40932076	T	C	0.0216475	5.584e-14	0.187778
Monocyte_percentage	1	101071807	T	TG	-0.0218255	5.81919e-14	0.182187
Monocyte_percentage	2	161333128	G	C	-0.0181054	5.93496e-14	0.316498
Monocyte_percentage	6	36552334	G	A	-0.0470691	6.58704e-14	0.0354627
Monocyte_percentage	19	52174967	T	C	-0.0171735	7.07129e-14	0.604055
Monocyte_percentage	17	25848196	C	T	-0.0170213	7.30655e-14	0.586703
Monocyte_percentage	10	114715598	G	A	-0.016786	7.95424e-14	0.523337
Monocyte_percentage	6	53443926	A	G	-0.0209975	8.10168e-14	0.198524
Monocyte_percentage	3	183698507	T	G	-0.0184477	8.17185e-14	0.329347
Monocyte_percentage	17	80292501	G	A	-0.041363	1.0272e-13	0.0425754
Monocyte_percentage	2	160635888	C	T	-0.0386536	1.0994e-13	0.0499469
Monocyte_percentage	8	22879734	T	C	0.0176421	1.13317e-13	0.343268
Monocyte_percentage	2	182260252	T	C	0.0170338	1.16902e-13	0.613989
Monocyte_percentage	6	41900649	G	A	-0.0632536	1.33142e-13	0.0176959
Monocyte_percentage	22	17443370	G	A	-0.0505158	1.33211e-13	0.0275961
Monocyte_percentage	12	30783184	C	G	0.0165154	1.65736e-13	0.510723
Monocyte_percentage	7	45012557	C	T	-0.0168247	1.67215e-13	0.40437
Monocyte_percentage	15	99090692	C	A	0.0208467	1.88458e-13	0.198038
Monocyte_percentage	16	53316854	A	G	-0.0179071	2.31756e-13	0.299396
Monocyte_percentage	20	36947275	G	A	-0.0271176	2.34601e-13	0.101998
Monocyte_percentage	1	169653795	A	G	-0.0187735	2.34856e-13	0.271464
Monocyte_percentage	7	5495684	G	A	0.0225197	2.38274e-13	0.157426
Monocyte_percentage	12	116837347	C	A	0.030413	3.16756e-13	0.078151
Monocyte_percentage	1	198680015	G	A	-0.0867694	3.36874e-13	0.0100992
Monocyte_percentage	14	23576611	T	C	0.0189273	3.52974e-13	0.750525
Monocyte_percentage	3	187459088	T	G	0.0183678	3.619e-13	0.276065
Monocyte_percentage	6	107441735	A	T	-0.0176296	3.65506e-13	0.317812
Monocyte_percentage	6	144371265	G	A	-0.0278058	3.75962e-13	0.0948555
Monocyte_percentage	14	69206887	A	T	0.0335618	3.81446e-13	0.0640608
Monocyte_percentage	18	77464170	T	C	-0.0167035	4.05417e-13	0.382975
Monocyte_percentage	1	65937479	A	G	-0.0171789	4.062e-13	0.6629
Monocyte_percentage	3	24334511	T	TTTTG	-0.0175235	4.31951e-13	0.673057
Monocyte_percentage	12	108710220	C	T	-0.0326216	4.56585e-13	0.0666406
Monocyte_percentage	1	35734986	AAGTGCATCTTT	A	0.0282478	5.26073e-13	0.908419
Monocyte_percentage	5	158186950	TGAC	T	0.0276155	5.94865e-13	0.0953682
Monocyte_percentage	10	80905542	C	T	0.0191042	6.05e-13	0.246887
Monocyte_percentage	10	89624757	C	T	0.0725641	6.80595e-13	0.0128121
Monocyte_percentage	4	38329783	A	T	-0.0165241	7.03197e-13	0.601436
Monocyte_percentage	6	32622229	G	C	0.0474493	7.29264e-13	0.0296996
Monocyte_percentage	10	98380137	T	C	0.0203386	7.88202e-13	0.192451
Monocyte_percentage	2	8444271	A	AG	0.0182514	8.2566e-13	0.325521
Monocyte_percentage	6	33039804	C	T	-0.0199463	8.77289e-13	0.209404
Monocyte_percentage	10	26724205	C	G	-0.0163997	8.89245e-13	0.394273
Monocyte_percentage	13	50726475	C	CT	0.0161133	9.05217e-13	0.44917
Monocyte_percentage	3	172294500	G	A	-0.0482428	9.23531e-13	0.0312953
Monocyte_percentage	11	118669178	G	T	0.0236763	9.63343e-13	0.868038
Monocyte_percentage	11	72946279	T	C	-0.0366894	1.02669e-12	0.049817
Monocyte_percentage	8	126619477	T	A	-0.0161288	1.08009e-12	0.478779
Monocyte_percentage	3	140927121	A	G	-0.0241778	1.09065e-12	0.127016
Monocyte_percentage	2	203467470	G	T	0.0176539	1.13964e-12	0.284802
Monocyte_percentage	20	43042364	C	T	0.0454103	1.40997e-12	0.0315021
Monocyte_percentage	19	3179517	C	T	-0.0765067	1.50823e-12	0.010907
Monocyte_percentage	9	91613643	C	G	-0.0398662	1.50838e-12	0.0413043
Monocyte_percentage	2	65665273	G	T	0.0160799	1.53432e-12	0.582142
Monocyte_percentage	1	156969896	G	T	0.0184785	1.87601e-12	0.749932
Monocyte_percentage	18	3448755	A	G	-0.0183358	2.03481e-12	0.245877
Monocyte_percentage	6	32452142	C	G	0.032061	2.17111e-12	0.0664246
Monocyte_percentage	16	4051380	C	G	-0.0158862	2.24353e-12	0.551038
Monocyte_percentage	11	128573758	AC	A	0.0197074	2.63512e-12	0.782687
Monocyte_percentage	6	139960652	C	T	0.0158734	2.6523e-12	0.572832
Monocyte_percentage	9	91678157	G	A	0.0157961	2.71627e-12	0.475905
Monocyte_percentage	15	44028047	C	T	-0.0512061	2.98952e-12	0.0241948
Monocyte_percentage	18	60902328	A	C	-0.0254994	3.34459e-12	0.104734
Monocyte_percentage	2	127886955	C	A	-0.034313	3.41144e-12	0.0552463
Monocyte_percentage	9	324752	C	T	-0.0208733	3.68286e-12	0.169376
Monocyte_percentage	12	54099076	G	A	-0.0197757	3.86544e-12	0.193781
Monocyte_percentage	20	31478299	G	GAACCTCCAT	0.015957	4.3117e-12	0.586535
Monocyte_percentage	6	114094844	CTTAA	C	0.0327122	4.3488e-12	0.0604839
Monocyte_percentage	1	227214398	A	G	0.0156465	4.40353e-12	0.465466
Monocyte_percentage	17	56421784	A	G	-0.0251161	4.78934e-12	0.106446
Monocyte_percentage	19	7772173	G	C	-0.0187225	4.92575e-12	0.238604
Monocyte_percentage	2	24677703	G	A	0.0154731	4.96859e-12	0.494305
Monocyte_percentage	1	235418703	G	A	-0.0156979	5.04891e-12	0.458022
Monocyte_percentage	3	71829242	G	A	0.0204201	5.32187e-12	0.827
Monocyte_percentage	22	50030672	G	A	0.0160559	5.43886e-12	0.638534
Monocyte_percentage	1	247615261	GA	G	-0.0154631	5.82747e-12	0.456527
Monocyte_percentage	3	47175194	G	A	-0.0202124	6.14297e-12	0.175616
Monocyte_percentage	14	69912282	G	GTTAG	-0.0312157	6.62686e-12	0.065069
Monocyte_percentage	6	26098474	T	C	0.0286309	6.63701e-12	0.0780637
Monocyte_percentage	6	82277686	T	C	-0.0239876	7.0516e-12	0.122625
Monocyte_percentage	1	101143084	T	A	-0.0156304	7.0918e-12	0.480645
Monocyte_percentage	11	119028813	C	G	-0.0161129	7.24472e-12	0.65054
Monocyte_percentage	2	111780424	GAAGAA	G	-0.0729589	7.57045e-12	0.0126441
Monocyte_percentage	22	44324730	C	T	0.0185662	8.18868e-12	0.215799
Monocyte_percentage	15	40397421	G	A	0.0188991	8.69824e-12	0.210349
Monocyte_percentage	17	7234983	G	A	0.0176932	1.10117e-11	0.245136
Monocyte_percentage	13	27711204	T	C	0.0245105	1.10454e-11	0.108724
Monocyte_percentage	5	1282319	C	A	-0.0161942	1.15437e-11	0.326219
Monocyte_percentage	5	179032355	C	T	-0.0158344	1.17473e-11	0.360734
Monocyte_percentage	6	37054676	A	G	-0.0152673	1.18196e-11	0.476426
Monocyte_percentage	22	32324692	G	A	-0.0167259	1.3445e-11	0.311988
Monocyte_percentage	1	10441978	T	C	0.0242874	1.41749e-11	0.113811
Monocyte_percentage	1	23659214	C	A	-0.0196694	1.56595e-11	0.182595
Monocyte_percentage	2	219012823	CAA	C	-0.0154309	1.63994e-11	0.471268
Monocyte_percentage	6	35555809	A	T	-0.0174105	1.683e-11	0.736033
Monocyte_percentage	19	13212214	C	T	0.0606379	1.7353e-11	0.0165763
Monocyte_percentage	17	41388250	A	T	-0.0301693	1.73756e-11	0.0681814
Monocyte_percentage	1	90051225	G	A	-0.0150682	1.82669e-11	0.486515
Monocyte_percentage	17	79406042	C	T	0.0205485	2.00929e-11	0.162076
Monocyte_percentage	5	179359967	A	C	-0.0154529	2.07418e-11	0.378358
Monocyte_percentage	8	21717841	G	T	0.0174083	2.08156e-11	0.249161
Monocyte_percentage	8	130702280	G	A	-0.0153452	2.17056e-11	0.588348
Monocyte_percentage	8	56930539	G	A	0.0181802	2.18268e-11	0.219751
Monocyte_percentage	1	41330166	C	T	0.0239896	2.32432e-11	0.111554
Monocyte_percentage	8	116997862	TA	T	0.0160758	2.42517e-11	0.637067
Monocyte_percentage	10	126393875	G	GGAAGGC	0.0167516	2.62352e-11	0.294733
Monocyte_percentage	1	65428102	G	A	0.0166223	2.66749e-11	0.718114
Monocyte_percentage	17	28077472	T	A	-0.0151367	2.78277e-11	0.524556
Monocyte_percentage	8	82041714	A	G	-0.0151201	2.83869e-11	0.419044
Monocyte_percentage	19	56736551	G	GA	0.0170341	3.19198e-11	0.277583
Monocyte_percentage	6	89781743	C	T	-0.0159476	3.24154e-11	0.319192
Monocyte_percentage	15	80416513	C	T	0.0653778	3.3376e-11	0.0146328
Monocyte_percentage	17	56356502	A	G	-0.0661475	3.36088e-11	0.0127314
Monocyte_percentage	6	160851766	T	C	-0.014897	3.39651e-11	0.53314
Monocyte_percentage	17	16168784	C	T	0.0148802	3.5125e-11	0.47521
Monocyte_percentage	17	72701954	A	G	0.0188804	3.57855e-11	0.809166
Monocyte_percentage	8	6794019	G	A	-0.0157659	3.63842e-11	0.666982
Monocyte_percentage	2	148822855	A	G	0.0152551	3.77549e-11	0.380745
Monocyte_percentage	13	108918867	G	A	0.0477013	3.92806e-11	0.025342
Monocyte_percentage	19	33896432	A	C	0.0156735	4.13088e-11	0.665597
Monocyte_percentage	22	24621826	A	G	-0.0159884	4.61056e-11	0.306451
Monocyte_percentage	1	53249554	A	G	-0.0151721	4.62292e-11	0.395826
Monocyte_percentage	1	234756589	C	T	-0.0238106	4.74196e-11	0.108406
Monocyte_percentage	11	325114	G	A	-0.0364843	4.87398e-11	0.045577
Monocyte_percentage	6	139839267	C	T	0.0280017	4.92071e-11	0.0746674
Monocyte_percentage	17	72600498	T	C	0.0147633	4.92538e-11	0.465179
Monocyte_percentage	17	41449391	A	G	0.0199054	5.01724e-11	0.165695
Monocyte_percentage	15	50729642	T	C	0.0448014	5.46054e-11	0.0277298
Monocyte_percentage	1	169710669	A	G	0.0188435	5.4778e-11	0.186772
Monocyte_percentage	3	123084379	G	A	-0.0146831	6.54511e-11	0.466264
Monocyte_percentage	20	36989302	C	G	-0.0146568	7.05784e-11	0.529447
Monocyte_percentage	9	5187239	T	TA	-0.0148716	7.1366e-11	0.467965
Monocyte_percentage	19	10666380	T	A	0.0172727	7.35944e-11	0.232969
Monocyte_percentage	1	248039451	C	T	-0.0154281	7.47981e-11	0.334151
Monocyte_percentage	19	49992217	C	CA	0.0259887	7.64251e-11	0.0866092
Monocyte_percentage	9	113592537	C	G	0.0300914	7.76232e-11	0.0662875
Monocyte_percentage	3	45916222	C	T	-0.0169209	8.06937e-11	0.250709
Monocyte_percentage	18	21620065	G	A	0.0183285	8.13486e-11	0.798179
Monocyte_percentage	13	114135289	G	GA	-0.0164623	8.4912e-11	0.279359
Monocyte_percentage	3	128415955	G	A	-0.0624757	9.75095e-11	0.0143166
Monocyte_percentage	12	8206167	A	G	-0.015642	1.03462e-10	0.689221
Monocyte_percentage	5	132322505	T	TG	-0.0195608	1.08892e-10	0.16668
Monocyte_percentage	10	101255603	C	T	0.0231843	1.19442e-10	0.108319
Monocyte_percentage	2	232253390	A	G	-0.0171463	1.30494e-10	0.232013
Monocyte_percentage	7	92500845	G	A	0.0372563	1.32577e-10	0.0387632
Monocyte_percentage	20	48838570	T	A	-0.0506379	1.36667e-10	0.0208363
Monocyte_percentage	1	235024285	C	T	-0.0743225	1.39589e-10	0.0100709
Monocyte_percentage	2	227291731	C	G	0.0181968	1.45221e-10	0.193432
Monocyte_percentage	7	143081942	G	C	0.0159888	1.66399e-10	0.278392
Monocyte_percentage	1	26876245	G	T	0.0159881	1.71764e-10	0.724353
Monocyte_percentage	8	22974450	T	C	0.0187567	1.74633e-10	0.823326
Monocyte_percentage	9	4984530	G	C	0.01497	1.7624e-10	0.624725
Monocyte_percentage	13	28614491	G	GA	0.0162923	1.76553e-10	0.736862
Monocyte_percentage	10	21820651	T	A	0.0153486	1.85729e-10	0.319706
Monocyte_percentage	13	27600648	A	G	-0.0194146	1.96462e-10	0.161761
Monocyte_percentage	1	60140247	G	A	0.0221459	2.32911e-10	0.123502
Monocyte_percentage	11	60152563	T	A	0.0146727	2.35706e-10	0.627829
Monocyte_percentage	10	59938239	A	AAACTACCATAGTC	-0.0175869	2.39564e-10	0.2069
Monocyte_percentage	11	118467590	G	A	0.0612541	2.42937e-10	0.0140051
Monocyte_percentage	4	103188709	C	T	-0.0269019	2.67283e-10	0.0749065
Monocyte_percentage	11	118135449	C	T	-0.0164003	2.67414e-10	0.749026
Monocyte_percentage	1	153331849	G	A	-0.0169396	2.69959e-10	0.252453
Monocyte_percentage	5	133855810	T	C	-0.01923	2.89479e-10	0.160547
Monocyte_percentage	20	61517947	A	G	-0.0147457	2.91578e-10	0.363638
Monocyte_percentage	4	145975794	C	T	-0.0169916	2.93099e-10	0.269067
Monocyte_percentage	6	6924511	A	C	0.0177577	3.33383e-10	0.195422
Monocyte_percentage	20	48991215	A	C	0.0151165	3.42299e-10	0.672551
Monocyte_percentage	9	130532639	G	C	-0.0142246	3.54861e-10	0.57515
Monocyte_percentage	1	161564153	C	G	0.0146852	3.79969e-10	0.460745
Monocyte_percentage	3	98429219	G	C	0.0141307	4.05755e-10	0.438649
Monocyte_percentage	22	42047525	A	T	0.0191757	4.25541e-10	0.829777
Monocyte_percentage	16	10965126	G	A	0.0164018	4.50448e-10	0.23743
Monocyte_percentage	2	86132307	G	A	0.0154082	4.71363e-10	0.289626
Monocyte_percentage	1	94125506	G	C	-0.0173053	4.91025e-10	0.207548
Monocyte_percentage	6	114039709	T	C	-0.0174773	5.38733e-10	0.197384
Monocyte_percentage	3	12621075	C	T	-0.016782	5.51667e-10	0.219612
Monocyte_percentage	8	6898731	A	G	0.0318488	5.75975e-10	0.949179
Monocyte_percentage	2	98416848	C	A	0.0142443	5.83731e-10	0.392331
Monocyte_percentage	2	85722672	A	ATG	0.0179714	5.9841e-10	0.194924
Monocyte_percentage	3	150071528	C	CTATCCT	0.0341123	6.07619e-10	0.0436276
Monocyte_percentage	19	44281785	G	A	0.0532046	6.1292e-10	0.0172343
Monocyte_percentage	5	98513704	A	G	-0.027817	6.26026e-10	0.0723025
Monocyte_percentage	2	102120860	G	A	0.0147969	6.40215e-10	0.67128
Monocyte_percentage	8	38819340	CGTTTAACT	C	-0.0155541	6.45184e-10	0.27576
Monocyte_percentage	19	33789397	A	G	-0.0139711	6.59813e-10	0.43647
Monocyte_percentage	7	26182941	G	C	-0.0371553	6.65606e-10	0.0359396
Monocyte_percentage	22	17711491	C	CT	-0.0218566	6.80327e-10	0.139393
Monocyte_percentage	1	111195302	T	C	-0.0184023	6.97273e-10	0.170331
Monocyte_percentage	11	60072678	C	T	0.0152392	7.36984e-10	0.712175
Monocyte_percentage	1	23849044	C	CCTT	0.0141868	7.70882e-10	0.618872
Monocyte_percentage	20	36921492	T	G	0.0143019	7.83669e-10	0.363509
Monocyte_percentage	7	28142186	G	T	0.014671	7.98029e-10	0.329115
Monocyte_percentage	17	47026976	CTT	C	-0.0140896	8.07353e-10	0.53868
Monocyte_percentage	2	65581472	C	T	0.0221927	8.26427e-10	0.110667
Monocyte_percentage	2	112239082	C	T	0.0279147	8.4454e-10	0.0750103
Monocyte_percentage	7	27202289	A	G	0.0169039	8.63403e-10	0.787038
Monocyte_percentage	6	109601672	CA	C	-0.0138136	9.79313e-10	0.510472
Monocyte_percentage	19	13171424	T	C	-0.02028	9.95473e-10	0.13121
Monocyte_percentage	16	85812066	A	G	0.0552846	1.02326e-09	0.0157068
Monocyte_percentage	15	75233040	T	G	0.0278788	1.04589e-09	0.0671676
Monocyte_percentage	2	162868858	A	G	-0.0146234	1.11286e-09	0.326863
Monocyte_percentage	3	14277060	A	C	0.0144176	1.16207e-09	0.342917
Monocyte_percentage	6	156938699	C	T	-0.0152282	1.21178e-09	0.280531
Monocyte_percentage	9	20855793	C	CTT	0.0164601	1.21503e-09	0.236373
Monocyte_percentage	10	73526043	G	A	0.0292416	1.26096e-09	0.0575999
Monocyte_percentage	4	103754301	G	GT	-0.0149772	1.31099e-09	0.317356
Monocyte_percentage	9	4763491	G	A	-0.0150779	1.40505e-09	0.312462
Monocyte_percentage	6	32133353	C	CA	0.0171294	1.42345e-09	0.203238
Monocyte_percentage	1	235113008	G	A	-0.034052	1.47279e-09	0.0410321
Monocyte_percentage	12	89904698	T	A	0.0149613	1.51299e-09	0.706438
Monocyte_percentage	7	7853578	G	A	-0.0169007	1.56216e-09	0.201242
Monocyte_percentage	7	44829145	AAAC	A	0.0265161	1.66464e-09	0.0718725
Monocyte_percentage	8	130976074	G	A	-0.01482	1.66901e-09	0.299101
Monocyte_percentage	12	6690909	C	T	-0.0449368	1.69118e-09	0.0234465
Monocyte_percentage	17	29211667	G	A	0.0151957	1.70446e-09	0.270505
Monocyte_percentage	13	109795142	G	A	0.0141619	1.70775e-09	0.349179
Monocyte_percentage	2	13069454	T	TA	-0.0655037	1.94832e-09	0.0130921
Monocyte_percentage	11	1875289	G	T	-0.028357	1.95925e-09	0.0626734
Monocyte_percentage	12	121251271	C	T	0.0138821	2.03582e-09	0.627873
Monocyte_percentage	21	16373836	A	T	-0.0185171	2.05123e-09	0.156883
Monocyte_percentage	14	88396227	CA	C	-0.0136766	2.10774e-09	0.407503
Monocyte_percentage	16	11697890	G	C	-0.0163627	2.14147e-09	0.21529
Monocyte_percentage	14	25438250	A	G	0.0137341	2.22545e-09	0.394381
Monocyte_percentage	16	1523119	T	C	0.0218011	2.2714e-09	0.105307
Monocyte_percentage	1	235097741	G	C	-0.0216629	2.4679e-09	0.112504
Monocyte_percentage	6	12056771	G	A	0.0163311	2.50668e-09	0.214263
Monocyte_percentage	19	806673	T	C	-0.0148236	2.51266e-09	0.283791
Monocyte_percentage	4	38688919	G	A	-0.0168076	2.60066e-09	0.801797
Monocyte_percentage	2	232581019	C	A	0.0160497	2.7932e-09	0.224791
Monocyte_percentage	16	89818265	G	A	-0.021791	2.91732e-09	0.105008
Monocyte_percentage	3	152018102	G	A	0.0444767	2.94922e-09	0.0234475
Monocyte_percentage	2	112279335	G	T	-0.0195059	2.99642e-09	0.864844
Monocyte_percentage	10	28784483	C	T	-0.0157831	3.0053e-09	0.76781
Monocyte_percentage	21	47687144	G	A	0.013546	3.03368e-09	0.40504
Monocyte_percentage	7	150485701	A	G	0.0155369	3.05691e-09	0.751871
Monocyte_percentage	2	120194651	A	AGTGTGC	-0.0193716	3.07993e-09	0.863149
Monocyte_percentage	19	18285944	G	A	0.014934	3.23165e-09	0.269936
Monocyte_percentage	12	12871099	T	G	0.0156433	3.39215e-09	0.232207
Monocyte_percentage	18	60780199	G	A	-0.0136114	3.45029e-09	0.440252
Monocyte_percentage	17	4813957	T	C	-0.0142707	3.48551e-09	0.319408
Monocyte_percentage	16	86019087	T	A	0.0156022	3.66931e-09	0.239243
Monocyte_percentage	17	47461433	G	A	0.0135746	3.69547e-09	0.401444
Monocyte_percentage	16	86082389	A	G	-0.016024	3.775e-09	0.217751
Monocyte_percentage	12	6764030	A	C	-0.0138351	3.83265e-09	0.350999
Monocyte_percentage	4	84055899	T	C	0.0132345	3.88048e-09	0.536663
Monocyte_percentage	14	35353827	G	A	0.0154073	3.89059e-09	0.249237
Monocyte_percentage	11	108303021	T	C	0.0182709	4.01957e-09	0.153395
Monocyte_percentage	6	407656	G	A	0.0144857	4.02053e-09	0.298205
Monocyte_percentage	10	11205224	A	G	-0.0177838	4.05531e-09	0.163966
Monocyte_percentage	12	21368722	T	C	-0.0178537	4.09866e-09	0.162715
Monocyte_percentage	6	109982728	T	C	-0.0171758	4.38042e-09	0.150209
Monocyte_percentage	10	61645590	A	G	-0.0140288	4.3949e-09	0.672642
Monocyte_percentage	1	161599654	G	T	-0.0497745	4.74171e-09	0.0179654
Monocyte_percentage	1	110389326	G	A	0.0133287	4.77107e-09	0.517341
Monocyte_percentage	8	144638734	A	G	-0.0189753	4.77422e-09	0.140804
Monocyte_percentage	3	172276979	T	C	0.0195115	4.9981e-09	0.868276
Monocyte_percentage	6	16714394	G	GA	-0.0131009	5.09635e-09	0.509157
Monocyte_percentage	20	31260375	C	CA	0.0138347	5.24455e-09	0.600705
Monocyte_percentage	16	11876486	C	T	0.0158874	5.29446e-09	0.216066
Monocyte_percentage	11	2310605	G	T	0.0298766	5.34912e-09	0.948519
Monocyte_percentage	13	114801846	T	C	0.0131774	5.37136e-09	0.536073
Monocyte_percentage	13	50819769	A	G	-0.0145161	5.51885e-09	0.289228
Monocyte_percentage	22	17557046	G	A	-0.0414522	5.59668e-09	0.0262525
Monocyte_percentage	19	12981253	C	G	0.015805	5.84509e-09	0.218631
Monocyte_percentage	17	8009273	C	T	0.0174313	6.13418e-09	0.807904
Monocyte_percentage	5	90359932	T	C	0.0394512	6.33747e-09	0.0280535
Monocyte_percentage	19	52130148	T	TTTTTG	-0.0206148	6.36389e-09	0.11425
Monocyte_percentage	6	156969295	C	T	0.017838	6.43069e-09	0.164966
Monocyte_percentage	7	17259179	G	C	-0.0333657	6.43538e-09	0.0402117
Monocyte_percentage	11	2326714	A	G	0.0152603	6.6264e-09	0.756467
Monocyte_percentage	6	113802196	C	CA	0.0142537	6.63497e-09	0.297468
Monocyte_percentage	1	151000594	CCTT	C	0.0239039	6.76269e-09	0.0813957
Monocyte_percentage	3	128198104	G	A	-0.0137122	6.76909e-09	0.654856
Monocyte_percentage	6	31270509	G	A	0.01951	6.84467e-09	0.127258
Monocyte_percentage	10	111946747	T	TC	0.0169864	6.88444e-09	0.189065
Monocyte_percentage	5	141539339	C	A	-0.0134661	7.16729e-09	0.632103
Monocyte_percentage	1	244484884	G	A	-0.0201651	7.18457e-09	0.117698
Monocyte_percentage	1	224546284	A	AT	0.0234686	7.90208e-09	0.084563
Monocyte_percentage	1	156929734	C	A	0.013837	8.05751e-09	0.546864
Monocyte_percentage	17	8845986	G	A	0.0158298	8.1569e-09	0.787368
Monocyte_percentage	19	5019305	AGGTGTTGGTGTG	A	-0.0159747	8.29366e-09	0.214523
Monocyte_percentage	1	110470764	G	A	0.0180852	8.30225e-09	0.149588
Monocyte_percentage	2	86133031	T	C	0.02004	8.3031e-09	0.882639
Monocyte_percentage	1	160835091	T	TA	-0.0132503	8.55056e-09	0.445542
Monocyte_percentage	6	153305563	C	T	-0.0153222	8.7902e-09	0.230696
Monocyte_percentage	2	60578843	T	C	0.0129643	8.9761e-09	0.550705
Monocyte_percentage	8	142200205	T	TCATGTTTG	0.0131936	9.34697e-09	0.528573
Monocyte_percentage	12	110048015	C	T	0.0129569	9.38804e-09	0.440173
Monocyte_percentage	11	61422652	G	GTATT	-0.0137861	9.45799e-09	0.35339
Monocyte_percentage	19	8596372	ACAG	A	0.0548015	9.91966e-09	0.0157922
Monocyte_percentage	10	80832067	A	C	-0.0200156	1.00693e-08	0.116369
Monocyte_percentage	11	62225120	C	G	-0.0140565	1.00975e-08	0.339428
Monocyte_percentage	8	49929021	CT	C	-0.0134695	1.02825e-08	0.574774
Monocyte_percentage	3	128323904	C	T	0.0538255	1.03768e-08	0.0144034
Monocyte_percentage	16	12086263	CTCTA	C	-0.0131168	1.0767e-08	0.564999
Monocyte_percentage	19	18429163	G	A	0.0269653	1.1207e-08	0.0598158
Monocyte_percentage	16	30025509	A	T	-0.0131244	1.1315e-08	0.532738
Monocyte_percentage	1	92492126	A	G	-0.0443635	1.13335e-08	0.0224645
Monocyte_percentage	7	99939050	C	T	0.0172233	1.13943e-08	0.172629
Monocyte_percentage	12	108090518	A	G	0.0130578	1.14688e-08	0.397025
Monocyte_percentage	1	45339479	A	AT	-0.0149955	1.19609e-08	0.251484
Monocyte_percentage	9	126992921	C	A	-0.0327687	1.24419e-08	0.0401301
Monocyte_percentage	7	48136339	T	C	-0.0131053	1.25889e-08	0.605604
Monocyte_percentage	19	3179021	G	A	-0.0218137	1.31013e-08	0.0938478
Monocyte_percentage	1	3094708	C	T	-0.0269104	1.31032e-08	0.0597672
Monocyte_percentage	17	44363136	G	C	0.0138076	1.32482e-08	0.653783
Monocyte_percentage	16	57060340	T	C	-0.0208494	1.32818e-08	0.104413
Monocyte_percentage	19	6283923	G	T	0.0250711	1.38981e-08	0.079149
Monocyte_percentage	6	35582661	G	C	-0.0205163	1.44028e-08	0.107418
Monocyte_percentage	3	42012714	T	C	-0.0180972	1.4577e-08	0.144928
Monocyte_percentage	16	85886538	A	G	0.0450857	1.53456e-08	0.0208366
Monocyte_percentage	7	112085400	T	C	-0.0207103	1.63972e-08	0.117348
Monocyte_percentage	15	40372763	C	G	-0.0213043	1.68587e-08	0.0986435
Monocyte_percentage	13	30948741	T	C	0.0167718	1.70454e-08	0.82799
Monocyte_percentage	3	128129040	T	C	0.0242214	1.70855e-08	0.0741587
Monocyte_percentage	12	6452468	C	G	-0.0128539	1.71466e-08	0.417835
Monocyte_percentage	4	110911567	A	G	-0.0129747	1.77662e-08	0.404148
Monocyte_percentage	10	104553566	C	T	0.0145941	1.82536e-08	0.248806
Monocyte_percentage	18	60979534	C	A	-0.0127204	1.89505e-08	0.430137
Monocyte_percentage	6	161118146	CAGAAACT	C	-0.0183036	1.89633e-08	0.142456
Monocyte_percentage	8	79654803	T	C	-0.0213736	1.93997e-08	0.0974328
Monocyte_percentage	12	68328689	G	A	0.0194434	1.96444e-08	0.119981
Monocyte_percentage	9	21971989	C	G	-0.020586	1.9956e-08	0.104626
Monocyte_percentage	2	219230134	C	CA	-0.0156708	2.03948e-08	0.218065
Monocyte_percentage	16	88797669	T	G	0.0177074	2.06354e-08	0.148883
Monocyte_percentage	10	103912914	C	T	-0.0465797	2.10854e-08	0.0185186
Monocyte_percentage	8	126386605	A	AT	-0.0138069	2.12581e-08	0.697764
Monocyte_percentage	15	42248515	CAGG	C	-0.0195734	2.17127e-08	0.118838
Monocyte_percentage	15	84063064	CAGGAAGGA	CAGGAAGGAAGGA	-0.0214871	2.18316e-08	0.102075
Monocyte_percentage	14	88433885	TA	T	0.0180569	2.26278e-08	0.146426
Monocyte_percentage	5	158367249	T	A	-0.012884	2.26611e-08	0.384384
Monocyte_percentage	22	41628119	A	G	-0.0157615	2.27837e-08	0.231659
Monocyte_percentage	12	991553	C	G	0.0147835	2.34172e-08	0.235053
Monocyte_percentage	19	16456260	C	T	0.0140756	2.39116e-08	0.730771
Monocyte_percentage	19	55255780	C	G	-0.0137142	2.54938e-08	0.579391
Monocyte_percentage	19	10370542	C	T	0.0132517	2.56053e-08	0.340276
Monocyte_percentage	20	8609588	A	T	-0.012499	2.57003e-08	0.508068
Monocyte_percentage	6	32795706	G	A	0.0224199	2.7913e-08	0.0841761
Monocyte_percentage	17	32515530	C	T	0.0151359	2.80047e-08	0.225128
Monocyte_percentage	21	36285911	C	T	0.0227112	2.90428e-08	0.0813554
Monocyte_percentage	15	70376817	G	T	0.0139978	2.90743e-08	0.725503
Monocyte_percentage	7	8004981	A	T	-0.0124607	2.92695e-08	0.465397
Monocyte_percentage	1	101588379	T	C	0.0192792	3.02452e-08	0.11764
Monocyte_percentage	19	36911982	T	TA	-0.0151199	3.0981e-08	0.222636
Monocyte_percentage	18	21159630	A	G	-0.0130761	3.1052e-08	0.656312
Monocyte_percentage	9	22187333	T	TA	-0.0141931	3.14792e-08	0.257793
Monocyte_percentage	1	26538453	C	CT	-0.0166172	3.22119e-08	0.167766
Monocyte_percentage	7	65529558	A	T	0.0280273	3.24425e-08	0.0540938
Monocyte_percentage	7	65158632	C	G	-0.0123815	3.24485e-08	0.534643
Monocyte_percentage	6	7227775	G	GA	0.0132885	3.32895e-08	0.320163
Monocyte_percentage	6	82450792	C	T	-0.0221532	3.49662e-08	0.0861483
Monocyte_percentage	6	156498504	A	C	0.0183242	3.53631e-08	0.130924
Monocyte_percentage	6	131045693	C	A	-0.0171504	3.61384e-08	0.153003
Monocyte_percentage	12	89674799	T	C	0.013351	3.84183e-08	0.395365
Monocyte_percentage	16	79237608	G	C	-0.016292	3.90133e-08	0.175775
Monocyte_percentage	17	3745628	A	G	-0.0152497	3.91469e-08	0.217143
Monocyte_percentage	5	68590395	C	T	0.0124259	3.95207e-08	0.441885
Monocyte_percentage	16	88646189	G	A	0.0138345	4.04766e-08	0.270998
Monocyte_percentage	19	55693244	T	C	0.0155919	4.06497e-08	0.191701
Monocyte_percentage	3	169500487	G	A	0.0142807	4.12602e-08	0.244669
Monocyte_percentage	10	103880309	G	A	0.013487	4.15782e-08	0.293139
Monocyte_percentage	9	115915008	G	T	0.0123419	4.16708e-08	0.541586
Monocyte_percentage	17	40506824	C	CAAAAAAAAAAA	0.0189281	4.26383e-08	0.15219
Monocyte_percentage	14	75810616	G	A	0.0143345	4.32686e-08	0.241554
Monocyte_percentage	21	18813545	A	AT	0.0123905	4.35594e-08	0.540372
Monocyte_percentage	7	25935162	C	T	0.0228056	4.35838e-08	0.0797101
Monocyte_percentage	1	9714544	A	AG	-0.0126228	4.57383e-08	0.386329
Monocyte_percentage	6	30169327	A	G	-0.0145206	4.8214e-08	0.23026
Monocyte_percentage	16	3719344	C	T	0.0131105	4.9035e-08	0.322157
Monocyte_percentage	6	15096995	G	A	-0.0124761	4.92807e-08	0.410449
Monocyte_percentage	19	831815	GT	G	-0.0579393	4.93322e-08	0.0112384
Monocyte_percentage	4	83568122	T	A	-0.0164853	4.98585e-08	0.16501
Neutrophill_count	17	38165298	C	A	0.105794	6.9250959229137e-311	0.388344
Neutrophill_count	4	74963049	C	T	-0.0669314	7.44786e-185	0.602146
Neutrophill_count	7	28724374	G	T	0.0630738	4.56591e-140	0.291339
Neutrophill_count	6	32590635	A	T	0.0565932	4.03033e-137	0.503504
Neutrophill_count	6	31242174	G	A	0.0561539	1.72296e-132	0.412447
Neutrophill_count	17	38068382	A	C	0.0545921	8.51295e-125	0.592795
Neutrophill_count	7	92408370	C	T	-0.0875317	3.7956e-113	0.0937905
Neutrophill_count	19	44153100	A	G	-0.0665087	1.0925e-101	0.156426
Neutrophill_count	7	28277107	C	G	0.047881	3.39023e-94	0.608324
Neutrophill_count	8	61650831	A	T	0.0586903	4.10784e-91	0.18593
Neutrophill_count	6	31572956	A	C	0.0489718	1.00704e-90	0.323065
Neutrophill_count	11	308314	T	C	0.0459042	1.19042e-83	0.36642
Neutrophill_count	4	74703999	C	T	0.0450772	3.37658e-82	0.376231
Neutrophill_count	1	36943916	C	G	-0.0432404	1.50885e-79	0.576151
Neutrophill_count	6	31232824	G	A	0.0493418	4.09229e-72	0.214726
Neutrophill_count	6	29923248	G	C	0.0407847	2.08642e-71	0.511653
Neutrophill_count	1	66073952	C	T	-0.0414581	6.29955e-68	0.348108
Neutrophill_count	17	38289003	A	G	0.0443993	2.4268e-66	0.256471
Neutrophill_count	10	99073972	C	CCAGGTTCAAGCGAT	0.0399609	6.18657e-66	0.580208
Neutrophill_count	1	159175494	C	T	-0.166373	1.10862e-64	0.013429
Neutrophill_count	2	113841030	A	G	0.0378719	7.26264e-61	0.402241
Neutrophill_count	6	31836442	A	G	-0.0389132	1.2145e-60	0.350904
Neutrophill_count	10	25199951	A	G	-0.0378873	4.72455e-59	0.372437
Neutrophill_count	19	45742094	G	A	-0.0401428	1.81077e-54	0.260174
Neutrophill_count	8	130611749	C	CT	-0.0375721	1.21805e-53	0.594735
Neutrophill_count	1	66069781	A	G	0.0490441	1.19303e-52	0.14908
Neutrophill_count	3	128301390	T	C	-0.0602186	3.82609e-52	0.910375
Neutrophill_count	1	236104981	A	T	-0.0535998	1.41233e-50	0.888146
Neutrophill_count	17	16172980	AT	A	-0.0316331	4.35153e-44	0.476318
Neutrophill_count	14	25461989	T	C	0.0317498	8.31329e-43	0.393507
Neutrophill_count	15	42261742	C	CAA	-0.0492702	1.83489e-42	0.110597
Neutrophill_count	2	219020958	C	T	-0.151189	8.84516e-40	0.0113203
Neutrophill_count	6	135419039	C	A	-0.0340319	7.92439e-39	0.256971
Neutrophill_count	5	148200553	G	A	-0.029587	1.59303e-38	0.545385
Neutrophill_count	1	65906129	A	G	0.0296068	4.91773e-37	0.6202
Neutrophill_count	17	56385573	C	T	0.126879	4.30398e-36	0.0127085
Neutrophill_count	17	57826731	C	A	0.0282919	8.95639e-36	0.545805
Neutrophill_count	2	27730940	T	C	-0.0288305	9.8977e-36	0.606799
Neutrophill_count	11	306791	T	C	0.0298541	3.72241e-35	0.333468
Neutrophill_count	2	160676427	C	A	-0.0371401	9.35494e-35	0.831662
Neutrophill_count	9	136138765	GCGCCCACCACTA	G	-0.0360301	1.01802e-34	0.182346
Neutrophill_count	4	55408875	A	T	0.0322429	1.62351e-34	0.248579
Neutrophill_count	8	142329460	C	A	-0.0287997	2.86832e-34	0.358841
Neutrophill_count	5	173205282	A	G	-0.0310331	5.01863e-34	0.721928
Neutrophill_count	1	36947936	C	T	0.133118	4.10475e-33	0.0104163
Neutrophill_count	5	1285974	C	A	0.0291236	7.97045e-33	0.325297
Neutrophill_count	10	28781367	G	A	0.0321102	8.38433e-33	0.769313
Neutrophill_count	5	71743755	G	A	-0.0413777	3.70834e-32	0.882365
Neutrophill_count	12	111884608	T	C	-0.0266103	5.15726e-32	0.518003
Neutrophill_count	11	113986879	A	G	0.026574	1.05108e-30	0.407362
Neutrophill_count	10	65161904	A	AAC	-0.0259683	2.39538e-30	0.471702
Neutrophill_count	8	130696137	G	C	0.0381592	3.62035e-30	0.166377
Neutrophill_count	6	31395243	AACTT	A	0.0375724	1.38664e-29	0.135411
Neutrophill_count	9	139319847	A	G	0.0280598	1.59302e-29	0.291124
Neutrophill_count	1	247601595	T	C	0.0263568	2.12769e-29	0.629509
Neutrophill_count	17	38173637	C	T	-0.110174	2.69089e-29	0.0138516
Neutrophill_count	6	109601672	CA	C	0.0255293	4.0754e-29	0.510472
Neutrophill_count	5	1287194	G	A	-0.0254865	7.60416e-29	0.577621
Neutrophill_count	15	101723499	C	T	0.0406181	1.13434e-28	0.107385
Neutrophill_count	9	4763176	T	C	0.0247746	6.6598e-28	0.52591
Neutrophill_count	5	131705458	C	G	0.024495	2.4656e-27	0.520822
Neutrophill_count	5	141510754	A	G	0.024893	8.35791e-27	0.615875
Neutrophill_count	4	72615362	A	G	-0.0263701	2.61672e-26	0.291961
Neutrophill_count	6	87968565	A	G	-0.0238944	4.37746e-26	0.490717
Neutrophill_count	8	68850486	A	G	-0.0243191	5.58922e-26	0.404227
Neutrophill_count	2	160707075	C	T	0.0435569	1.33635e-25	0.0800176
Neutrophill_count	15	42233673	T	A	0.0274498	1.79975e-25	0.24384
Neutrophill_count	19	7827830	G	A	-0.0328852	4.4233e-25	0.152377
Neutrophill_count	2	65642097	A	T	0.0238024	5.54088e-25	0.409923
Neutrophill_count	6	16744687	C	T	-0.0303687	1.71521e-24	0.177418
Neutrophill_count	11	47387213	AACTTTCAGTAAGACCTGTGGTG	A	0.0247313	4.45033e-24	0.316883
Neutrophill_count	2	169705104	A	T	-0.0228774	4.68307e-24	0.467397
Neutrophill_count	16	85949896	A	G	0.0330172	4.70905e-24	0.14102
Neutrophill_count	8	22966769	G	A	-0.0300197	6.22325e-24	0.824079
Neutrophill_count	11	113958142	GT	G	0.0226928	1.61405e-23	0.456373
Neutrophill_count	13	28604007	T	C	0.102824	2.32329e-23	0.0131093
Neutrophill_count	12	88843474	T	C	-0.0245813	2.4329e-23	0.69971
Neutrophill_count	5	68590395	C	T	-0.0226915	2.70297e-23	0.441885
Neutrophill_count	7	28719777	C	G	0.0272146	3.61797e-23	0.216022
Neutrophill_count	8	126482077	A	G	0.0223359	5.18223e-23	0.505839
Neutrophill_count	2	101735833	C	CT	0.023188	5.7027e-23	0.629051
Neutrophill_count	1	208030856	C	T	-0.0259403	7.02079e-23	0.243191
Neutrophill_count	4	106061534	C	A	-0.0228825	1.10664e-22	0.372253
Neutrophill_count	8	130624816	C	T	-0.0571239	1.322e-22	0.0399767
Neutrophill_count	1	224602173	C	CATTTTAATCAGAATA	0.0280566	1.51015e-22	0.201889
Neutrophill_count	1	56906274	G	A	0.0359075	3.48052e-22	0.89586
Neutrophill_count	3	42902022	T	C	-0.0224181	4.3446e-22	0.386019
Neutrophill_count	4	702972	T	C	0.0225123	4.6198e-22	0.38818
Neutrophill_count	3	141206800	C	T	-0.0439688	1.03274e-21	0.0644413
Neutrophill_count	6	32932150	C	A	0.0222177	1.31741e-21	0.376974
Neutrophill_count	9	4763491	G	A	0.0237672	3.01512e-21	0.312462
Neutrophill_count	19	1036018	G	A	0.0216843	3.56922e-21	0.45976
Neutrophill_count	12	50691165	A	T	-0.022119	5.22863e-21	0.638119
Neutrophill_count	4	55521017	G	A	-0.0212445	5.33697e-21	0.492231
Neutrophill_count	2	65546395	A	G	-0.0217708	7.28561e-21	0.391038
Neutrophill_count	2	237780727	T	C	0.0241466	9.34401e-21	0.739863
Neutrophill_count	7	50370254	C	T	0.0295945	9.62054e-21	0.163526
Neutrophill_count	21	40467643	T	C	-0.0234553	2.05191e-20	0.276236
Neutrophill_count	2	43453721	G	A	0.0410901	2.84358e-20	0.0718672
Neutrophill_count	6	29819222	C	A	0.0274851	2.86239e-20	0.17439
Neutrophill_count	1	8906301	A	G	0.0209182	3.65386e-20	0.512708
Neutrophill_count	15	51101606	C	T	-0.0209395	4.74605e-20	0.43052
Neutrophill_count	17	44332793	G	A	0.0235692	6.23205e-20	0.268915
Neutrophill_count	6	42509043	C	CA	0.0253798	6.99845e-20	0.210394
Neutrophill_count	4	36312542	G	A	0.051198	1.13005e-19	0.0433339
Neutrophill_count	1	114377568	A	G	0.0335502	1.81963e-19	0.897591
Neutrophill_count	19	10347084	T	C	-0.0258494	2.03152e-19	0.806667
Neutrophill_count	9	281641	C	CTG	0.028858	3.2621e-19	0.161922
Neutrophill_count	19	49131764	A	AAG	-0.023701	4.38552e-19	0.243902
Neutrophill_count	19	18513594	T	C	0.0204724	4.55755e-19	0.41276
Neutrophill_count	1	248039451	C	T	0.0212778	5.48919e-19	0.334151
Neutrophill_count	19	10666450	T	C	-0.0233554	6.06248e-19	0.247034
Neutrophill_count	13	28612886	A	G	0.0208893	6.32775e-19	0.639044
Neutrophill_count	14	69870944	A	G	0.040501	8.58666e-19	0.0651783
Neutrophill_count	7	36085142	T	C	0.0204941	1.73873e-18	0.376247
Neutrophill_count	7	28862660	C	T	-0.0308055	1.86996e-18	0.11923
Neutrophill_count	13	114197351	CGT	C	0.0222345	2.07447e-18	0.277916
Neutrophill_count	7	50304461	C	T	0.0209688	2.10591e-18	0.666114
Neutrophill_count	17	7742601	G	A	-0.0485164	2.27447e-18	0.0431906
Neutrophill_count	4	83547862	G	A	-0.0253992	2.92903e-18	0.184316
Neutrophill_count	2	113610780	T	C	-0.0224485	3.00723e-18	0.261607
Neutrophill_count	14	93118229	C	T	-0.0251421	3.35131e-18	0.189577
Neutrophill_count	12	69732105	T	C	0.0197034	3.58397e-18	0.486686
Neutrophill_count	3	140927121	A	G	0.0297696	3.64754e-18	0.127016
Neutrophill_count	2	112862671	T	G	0.0196383	3.96982e-18	0.508438
Neutrophill_count	1	79411968	C	A	0.0551414	4.58185e-18	0.0311554
Neutrophill_count	2	182313246	C	T	0.019692	5.45435e-18	0.558345
Neutrophill_count	1	234923446	G	A	0.0209066	5.7038e-18	0.567128
Neutrophill_count	1	227174145	T	C	-0.0195216	6.00383e-18	0.512798
Neutrophill_count	3	128197282	C	T	-0.0209002	7.11361e-18	0.677019
Neutrophill_count	1	161609572	G	T	-0.0301914	8.03428e-18	0.125069
Neutrophill_count	6	21382765	T	G	-0.0200067	9.05386e-18	0.62228
Neutrophill_count	11	47979751	A	AT	-0.0218765	9.60462e-18	0.29379
Neutrophill_count	19	1049305	C	A	-0.0277317	1.30256e-17	0.144472
Neutrophill_count	17	41225654	TA	T	0.029754	1.38906e-17	0.125598
Neutrophill_count	1	27145830	G	GAAAA	-0.0428964	1.93564e-17	0.0633694
Neutrophill_count	1	31231680	C	T	0.0248287	2.07936e-17	0.182653
Neutrophill_count	2	61601291	A	AG	0.0192014	4.94834e-17	0.520908
Neutrophill_count	7	92243672	G	A	0.0206728	6.62909e-17	0.297603
Neutrophill_count	5	173075213	T	C	0.0191828	7.94722e-17	0.414771
Neutrophill_count	15	41782684	A	C	-0.0190462	8.50813e-17	0.528194
Neutrophill_count	7	45009341	A	G	0.0260334	9.40394e-17	0.84592
Neutrophill_count	4	73975016	C	CA	-0.0201738	1.06679e-16	0.37505
Neutrophill_count	19	7833940	G	A	0.0248856	1.27264e-16	0.170105
Neutrophill_count	7	50284557	G	A	0.0354616	1.51209e-16	0.0749037
Neutrophill_count	18	74076020	C	T	-0.0374795	1.67336e-16	0.0665153
Neutrophill_count	20	43042364	C	T	-0.0531862	1.96574e-16	0.0315021
Neutrophill_count	18	41973779	G	A	0.0276186	1.98947e-16	0.13279
Neutrophill_count	7	8024823	G	T	-0.0403729	2.14334e-16	0.0568536
Neutrophill_count	18	21074922	G	A	-0.0196313	2.35035e-16	0.346168
Neutrophill_count	6	35153565	G	C	-0.0244139	2.47578e-16	0.174885
Neutrophill_count	10	44880207	C	G	-0.0200539	2.78784e-16	0.308391
Neutrophill_count	10	126348565	G	A	0.0198864	3.01019e-16	0.682253
Neutrophill_count	10	99170995	T	G	0.019525	3.6678e-16	0.341661
Neutrophill_count	1	247613020	T	C	-0.0561179	3.76849e-16	0.0283096
Neutrophill_count	8	142423609	G	A	-0.0435742	3.86643e-16	0.0487858
Neutrophill_count	7	6502367	T	C	-0.0204667	4.58151e-16	0.278322
Neutrophill_count	16	85932652	C	T	-0.039672	5.39795e-16	0.0597167
Neutrophill_count	19	19756073	AGCC	A	0.0357718	5.71623e-16	0.0739176
Neutrophill_count	8	10511121	G	A	0.0185615	7.60591e-16	0.571813
Neutrophill_count	4	6919674	C	T	-0.0203481	9.5053e-16	0.281567
Neutrophill_count	8	79014245	G	T	-0.0255915	9.92646e-16	0.148493
Neutrophill_count	6	135719500	C	A	0.018072	1.78125e-15	0.540463
Neutrophill_count	17	2005255	CAGA	C	-0.0223863	1.83634e-15	0.202473
Neutrophill_count	1	46576542	G	GT	-0.0185809	1.85533e-15	0.412347
Neutrophill_count	2	160351267	A	G	-0.0319545	2.11456e-15	0.0870538
Neutrophill_count	7	130742066	A	G	-0.0205001	2.39457e-15	0.741789
Neutrophill_count	2	85543222	C	T	-0.0180295	3.15454e-15	0.484133
Neutrophill_count	16	3744912	C	G	-0.0401336	3.58857e-15	0.0524535
Neutrophill_count	15	64672002	G	A	0.0377144	3.82807e-15	0.940559
Neutrophill_count	22	18133500	A	C	0.0177372	4.0486e-15	0.504524
Neutrophill_count	14	69199111	G	A	-0.0329603	4.22199e-15	0.078431
Neutrophill_count	8	142239318	C	A	0.0184551	4.40251e-15	0.636013
Neutrophill_count	7	73016862	T	C	-0.0221309	4.80593e-15	0.199586
Neutrophill_count	1	22305946	C	T	0.0186173	6.87247e-15	0.398411
Neutrophill_count	11	108341864	C	T	0.0178871	7.37948e-15	0.409531
Neutrophill_count	1	235005422	G	A	-0.0290561	9.53476e-15	0.101542
Neutrophill_count	17	41172481	G	T	-0.0187362	1.16993e-14	0.317875
Neutrophill_count	11	128310346	G	A	-0.0208438	1.1822e-14	0.23701
Neutrophill_count	1	43409420	C	T	-0.0230976	1.18727e-14	0.172139
Neutrophill_count	10	91005952	G	A	0.018991	1.54701e-14	0.298612
Neutrophill_count	6	159463605	C	G	0.0335022	1.98886e-14	0.0722301
Neutrophill_count	5	131618197	TG	T	-0.0433193	2.05317e-14	0.0419034
Neutrophill_count	6	7220379	A	G	-0.0224976	2.08279e-14	0.181555
Neutrophill_count	5	131795310	T	G	0.0259431	2.27201e-14	0.12784
Neutrophill_count	5	71758502	T	C	-0.018045	2.47036e-14	0.361965
Neutrophill_count	17	1373518	T	C	0.0194926	2.51992e-14	0.735101
Neutrophill_count	1	36937878	C	T	0.049978	2.57697e-14	0.0311036
Neutrophill_count	12	112036797	C	T	0.0206771	3.06997e-14	0.721469
Neutrophill_count	2	24419979	G	A	0.0183381	3.14346e-14	0.324103
Neutrophill_count	8	106583124	A	G	-0.0192051	3.25505e-14	0.274394
Neutrophill_count	9	86582925	T	TAATA	-0.019852	3.2817e-14	0.249745
Neutrophill_count	6	32447989	G	A	-0.0255571	4.3083e-14	0.128013
Neutrophill_count	11	61580635	C	T	-0.0184252	4.62886e-14	0.30919
Neutrophill_count	20	47384301	C	A	-0.0726356	5.46619e-14	0.0139059
Neutrophill_count	8	130635249	G	A	-0.0415025	5.62941e-14	0.0445486
Neutrophill_count	8	55421769	T	C	-0.0206987	5.69595e-14	0.213675
Neutrophill_count	6	159503086	A	G	-0.0175948	5.69813e-14	0.628442
Neutrophill_count	16	81603400	C	T	0.0170339	6.25757e-14	0.541557
Neutrophill_count	9	137855206	C	G	0.0192486	6.54988e-14	0.2636
Neutrophill_count	12	122219787	T	C	0.018621	6.83687e-14	0.690077
Neutrophill_count	7	148886058	C	T	-0.0178668	6.89872e-14	0.656372
Neutrophill_count	20	39118662	C	T	0.030624	7.25799e-14	0.0830568
Neutrophill_count	8	56791244	C	T	-0.0182131	7.94445e-14	0.686939
Neutrophill_count	14	77863091	A	C	0.0169359	8.75081e-14	0.455388
Neutrophill_count	10	96345964	A	G	-0.0169364	8.88699e-14	0.44515
Neutrophill_count	5	131803537	T	C	-0.030684	1.00799e-13	0.0815861
Neutrophill_count	7	97933601	C	T	-0.0197459	1.03236e-13	0.75083
Neutrophill_count	10	89681458	A	G	-0.0430905	1.23159e-13	0.0396563
Neutrophill_count	15	91412850	A	AAAGGCAG	0.0169001	1.30957e-13	0.478006
Neutrophill_count	4	3231148	G	C	-0.0172457	1.36254e-13	0.394329
Neutrophill_count	3	196518623	G	A	-0.0170175	1.39938e-13	0.418326
Neutrophill_count	13	50122681	G	A	0.0182201	1.50094e-13	0.6983
Neutrophill_count	1	221056216	T	C	0.0177344	1.54903e-13	0.329734
Neutrophill_count	13	42842698	A	G	0.0196615	1.82406e-13	0.235603
Neutrophill_count	10	73520632	A	C	0.0275745	2.24537e-13	0.899886
Neutrophill_count	8	9183664	A	G	0.0286817	2.31035e-13	0.908253
Neutrophill_count	18	48147793	T	C	-0.017177	2.49375e-13	0.627335
Neutrophill_count	18	51744051	T	C	0.0174177	2.617e-13	0.343133
Neutrophill_count	1	247569300	A	C	-0.0177289	2.89805e-13	0.67167
Neutrophill_count	1	108737586	C	T	0.0165318	3.09155e-13	0.464885
Neutrophill_count	4	105864529	ACT	A	0.0473652	3.58851e-13	0.0320107
Neutrophill_count	19	51735023	T	TA	-0.017626	3.60375e-13	0.333146
Neutrophill_count	2	111887754	T	G	-0.0273033	3.93878e-13	0.101652
Neutrophill_count	18	48086236	G	C	-0.0191675	4.81971e-13	0.239924
Neutrophill_count	8	103882228	G	C	-0.017013	4.94725e-13	0.360176
Neutrophill_count	4	74758372	G	A	0.0186936	5.10162e-13	0.256572
Neutrophill_count	12	4333919	T	C	-0.0199992	5.59462e-13	0.210153
Neutrophill_count	17	36615967	A	G	0.0188485	6.21034e-13	0.249858
Neutrophill_count	11	118086388	C	T	0.018802	7.00033e-13	0.752056
Neutrophill_count	19	39942569	C	T	-0.0161893	7.90826e-13	0.516844
Neutrophill_count	17	28015026	G	GT	0.0163698	8.06376e-13	0.488669
Neutrophill_count	19	4970723	ACGGGGTCAGCCTTCTCCTGCAGCCCCTGCTGAAG	A	-0.0195222	8.89554e-13	0.224194
Neutrophill_count	9	126985858	T	C	-0.0203082	8.98231e-13	0.199026
Neutrophill_count	2	54787592	C	G	0.0309463	9.4943e-13	0.0761529
Neutrophill_count	2	169721944	A	T	0.0161847	9.90114e-13	0.468894
Neutrophill_count	3	107302898	A	AT	-0.0218297	1.08802e-12	0.164553
Neutrophill_count	19	51886922	G	A	-0.0183421	1.09383e-12	0.263962
Neutrophill_count	22	24249739	C	T	0.0187059	1.11524e-12	0.745096
Neutrophill_count	17	44852612	A	C	-0.018415	1.11656e-12	0.254755
Neutrophill_count	9	131465481	C	G	-0.0227101	1.27185e-12	0.145861
Neutrophill_count	16	1366048	A	G	-0.016394	1.37612e-12	0.603357
Neutrophill_count	4	55437492	T	C	-0.0167677	1.41605e-12	0.3562
Neutrophill_count	9	2622278	G	A	0.0167732	1.49398e-12	0.394569
Neutrophill_count	11	118150882	C	A	0.0545533	1.75162e-12	0.0217623
Neutrophill_count	17	7234112	C	G	-0.0184797	1.91241e-12	0.245033
Neutrophill_count	11	128119264	C	A	0.0178431	2.31983e-12	0.282526
Neutrophill_count	8	61475573	T	TA	-0.0166236	2.33685e-12	0.60568
Neutrophill_count	10	97025509	A	C	0.0174046	2.60086e-12	0.708039
Neutrophill_count	12	53781342	G	C	-0.0752069	2.61852e-12	0.0116947
Neutrophill_count	7	106367788	CT	C	-0.0158772	2.66654e-12	0.455522
Neutrophill_count	2	27260469	G	A	0.017215	2.93318e-12	0.297786
Neutrophill_count	17	5322106	C	T	0.0163578	3.02513e-12	0.37238
Neutrophill_count	1	117544331	A	C	-0.0296227	3.06481e-12	0.0768078
Neutrophill_count	5	122177780	C	CAA	0.0158592	3.40502e-12	0.483631
Neutrophill_count	22	39557340	T	G	-0.0157895	3.8873e-12	0.455083
Neutrophill_count	16	30485393	G	C	0.0157659	3.96494e-12	0.516129
Neutrophill_count	6	126874091	A	G	-0.0156751	4.07938e-12	0.491033
Neutrophill_count	1	23850590	C	A	-0.0164621	4.71238e-12	0.617997
Neutrophill_count	4	57769824	T	C	-0.0200739	5.2413e-12	0.184774
Neutrophill_count	6	109673480	C	T	0.0176392	5.46692e-12	0.266118
Neutrophill_count	5	1104938	C	T	-0.0157767	5.59538e-12	0.581642
Neutrophill_count	2	163124051	C	T	-0.0159249	5.88999e-12	0.60986
Neutrophill_count	9	136905474	C	T	0.0172151	5.93826e-12	0.289669
Neutrophill_count	14	105646179	G	A	-0.0159378	6.50586e-12	0.607819
Neutrophill_count	3	183699516	T	C	0.0160564	6.73401e-12	0.371391
Neutrophill_count	12	66363070	T	G	0.0159287	6.7648e-12	0.567967
Neutrophill_count	20	62349586	A	G	0.0164077	6.78283e-12	0.666471
Neutrophill_count	14	93015394	A	G	0.0164404	6.78739e-12	0.333874
Neutrophill_count	2	211540507	C	A	-0.016639	7.60646e-12	0.31565
Neutrophill_count	17	72744512	T	C	-0.0162254	8.48944e-12	0.540708
Neutrophill_count	4	74724181	C	T	0.0626382	8.57708e-12	0.0154735
Neutrophill_count	9	2600052	G	A	0.0199168	8.71715e-12	0.184812
Neutrophill_count	8	30279470	CAAAAAAG	C	0.0176638	8.98827e-12	0.74257
Neutrophill_count	19	7772173	G	C	0.0186409	9.18257e-12	0.238604
Neutrophill_count	3	47224014	C	T	-0.0155995	9.56886e-12	0.42625
Neutrophill_count	14	35596323	C	T	0.0201187	9.73032e-12	0.177685
Neutrophill_count	2	161340963	G	A	-0.0153488	1.05047e-11	0.488111
Neutrophill_count	19	11317744	C	T	0.0575077	1.12537e-11	0.0193031
Neutrophill_count	1	205245233	A	G	0.0276457	1.26112e-11	0.916454
Neutrophill_count	3	119697032	T	A	-0.0158337	1.4026e-11	0.369568
Neutrophill_count	8	126338171	G	A	0.0153475	1.42448e-11	0.544782
Neutrophill_count	6	7140831	G	A	0.0192572	1.4846e-11	0.197507
Neutrophill_count	16	85980534	C	A	-0.0189815	1.79412e-11	0.208649
Neutrophill_count	1	166910145	G	T	-0.0189592	2.17586e-11	0.198949
Neutrophill_count	15	65695786	A	T	0.0155764	2.3015e-11	0.388981
Neutrophill_count	17	55463857	C	T	-0.0347298	2.48314e-11	0.0500561
Neutrophill_count	5	179179472	A	G	-0.0150925	2.56323e-11	0.503378
Neutrophill_count	4	152019760	G	A	0.0153884	2.59985e-11	0.452257
Neutrophill_count	21	39859190	A	G	0.0152604	3.1103e-11	0.417448
Neutrophill_count	15	75224810	T	A	0.015088	3.42431e-11	0.45981
Neutrophill_count	1	159174077	G	A	-0.07683	3.48352e-11	0.0103631
Neutrophill_count	1	36964429	C	G	0.0471659	3.63438e-11	0.0259046
Neutrophill_count	17	37651989	G	T	-0.0703993	3.85311e-11	0.0126149
Neutrophill_count	6	26134672	G	A	-0.0208531	4.04742e-11	0.848127
Neutrophill_count	6	144411338	G	A	-0.0354943	4.06382e-11	0.0461193
Neutrophill_count	7	6702311	T	G	0.0151457	4.16715e-11	0.574881
Neutrophill_count	3	140986459	GA	G	-0.0156621	4.28776e-11	0.608768
Neutrophill_count	1	161182208	C	G	-0.024695	4.34601e-11	0.101264
Neutrophill_count	1	220970028	A	G	-0.0162601	4.4226e-11	0.702412
Neutrophill_count	2	31463044	A	T	0.0162317	4.56017e-11	0.697346
Neutrophill_count	2	218947121	G	T	-0.0280228	4.74078e-11	0.0763085
Neutrophill_count	9	114657707	G	A	0.0155967	5.2869e-11	0.344029
Neutrophill_count	20	42878144	C	T	-0.0213352	5.46867e-11	0.14134
Neutrophill_count	12	52305786	C	T	0.0176175	5.92406e-11	0.771601
Neutrophill_count	8	10089188	A	G	0.0149101	6.34449e-11	0.478447
Neutrophill_count	14	69280158	C	T	0.0189958	6.5705e-11	0.185623
Neutrophill_count	17	74476759	T	G	-0.021053	6.97804e-11	0.857326
Neutrophill_count	10	69543215	C	T	0.0209108	7.09384e-11	0.854484
Neutrophill_count	17	56355397	G	A	0.0575313	7.19997e-11	0.0166471
Neutrophill_count	20	1546742	T	A	-0.0148401	7.34778e-11	0.562302
Neutrophill_count	4	105939408	T	C	-0.015641	7.3793e-11	0.660436
Neutrophill_count	6	121793599	T	A	0.0185868	7.63669e-11	0.196698
Neutrophill_count	11	118392566	G	A	0.0662364	7.82183e-11	0.012456
Neutrophill_count	6	32568672	G	A	-0.0313178	8.25898e-11	0.0606591
Neutrophill_count	18	42087835	A	G	0.0773693	8.884e-11	0.0104318
Neutrophill_count	11	126186312	G	C	-0.0171624	8.94285e-11	0.242169
Neutrophill_count	16	53812783	TTTTG	T	0.0151475	9.51972e-11	0.390321
Neutrophill_count	18	43825539	T	TA	-0.0147979	9.5241e-11	0.541816
Neutrophill_count	10	13544285	A	C	0.0148485	9.64282e-11	0.584232
Neutrophill_count	1	159175354	G	A	0.0147825	1.00455e-10	0.579414
Neutrophill_count	21	38879755	C	T	-0.0232344	1.06294e-10	0.11371
Neutrophill_count	1	167600842	C	T	0.014873	1.0757e-10	0.424147
Neutrophill_count	1	111726213	A	G	0.0153767	1.0861e-10	0.658441
Neutrophill_count	19	3220857	C	T	-0.036262	1.13597e-10	0.0432893
Neutrophill_count	7	6755724	A	C	0.0232645	1.13822e-10	0.110458
Neutrophill_count	9	4648617	G	A	-0.0147805	1.20156e-10	0.447507
Neutrophill_count	7	65322388	A	T	0.0239869	1.27591e-10	0.127129
Neutrophill_count	8	61805324	T	C	-0.0150568	1.32947e-10	0.632252
Neutrophill_count	5	96229225	G	T	-0.0144839	1.43374e-10	0.513815
Neutrophill_count	9	79314291	G	A	-0.0168876	1.48465e-10	0.757625
Neutrophill_count	7	104797335	T	A	-0.0227236	1.49295e-10	0.885106
Neutrophill_count	3	71517750	A	C	-0.0181233	1.50341e-10	0.201399
Neutrophill_count	16	89234723	A	G	0.0311141	1.59131e-10	0.0572378
Neutrophill_count	3	132229708	A	G	0.0251618	1.8826e-10	0.089872
Neutrophill_count	2	160575785	C	A	0.0207581	2.16136e-10	0.141319
Neutrophill_count	9	4763368	C	A	0.0190003	2.17438e-10	0.185009
Neutrophill_count	4	151199080	G	A	0.0158033	2.18457e-10	0.289888
Neutrophill_count	1	161472789	C	A	-0.0153656	2.64409e-10	0.678108
Neutrophill_count	19	42768289	G	A	0.034206	2.70455e-10	0.0490743
Neutrophill_count	2	12889030	A	AATT	0.014816	2.74555e-10	0.384429
Neutrophill_count	4	145026126	C	T	0.0391081	2.76094e-10	0.0343372
Neutrophill_count	17	72720728	C	T	0.0179229	3.38775e-10	0.804321
Neutrophill_count	19	47769242	T	C	0.0144231	3.60816e-10	0.413127
Neutrophill_count	13	109003805	C	T	-0.0571101	3.84972e-10	0.0177376
Neutrophill_count	12	120109284	AGGCACCTCTTCACAGGAC	A	-0.0262584	3.85051e-10	0.08028
Neutrophill_count	18	21620065	G	A	-0.0177879	4.05716e-10	0.798179
Neutrophill_count	2	113968448	G	C	0.0356966	4.10668e-10	0.044182
Neutrophill_count	21	47834369	C	CCCTCCTCCT	-0.0145654	4.4094e-10	0.592674
Neutrophill_count	16	89851574	A	G	-0.024202	4.41113e-10	0.0948858
Neutrophill_count	2	113059988	G	C	0.0542383	4.51154e-10	0.0172259
Neutrophill_count	2	70402180	T	A	-0.0308048	4.76891e-10	0.0555789
Neutrophill_count	6	21369834	G	A	-0.0192821	5.13483e-10	0.157582
Neutrophill_count	16	74597758	G	C	0.0176015	5.15103e-10	0.197839
Neutrophill_count	6	137082948	A	G	0.0143758	5.20129e-10	0.409382
Neutrophill_count	17	33814758	T	C	-0.0254818	5.60109e-10	0.0822949
Neutrophill_count	20	39243613	T	C	0.0145866	6.0988e-10	0.627828
Neutrophill_count	12	3002039	A	AT	-0.0150436	6.35506e-10	0.358429
Neutrophill_count	15	75361650	T	C	-0.0192218	6.82457e-10	0.158943
Neutrophill_count	3	98428155	C	T	0.0140115	6.89743e-10	0.444327
Neutrophill_count	2	145477217	C	G	0.0149917	6.91506e-10	0.681716
Neutrophill_count	5	176555581	G	GA	0.0141379	7.1947e-10	0.418727
Neutrophill_count	14	25437431	A	G	0.0391452	7.30214e-10	0.0328693
Neutrophill_count	18	42122473	A	C	0.0141123	7.34497e-10	0.432614
Neutrophill_count	18	21857742	A	T	-0.0369205	7.43589e-10	0.037371
Neutrophill_count	15	77313571	G	A	0.0139017	7.69571e-10	0.476556
Neutrophill_count	6	43804571	T	G	0.0154672	7.71892e-10	0.711332
Neutrophill_count	7	2871087	GAGTGC	G	0.0152057	8.08404e-10	0.297285
Neutrophill_count	7	36104163	T	TC	0.0217573	8.16857e-10	0.882311
Neutrophill_count	3	58038605	C	T	-0.0144757	8.23547e-10	0.367962
Neutrophill_count	2	220045035	G	A	-0.0148699	8.27479e-10	0.31905
Neutrophill_count	18	67533332	T	C	-0.0141279	8.28374e-10	0.419884
Neutrophill_count	10	111938667	G	A	-0.0152615	8.3487e-10	0.292241
Neutrophill_count	12	64976049	C	A	0.0143578	9.08108e-10	0.629484
Neutrophill_count	9	4984530	G	C	-0.0144823	9.35554e-10	0.624725
Neutrophill_count	19	10347032	C	T	-0.0176554	1.01487e-09	0.188088
Neutrophill_count	19	10774809	C	G	-0.0276604	1.01628e-09	0.0709141
Neutrophill_count	16	3583173	C	T	-0.0167258	1.02775e-09	0.218754
Neutrophill_count	6	7155190	G	T	0.0278003	1.10054e-09	0.0667985
Neutrophill_count	6	43759189	G	A	-0.0253395	1.11551e-09	0.0799952
Neutrophill_count	8	129000499	C	G	0.0155327	1.13154e-09	0.270845
Neutrophill_count	5	156440966	C	T	-0.0181189	1.37005e-09	0.827305
Neutrophill_count	8	30756870	C	T	0.0670083	1.44615e-09	0.0113272
Neutrophill_count	17	8214717	T	G	-0.0139142	1.52947e-09	0.406443
Neutrophill_count	1	27021913	G	C	0.0453666	1.57932e-09	0.0234562
Neutrophill_count	6	33064916	G	A	0.0139345	1.60601e-09	0.394966
Neutrophill_count	2	143883952	T	C	0.0138748	1.70028e-09	0.593528
Neutrophill_count	20	8174058	A	T	-0.0136607	1.71032e-09	0.479405
Neutrophill_count	2	37487570	AAC	A	-0.0394113	1.78132e-09	0.0311372
Neutrophill_count	9	112745176	A	T	0.0203035	1.78399e-09	0.135594
Neutrophill_count	1	31207781	C	T	-0.0135936	1.82524e-09	0.481322
Neutrophill_count	17	27653016	C	T	0.023091	1.84646e-09	0.0997409
Neutrophill_count	2	43354280	A	G	-0.0140113	1.90983e-09	0.384799
Neutrophill_count	1	156110166	A	G	-0.0346668	1.9305e-09	0.0404074
Neutrophill_count	19	1031212	A	G	0.0173378	1.93523e-09	0.806069
Neutrophill_count	6	158662075	T	C	-0.016481	2.09206e-09	0.262973
Neutrophill_count	9	127191232	G	A	-0.0142409	2.19449e-09	0.651726
Neutrophill_count	9	116085822	A	G	-0.0136756	2.2151e-09	0.557209
Neutrophill_count	13	28842950	C	CT	0.0357301	2.22659e-09	0.037571
Neutrophill_count	6	133611226	C	G	0.0142731	2.27969e-09	0.341267
Neutrophill_count	6	138280228	A	G	-0.028169	2.36747e-09	0.0628946
Neutrophill_count	15	102068658	G	A	0.0155508	2.3909e-09	0.253856
Neutrophill_count	17	5035964	C	G	0.0219785	2.42041e-09	0.105294
Neutrophill_count	7	130576446	T	C	-0.022996	2.51484e-09	0.0961573
Neutrophill_count	7	44809276	G	C	0.0134613	2.53382e-09	0.471706
Neutrophill_count	7	148936878	G	T	-0.0189608	2.55416e-09	0.147453
Neutrophill_count	14	93022683	T	TA	-0.022934	2.5621e-09	0.0978592
Neutrophill_count	19	850733	C	G	-0.0232082	2.59187e-09	0.100074
Neutrophill_count	11	126016485	T	A	-0.0145024	2.59654e-09	0.31496
Neutrophill_count	15	91427692	G	A	0.0439626	2.60054e-09	0.0266001
Neutrophill_count	18	51829629	C	T	0.0137538	2.6086e-09	0.397457
Neutrophill_count	2	220165527	C	T	0.0554125	2.67244e-09	0.0148493
Neutrophill_count	7	50439415	T	A	-0.0260634	2.71541e-09	0.0728326
Neutrophill_count	1	43843241	GT	G	0.0136074	3.05933e-09	0.420482
Neutrophill_count	19	11922835	G	A	-0.0136679	3.06096e-09	0.412871
Neutrophill_count	16	3867081	A	G	0.0263464	3.2447e-09	0.0708822
Neutrophill_count	11	59852446	T	A	-0.0156156	3.32668e-09	0.2625
Neutrophill_count	22	18286672	T	C	0.0139255	3.41839e-09	0.362644
Neutrophill_count	10	81045207	T	C	-0.0134852	3.58388e-09	0.444468
Neutrophill_count	2	113831185	A	G	0.0156967	3.61173e-09	0.753812
Neutrophill_count	1	183440531	A	G	-0.0326733	3.79048e-09	0.0456645
Neutrophill_count	2	162964301	G	A	-0.0277756	3.87586e-09	0.0611616
Neutrophill_count	1	93027105	AGACT	A	-0.0163365	3.94226e-09	0.72681
Neutrophill_count	8	142200467	G	A	-0.0151343	3.96148e-09	0.270068
Neutrophill_count	16	86012599	T	C	-0.0135055	4.08491e-09	0.582696
Neutrophill_count	11	3002918	A	G	0.0146799	4.12358e-09	0.288059
Neutrophill_count	6	22343592	G	A	0.0261884	4.12607e-09	0.0696028
Neutrophill_count	16	49885785	C	T	0.0162723	4.32553e-09	0.211479
Neutrophill_count	7	6382794	G	A	-0.0142904	4.37624e-09	0.327769
Neutrophill_count	7	2464862	C	CA	0.0170244	4.45558e-09	0.809911
Neutrophill_count	19	3162633	G	GA	-0.0337783	4.58406e-09	0.0406707
Neutrophill_count	6	20618622	T	C	0.0197635	4.63704e-09	0.129688
Neutrophill_count	2	43643032	TC	T	-0.0159004	4.90437e-09	0.227625
Neutrophill_count	8	48651633	A	G	0.0339239	5.33683e-09	0.0449236
Neutrophill_count	14	105258892	C	T	0.0135828	5.4564e-09	0.6175
Neutrophill_count	11	9785323	C	T	-0.0164939	5.66544e-09	0.202219
Neutrophill_count	2	68962137	G	A	0.0152355	5.73266e-09	0.25638
Neutrophill_count	12	3338920	GCACAGCTGGGGCTGA	G	0.0162949	5.82597e-09	0.213467
Neutrophill_count	2	160611304	A	G	0.0427821	5.83126e-09	0.0241635
Neutrophill_count	17	74656860	C	T	-0.014021	5.84357e-09	0.361647
Neutrophill_count	6	90946479	T	C	-0.0136826	5.89691e-09	0.362616
Neutrophill_count	7	99266318	G	A	-0.0179	6.02258e-09	0.162464
Neutrophill_count	18	60920854	C	T	-0.038777	6.14022e-09	0.0294848
Neutrophill_count	8	26271120	C	T	-0.0135332	6.17795e-09	0.592415
Neutrophill_count	1	234819885	C	T	-0.013167	6.32664e-09	0.472838
Neutrophill_count	17	7780709	G	T	0.0200181	6.81672e-09	0.121192
Neutrophill_count	15	50573615	A	G	0.0163035	7.0543e-09	0.212421
Neutrophill_count	5	68802366	C	T	0.0156178	7.06411e-09	0.77294
Neutrophill_count	3	194405966	C	T	0.013373	7.15745e-09	0.402219
Neutrophill_count	6	7096089	CT	C	0.0244014	7.54871e-09	0.0791308
Neutrophill_count	4	7055253	C	T	-0.0153943	7.84055e-09	0.237439
Neutrophill_count	13	49482606	T	C	-0.0174584	7.86598e-09	0.170557
Neutrophill_count	1	39291708	A	G	0.0156759	7.96379e-09	0.226299
Neutrophill_count	2	234113301	C	T	0.0165397	8.37066e-09	0.190876
Neutrophill_count	16	50161297	G	A	-0.0178406	8.49786e-09	0.158924
Neutrophill_count	6	138242623	ATAAAT	A	0.0146751	8.52532e-09	0.273227
Neutrophill_count	1	92925654	G	C	0.0546242	9.24594e-09	0.0151508
Neutrophill_count	11	76134923	C	T	-0.0139401	9.25285e-09	0.320551
Neutrophill_count	3	152018102	G	A	-0.0433874	9.52212e-09	0.0234475
Neutrophill_count	11	65625191	G	A	0.0137421	9.605e-09	0.666584
Neutrophill_count	17	46077967	C	T	0.0155212	9.69344e-09	0.228622
Neutrophill_count	13	113927208	G	T	-0.0155913	9.72726e-09	0.250173
Neutrophill_count	13	28496468	G	A	0.0367668	1.01763e-08	0.0319998
Neutrophill_count	11	9726369	T	C	0.0135521	1.04973e-08	0.353711
Neutrophill_count	6	147701217	A	G	0.0129683	1.12668e-08	0.540378
Neutrophill_count	14	101188731	C	T	-0.0136795	1.15795e-08	0.349607
Neutrophill_count	11	10476689	A	G	0.0131215	1.1874e-08	0.596207
Neutrophill_count	5	149875731	A	G	0.0245835	1.27382e-08	0.0741672
Neutrophill_count	4	1018705	C	A	0.0142802	1.30585e-08	0.279727
Neutrophill_count	9	130768944	G	T	0.0152527	1.35552e-08	0.238771
Neutrophill_count	2	111835489	T	C	0.0143738	1.42914e-08	0.274601
Neutrophill_count	14	105760216	A	G	0.0139234	1.43343e-08	0.309874
Neutrophill_count	16	84582965	C	T	0.015416	1.47283e-08	0.222982
Neutrophill_count	6	20878799	C	T	-0.0437549	1.47795e-08	0.022611
Neutrophill_count	17	40731597	T	A	0.0141463	1.4789e-08	0.286666
Neutrophill_count	18	19710333	C	T	0.0233484	1.49199e-08	0.0834027
Neutrophill_count	20	55969368	AGCCTGGCTCCCAGGTGAATGGGTCCCCTGGG	A	-0.0130986	1.57121e-08	0.599722
Neutrophill_count	12	108068494	T	TTTA	0.0141383	1.59225e-08	0.313664
Neutrophill_count	19	2127272	A	G	0.0151486	1.59987e-08	0.232574
Neutrophill_count	3	12962914	G	A	0.0176951	1.73165e-08	0.15214
Neutrophill_count	15	77244367	C	CT	0.0176696	1.73746e-08	0.821748
Neutrophill_count	19	10679067	GAGA	G	-0.0148851	1.7982e-08	0.759957
Neutrophill_count	11	11861701	AG	A	-0.0142943	1.84875e-08	0.275607
Neutrophill_count	11	122511960	G	A	-0.0146253	1.89705e-08	0.25321
Neutrophill_count	15	86124555	G	A	0.0132518	1.92061e-08	0.643468
Neutrophill_count	7	130612085	T	G	0.0168965	2.04022e-08	0.828695
Neutrophill_count	12	122227152	C	CA	-0.0160618	2.04106e-08	0.797396
Neutrophill_count	18	20474912	A	G	-0.0145802	2.0524e-08	0.746016
Neutrophill_count	10	96038686	G	A	-0.0127883	2.0585e-08	0.431942
Neutrophill_count	5	72460992	G	GT	0.0498709	2.11353e-08	0.0172605
Neutrophill_count	12	10097609	C	T	0.0161214	2.12316e-08	0.190313
Neutrophill_count	8	78897634	T	C	-0.0269734	2.14071e-08	0.0730679
Neutrophill_count	6	36648275	C	CAGAG	-0.0130544	2.24481e-08	0.38929
Neutrophill_count	6	24805574	G	T	0.0126379	2.29973e-08	0.508056
Neutrophill_count	8	145183551	T	C	0.0229663	2.35498e-08	0.0832219
Neutrophill_count	6	41702880	C	T	0.0255158	2.47179e-08	0.0657691
Neutrophill_count	3	185991970	T	G	-0.0138333	2.6302e-08	0.706353
Neutrophill_count	2	242422405	G	A	0.0132347	2.63658e-08	0.656181
Neutrophill_count	7	23513093	C	T	0.014577	2.64112e-08	0.248218
Neutrophill_count	6	121860207	C	T	-0.0178146	2.66811e-08	0.145679
Neutrophill_count	9	113892634	G	C	0.0151047	2.68874e-08	0.223622
Neutrophill_count	15	63760569	T	C	0.0126959	2.71651e-08	0.44233
Neutrophill_count	4	148248746	A	G	-0.0151263	2.78691e-08	0.777952
Neutrophill_count	18	46365418	G	C	-0.0131143	2.82221e-08	0.369775
Neutrophill_count	14	65525258	A	G	0.0223798	2.96566e-08	0.0856179
Neutrophill_count	5	132426851	GTT	G	-0.0216099	3.10445e-08	0.0926842
Neutrophill_count	7	56050525	C	T	-0.0143133	3.11784e-08	0.743504
Neutrophill_count	1	150389358	A	AC	0.0141975	3.12642e-08	0.300632
Neutrophill_count	6	43693094	G	T	-0.0127983	3.22655e-08	0.583167
Neutrophill_count	19	3272088	G	A	-0.0421136	3.24615e-08	0.027032
Neutrophill_count	16	88663281	G	A	0.012727	3.28643e-08	0.409398
Neutrophill_count	5	179042400	C	T	0.0130188	3.29742e-08	0.359036
Neutrophill_count	5	176834785	C	CA	-0.0133912	3.35574e-08	0.468937
Neutrophill_count	8	87157069	TA	T	0.0169037	3.4469e-08	0.16288
Neutrophill_count	10	93632851	GA	G	0.0138576	3.49277e-08	0.297155
Neutrophill_count	20	2993649	T	G	0.012448	3.5902e-08	0.5007
Neutrophill_count	14	81668707	G	C	-0.0125197	3.67215e-08	0.554825
Neutrophill_count	5	46363991	T	G	-0.0141796	3.67862e-08	0.733733
Neutrophill_count	12	26834804	T	TACTC	0.0126066	3.69787e-08	0.586329
Neutrophill_count	22	17590744	T	C	0.0140326	3.70564e-08	0.271186
Neutrophill_count	19	4922958	A	G	0.0170394	3.87215e-08	0.835671
Neutrophill_count	5	57552464	A	G	0.0141766	3.89378e-08	0.259381
Neutrophill_count	4	1382597	G	T	-0.0405359	3.93221e-08	0.0244744
Neutrophill_count	6	42284472	G	A	-0.013469	4.04667e-08	0.307119
Neutrophill_count	4	152438348	G	A	0.0129658	4.11564e-08	0.361928
Neutrophill_count	11	8823493	C	T	-0.0141236	4.12731e-08	0.738649
Neutrophill_count	7	75495524	T	C	0.0135971	4.42791e-08	0.70732
Neutrophill_count	4	145038318	C	T	-0.013422	4.49787e-08	0.311265
Neutrophill_count	19	35941879	T	A	0.0231335	4.63304e-08	0.0772959
Neutrophill_count	7	22738762	C	A	-0.0129493	4.81395e-08	0.633693
Neutrophill_count	16	77236264	C	A	0.014608	4.81807e-08	0.23325
Neutrophill_count	3	141582961	A	G	-0.012336	4.81864e-08	0.510842
Neutrophill_count	1	93479471	C	T	-0.0143625	4.89677e-08	0.250077
Neutrophill_percentage	17	38142677	A	C	-0.0808298	1.06603e-263	0.539043
Neutrophill_percentage	17	38163650	T	C	0.0696167	2.07308e-194	0.555982
Neutrophill_percentage	4	74963049	C	T	-0.0540374	3.57352e-114	0.602146
Neutrophill_percentage	8	61646351	C	CA	0.0611023	1.24879e-92	0.185887
Neutrophill_percentage	12	112007756	C	T	0.0473458	6.64837e-92	0.517258
Neutrophill_percentage	19	16499569	C	T	0.0637447	2.59994e-89	0.840738
Neutrophill_percentage	7	28724374	G	T	0.0513526	4.11753e-88	0.291339
Neutrophill_percentage	16	85936389	T	TGGTGGCTGCA	0.0463069	4.12243e-83	0.432766
Neutrophill_percentage	3	128317997	G	A	-0.0727857	4.25224e-82	0.894105
Neutrophill_percentage	2	43464818	G	A	0.0791868	9.64016e-71	0.0751607
Neutrophill_percentage	7	28277107	C	G	0.0423809	5.85181e-70	0.608324
Neutrophill_percentage	4	74703999	C	T	0.0404452	9.71406e-63	0.376231
Neutrophill_percentage	4	38372043	G	T	-0.0390132	9.84139e-55	0.680564
Neutrophill_percentage	7	6502367	T	C	-0.0402482	3.56894e-54	0.278322
Neutrophill_percentage	19	16442019	G	A	0.0385224	3.72613e-54	0.327398
Neutrophill_percentage	17	16170764	C	A	-0.035845	3.62944e-53	0.475126
Neutrophill_percentage	12	9916640	C	T	0.0399878	1.13857e-52	0.271896
Neutrophill_percentage	17	38279036	C	G	0.0488659	7.47287e-51	0.15114
Neutrophill_percentage	19	44153100	A	G	-0.046513	8.19221e-48	0.156426
Neutrophill_percentage	16	85932652	C	T	-0.0730269	1.81501e-47	0.0597167
Neutrophill_percentage	12	9910132	C	A	-0.0350079	1.92294e-47	0.369837
Neutrophill_percentage	11	308314	T	C	0.0352613	3.03045e-47	0.36642
Neutrophill_percentage	7	50370254	C	T	0.0469913	5.9065e-47	0.163526
Neutrophill_percentage	1	36943916	C	G	-0.0338907	9.20425e-47	0.576151
Neutrophill_percentage	5	148201569	A	G	-0.032831	1.87481e-44	0.545189
Neutrophill_percentage	11	122514403	C	T	-0.0316102	1.44532e-39	0.379229
Neutrophill_percentage	4	106127121	C	T	0.0316197	3.28169e-39	0.369154
Neutrophill_percentage	1	150673684	T	C	0.030394	5.89024e-39	0.51651
Neutrophill_percentage	19	16444697	C	A	0.0321919	1.4799e-38	0.579315
Neutrophill_percentage	6	29833057	G	T	0.0417409	1.85864e-38	0.845186
Neutrophill_percentage	5	35859863	G	T	-0.0342788	3.72394e-38	0.259886
Neutrophill_percentage	3	47087837	T	A	-0.0302241	4.848e-37	0.40009
Neutrophill_percentage	1	159175494	C	T	-0.127892	9.2341e-37	0.013429
Neutrophill_percentage	1	150544093	T	C	0.0332787	1.97792e-32	0.224204
Neutrophill_percentage	6	87983690	A	G	-0.0273876	6.25931e-32	0.490315
Neutrophill_percentage	12	6503500	G	C	-0.0344665	8.08484e-31	0.188357
Neutrophill_percentage	6	29822432	C	T	0.0384726	3.50231e-30	0.138548
Neutrophill_percentage	7	50284557	G	A	0.0504838	4.00402e-30	0.0749037
Neutrophill_percentage	4	106140501	G	T	0.0286356	4.21041e-30	0.687754
Neutrophill_percentage	8	48651633	A	G	0.0681902	5.09149e-30	0.0449236
Neutrophill_percentage	2	113838145	G	A	0.0268075	3.48207e-29	0.39634
Neutrophill_percentage	20	1930704	C	T	0.029647	5.29828e-29	0.260908
Neutrophill_percentage	7	92408370	C	T	-0.0442993	1.29255e-28	0.0937905
Neutrophill_percentage	16	85980534	C	A	-0.0315998	1.82401e-27	0.208649
Neutrophill_percentage	19	16588835	C	A	-0.0357577	1.87246e-27	0.145934
Neutrophill_percentage	8	79638138	C	A	-0.0292968	2.26261e-27	0.248283
Neutrophill_percentage	1	56905556	T	C	0.0411352	3.66335e-27	0.895724
Neutrophill_percentage	8	126482077	A	G	0.0250637	5.53637e-27	0.505839
Neutrophill_percentage	6	24805826	GA	G	0.0250617	7.91681e-27	0.539936
Neutrophill_percentage	8	130634936	G	C	0.0329572	1.11432e-26	0.175469
Neutrophill_percentage	11	306791	T	C	0.0264712	1.99819e-26	0.333468
Neutrophill_percentage	6	31490970	C	T	-0.07379	3.56315e-26	0.0287089
Neutrophill_percentage	19	18510925	T	C	0.0252256	5.15803e-26	0.426766
Neutrophill_percentage	19	1078297	C	T	0.0408813	5.19038e-26	0.101013
Neutrophill_percentage	5	1285974	C	A	0.0264851	6.52434e-26	0.325297
Neutrophill_percentage	9	4763176	T	C	0.0245381	6.7862e-26	0.52591
Neutrophill_percentage	17	56385573	C	T	0.10953	8.09833e-26	0.0127085
Neutrophill_percentage	19	10459969	G	A	-0.0268464	1.12187e-25	0.293587
Neutrophill_percentage	4	103538911	C	G	-0.0243187	2.73828e-25	0.522411
Neutrophill_percentage	12	69732105	T	C	0.0242113	3.40365e-25	0.486686
Neutrophill_percentage	3	71382067	A	G	-0.0783313	4.01568e-25	0.0269031
Neutrophill_percentage	5	1287194	G	A	-0.0242819	6.91704e-25	0.577621
Neutrophill_percentage	4	38316530	G	A	-0.0240003	3.11751e-24	0.552318
Neutrophill_percentage	6	144385777	C	T	-0.0640717	3.21389e-24	0.0357235
Neutrophill_percentage	20	57825970	A	G	0.0246697	4.63573e-24	0.64027
Neutrophill_percentage	6	109590004	A	G	0.0235361	8.2646e-24	0.449571
Neutrophill_percentage	3	47070973	C	CA	0.0327783	1.04056e-23	0.173168
Neutrophill_percentage	2	219020958	C	T	-0.118174	1.39956e-23	0.0113203
Neutrophill_percentage	1	227175967	CTCT	C	-0.0233623	1.42932e-23	0.511555
Neutrophill_percentage	17	44330106	T	C	0.0302551	1.73961e-23	0.197299
Neutrophill_percentage	9	91392686	TTC	T	0.0524652	2.23134e-23	0.0537322
Neutrophill_percentage	19	49148781	C	T	0.0274171	2.28565e-23	0.761601
Neutrophill_percentage	2	182018382	T	G	0.0248386	4.74674e-23	0.314651
Neutrophill_percentage	1	65920699	A	G	0.0242624	5.07286e-23	0.654922
Neutrophill_percentage	9	22151139	G	A	0.0314646	6.80369e-23	0.159313
Neutrophill_percentage	15	91021412	T	A	-0.0245492	1.03027e-22	0.318982
Neutrophill_percentage	9	113918856	A	G	0.0228412	1.09781e-22	0.486102
Neutrophill_percentage	16	30482494	T	C	-0.0225869	5.67564e-22	0.51606
Neutrophill_percentage	4	55408999	T	C	0.0311919	8.24921e-22	0.154748
Neutrophill_percentage	9	21986847	T	A	-0.0247951	1.36849e-21	0.722117
Neutrophill_percentage	2	25488819	T	A	-0.0246509	1.3772e-21	0.293011
Neutrophill_percentage	5	71745412	C	T	-0.0341179	2.69193e-21	0.881276
Neutrophill_percentage	1	66069781	A	G	0.0313541	2.75732e-21	0.14908
Neutrophill_percentage	16	86012521	G	C	-0.028345	3.23314e-21	0.812531
Neutrophill_percentage	1	66073952	C	T	-0.0231948	3.31339e-21	0.348108
Neutrophill_percentage	19	49132867	G	C	0.111186	4.73635e-21	0.0114536
Neutrophill_percentage	6	42506099	G	A	0.0269074	5.20944e-21	0.210112
Neutrophill_percentage	22	21917479	C	T	0.0279647	5.5571e-21	0.188397
Neutrophill_percentage	4	38697807	GAAA	G	-0.0223368	5.98848e-21	0.495139
Neutrophill_percentage	17	38173637	C	T	-0.0947271	7.00285e-21	0.0138516
Neutrophill_percentage	20	42838550	A	G	-0.0218238	8.54167e-21	0.454162
Neutrophill_percentage	22	30552511	G	A	-0.0222368	9.77551e-21	0.603952
Neutrophill_percentage	19	16570335	A	C	-0.0922171	1.15627e-20	0.0146943
Neutrophill_percentage	6	31330618	C	T	0.0249569	1.45041e-20	0.25143
Neutrophill_percentage	8	61807355	T	A	-0.0373178	1.53783e-20	0.906543
Neutrophill_percentage	12	10583611	C	T	0.0306796	3.72157e-20	0.837858
Neutrophill_percentage	6	32595376	G	A	-0.022408	4.88585e-20	0.405909
Neutrophill_percentage	13	42842698	A	G	0.0252177	4.91231e-20	0.235603
Neutrophill_percentage	19	4970723	ACGGGGTCAGCCTTCTCCTGCAGCCCCTGCTGAAG	A	-0.0257767	5.20578e-20	0.224194
Neutrophill_percentage	15	101748610	TA	T	0.0342287	6.26435e-20	0.109046
Neutrophill_percentage	7	50439415	T	A	-0.0412625	6.42756e-20	0.0728326
Neutrophill_percentage	5	176742506	T	C	-0.0290552	8.60338e-20	0.84078
Neutrophill_percentage	1	36947936	C	T	0.103904	1.10118e-19	0.0104163
Neutrophill_percentage	22	41777558	A	G	-0.0252599	1.58077e-19	0.22443
Neutrophill_percentage	1	27145830	G	GAAAA	-0.0469364	1.80351e-19	0.0633694
Neutrophill_percentage	8	126474356	G	A	0.022178	1.80504e-19	0.646698
Neutrophill_percentage	11	126181847	C	A	-0.0242957	4.83857e-19	0.242528
Neutrophill_percentage	9	4814948	G	C	0.0247216	7.14464e-19	0.225034
Neutrophill_percentage	6	82463376	C	T	-0.0229251	9.33977e-19	0.277495
Neutrophill_percentage	2	160427646	C	T	0.0212955	1.00766e-18	0.374217
Neutrophill_percentage	13	41557090	CT	C	0.0297921	1.48313e-18	0.14363
Neutrophill_percentage	17	56386607	G	GTCCTCCTCT	0.0499834	1.50566e-18	0.0521768
Neutrophill_percentage	14	23589349	A	G	-0.0205949	2.05369e-18	0.559898
Neutrophill_percentage	20	57734753	G	A	0.0253234	2.19777e-18	0.206761
Neutrophill_percentage	19	13950321	T	C	-0.0223491	2.27541e-18	0.306764
Neutrophill_percentage	2	112238447	G	A	0.0413918	2.43047e-18	0.0748381
Neutrophill_percentage	17	56355397	G	A	0.0794827	2.43072e-18	0.0166471
Neutrophill_percentage	9	139331221	G	C	0.0223238	3.57785e-18	0.28809
Neutrophill_percentage	4	38682612	A	G	-0.0259184	4.18502e-18	0.811167
Neutrophill_percentage	2	111791653	C	T	0.0272777	4.86913e-18	0.16325
Neutrophill_percentage	2	102966067	G	A	-0.0201062	8.17958e-18	0.542973
Neutrophill_percentage	2	111876613	G	C	-0.0383091	8.62562e-18	0.0783236
Neutrophill_percentage	19	10395683	A	G	0.0199941	2.02585e-17	0.423613
Neutrophill_percentage	8	130696137	G	C	0.0291721	2.56272e-17	0.166377
Neutrophill_percentage	2	160714990	A	G	0.037107	2.60187e-17	0.0764269
Neutrophill_percentage	7	150296609	A	G	-0.0243992	2.78387e-17	0.213988
Neutrophill_percentage	10	98989454	A	G	0.0207182	3.18861e-17	0.656052
Neutrophill_percentage	2	143781731	A	C	-0.0248657	3.57139e-17	0.191961
Neutrophill_percentage	3	128203035	A	G	-0.0199388	3.67539e-17	0.580378
Neutrophill_percentage	15	42233673	T	A	0.022806	4.20188e-17	0.24384
Neutrophill_percentage	2	65641767	A	G	-0.0256159	7.80649e-17	0.175899
Neutrophill_percentage	8	130606476	G	T	-0.0196791	9.0481e-17	0.567653
Neutrophill_percentage	1	221052765	A	G	0.0205728	1.0833e-16	0.329656
Neutrophill_percentage	1	158596438	G	T	-0.0218087	1.25542e-16	0.265623
Neutrophill_percentage	13	74679161	G	A	0.0213628	1.46851e-16	0.718137
Neutrophill_percentage	6	31324227	C	A	-0.0337103	1.62327e-16	0.0931367
Neutrophill_percentage	8	9183664	A	G	0.0332432	1.6848e-16	0.908253
Neutrophill_percentage	1	79411968	C	A	0.0540425	1.7227e-16	0.0311554
Neutrophill_percentage	6	109779326	G	GA	0.0203735	2.06252e-16	0.34662
Neutrophill_percentage	14	69852940	T	C	0.0388134	2.24916e-16	0.0648002
Neutrophill_percentage	2	182305701	G	C	-0.0199859	2.72583e-16	0.350564
Neutrophill_percentage	20	43042364	C	T	-0.0544377	3.13046e-16	0.0315021
Neutrophill_percentage	2	144374281	G	A	0.102212	3.20214e-16	0.0100415
Neutrophill_percentage	2	161280888	G	A	-0.0220978	3.21729e-16	0.746182
Neutrophill_percentage	5	68590395	C	T	-0.0191299	4.18975e-16	0.441885
Neutrophill_percentage	10	126382353	G	A	0.030277	4.5645e-16	0.109997
Neutrophill_percentage	18	42062380	A	C	0.0281214	5.1152e-16	0.129247
Neutrophill_percentage	14	64977053	A	G	-0.0202234	5.57046e-16	0.319787
Neutrophill_percentage	2	24240996	G	T	-0.0215095	7.20077e-16	0.737073
Neutrophill_percentage	15	41782684	A	C	-0.0189397	9.64323e-16	0.528194
Neutrophill_percentage	8	10624999	C	A	0.0201745	9.84546e-16	0.31302
Neutrophill_percentage	19	33751852	G	C	0.0556568	1.02545e-15	0.0304897
Neutrophill_percentage	3	12267051	AAT	A	0.0193146	1.56959e-15	0.36714
Neutrophill_percentage	2	43355519	A	G	-0.0208219	1.86078e-15	0.273998
Neutrophill_percentage	4	38109847	T	C	-0.0197341	2.11366e-15	0.673728
Neutrophill_percentage	7	28166442	G	A	0.0224513	2.36928e-15	0.214744
Neutrophill_percentage	4	80938489	C	A	0.0184278	2.65202e-15	0.529652
Neutrophill_percentage	12	123861452	G	A	-0.022522	2.84702e-15	0.213122
Neutrophill_percentage	14	75970005	G	A	-0.0184246	3.18618e-15	0.532042
Neutrophill_percentage	10	81043743	A	G	-0.0185207	3.57382e-15	0.433582
Neutrophill_percentage	16	85979117	A	G	-0.0190527	3.76708e-15	0.630344
Neutrophill_percentage	3	39307162	G	A	-0.0241148	4.07291e-15	0.173509
Neutrophill_percentage	2	227291731	C	G	-0.0231405	4.46525e-15	0.193432
Neutrophill_percentage	8	41630405	G	A	-0.0214449	5.08826e-15	0.235574
Neutrophill_percentage	1	234977230	A	G	-0.0329353	5.60174e-15	0.0833817
Neutrophill_percentage	19	19744358	T	C	0.0182626	5.63008e-15	0.49019
Neutrophill_percentage	19	10391716	A	AT	-0.0187422	7.28058e-15	0.405098
Neutrophill_percentage	10	63719739	C	T	0.0191239	8.26617e-15	0.66002
Neutrophill_percentage	4	113111172	A	C	0.0181537	9.42137e-15	0.439367
Neutrophill_percentage	7	99256844	A	G	-0.0361774	9.99548e-15	0.0665081
Neutrophill_percentage	19	19789528	A	G	0.03221	1.00008e-14	0.0858108
Neutrophill_percentage	14	103385073	A	G	-0.0227936	1.02729e-14	0.199515
Neutrophill_percentage	12	53966346	G	A	-0.0866753	1.37415e-14	0.0114568
Neutrophill_percentage	19	33752920	C	T	-0.0183653	1.6616e-14	0.599699
Neutrophill_percentage	16	85989464	T	C	-0.0338443	1.76359e-14	0.0773328
Neutrophill_percentage	11	128385169	G	A	-0.0183657	1.87937e-14	0.470039
Neutrophill_percentage	2	27730940	T	C	-0.0182046	2.13182e-14	0.606799
Neutrophill_percentage	12	48213720	C	G	0.0469151	2.16247e-14	0.0390282
Neutrophill_percentage	7	92248076	C	T	0.019442	2.29175e-14	0.298612
Neutrophill_percentage	17	80981274	G	C	-0.020566	2.81367e-14	0.254248
Neutrophill_percentage	1	247613020	T	C	-0.0539145	3.11324e-14	0.0283096
Neutrophill_percentage	11	113958142	GT	G	0.017712	3.68345e-14	0.456373
Neutrophill_percentage	9	34116083	T	C	-0.0264915	3.71717e-14	0.126822
Neutrophill_percentage	15	42237991	G	A	-0.0288197	3.80183e-14	0.106353
Neutrophill_percentage	6	108053969	G	T	-0.02386	3.99961e-14	0.163462
Neutrophill_percentage	6	135511108	A	T	-0.0179775	4.30701e-14	0.402111
Neutrophill_percentage	1	101657226	T	C	0.0180469	4.57548e-14	0.395736
Neutrophill_percentage	1	101227523	G	A	-0.0177671	6.3597e-14	0.408868
Neutrophill_percentage	6	31572664	G	A	0.0904698	6.96625e-14	0.0110577
Neutrophill_percentage	19	7452872	A	T	-0.0473768	1.02177e-13	0.0400977
Neutrophill_percentage	6	30548137	GA	G	0.0192547	1.09263e-13	0.650325
Neutrophill_percentage	5	131784583	A	G	-0.0183651	1.14206e-13	0.33727
Neutrophill_percentage	20	62348917	A	ATTGTTTTTTG	-0.0201237	1.27028e-13	0.247568
Neutrophill_percentage	15	75130573	A	G	0.0178868	1.31227e-13	0.631812
Neutrophill_percentage	10	6094697	C	T	0.0288293	1.36347e-13	0.0992775
Neutrophill_percentage	9	136949669	C	T	0.0233269	1.4781e-13	0.16371
Neutrophill_percentage	1	111694950	AG	A	0.0180931	1.5376e-13	0.654118
Neutrophill_percentage	19	1192378	T	TTG	-0.0213233	1.79862e-13	0.764335
Neutrophill_percentage	17	44852612	A	C	-0.0196178	1.91356e-13	0.254755
Neutrophill_percentage	7	148886039	A	AT	-0.0180965	2.13463e-13	0.655615
Neutrophill_percentage	19	1036018	G	A	0.0173383	2.35441e-13	0.45976
Neutrophill_percentage	11	219538	A	G	-0.017135	2.42229e-13	0.544339
Neutrophill_percentage	17	42327493	G	T	0.0198107	2.51801e-13	0.250628
Neutrophill_percentage	2	111635197	G	A	-0.0186874	2.5854e-13	0.700097
Neutrophill_percentage	3	123115364	AAG	A	0.0198242	3.24296e-13	0.251157
Neutrophill_percentage	6	41773576	G	C	-0.0168796	4.0325e-13	0.47827
Neutrophill_percentage	19	18119678	C	A	0.0237055	4.23784e-13	0.148995
Neutrophill_percentage	17	38781965	TC	T	0.0820742	4.52895e-13	0.0123039
Neutrophill_percentage	5	179004674	G	A	0.0171937	4.56359e-13	0.4009
Neutrophill_percentage	5	131991881	C	T	-0.0228044	4.85404e-13	0.167909
Neutrophill_percentage	2	182157839	A	G	-0.0174759	5.09105e-13	0.389077
Neutrophill_percentage	14	25445362	G	A	0.0172207	5.59241e-13	0.393239
Neutrophill_percentage	16	30639852	C	CAAAAAA	0.0178461	6.04467e-13	0.351039
Neutrophill_percentage	12	12521151	C	A	0.077168	6.8878e-13	0.0134551
Neutrophill_percentage	10	6114856	A	G	-0.0180837	6.9307e-13	0.311216
Neutrophill_percentage	6	31506691	G	A	0.0225789	7.21497e-13	0.163396
Neutrophill_percentage	19	44281898	G	A	0.0172554	7.24953e-13	0.376873
Neutrophill_percentage	2	112786523	A	AT	-0.0193967	9.50883e-13	0.244032
Neutrophill_percentage	2	101730288	C	T	0.0171906	1.04686e-12	0.628435
Neutrophill_percentage	7	28719777	C	G	0.0201405	1.0905e-12	0.216022
Neutrophill_percentage	19	1078820	A	G	-0.0213489	1.16881e-12	0.186009
Neutrophill_percentage	4	6919674	C	T	-0.0185168	1.31545e-12	0.281567
Neutrophill_percentage	1	236104981	A	T	-0.0261412	1.47702e-12	0.888146
Neutrophill_percentage	3	128352378	C	T	-0.018595	1.56027e-12	0.268345
Neutrophill_percentage	17	41449162	G	C	-0.0225571	1.7373e-12	0.163026
Neutrophill_percentage	5	88140962	T	C	-0.020216	1.75386e-12	0.207765
Neutrophill_percentage	19	3179517	C	T	0.0789448	2.20562e-12	0.010907
Neutrophill_percentage	19	10463118	G	C	-0.0400409	2.33744e-12	0.0460785
Neutrophill_percentage	3	28285444	G	C	-0.0215458	2.34543e-12	0.174911
Neutrophill_percentage	7	127015083	G	A	-0.0593828	2.48386e-12	0.0204409
Neutrophill_percentage	17	6902810	A	T	-0.0337448	2.57443e-12	0.0628726
Neutrophill_percentage	12	6441623	A	G	0.0167778	2.70568e-12	0.57955
Neutrophill_percentage	4	719715	A	G	0.0174845	2.94306e-12	0.315682
Neutrophill_percentage	14	35582138	A	G	0.0167611	3.00899e-12	0.377437
Neutrophill_percentage	2	27243001	C	T	0.0177537	3.57143e-12	0.294211
Neutrophill_percentage	5	127448066	A	C	-0.0188227	3.7288e-12	0.754838
Neutrophill_percentage	7	65264524	T	C	-0.0273597	3.78056e-12	0.903158
Neutrophill_percentage	13	41002641	T	C	0.0171011	4.38151e-12	0.658584
Neutrophill_percentage	1	26987646	A	G	0.0539025	4.61773e-12	0.0238803
Neutrophill_percentage	6	12159699	C	T	0.0174142	4.91585e-12	0.30978
Neutrophill_percentage	9	137871122	G	A	-0.0177212	5.41995e-12	0.585654
Neutrophill_percentage	10	121049819	G	A	-0.016106	5.4707e-12	0.511947
Neutrophill_percentage	2	182396875	C	G	0.0170628	5.64956e-12	0.669485
Neutrophill_percentage	15	86124968	G	A	0.0166894	5.86448e-12	0.640616
Neutrophill_percentage	5	149433400	G	GC	-0.0164634	5.91042e-12	0.603646
Neutrophill_percentage	17	7141140	C	G	0.0227881	6.26049e-12	0.144927
Neutrophill_percentage	13	114740054	A	C	-0.0161808	6.3373e-12	0.430939
Neutrophill_percentage	6	41993688	G	A	0.0199443	6.77298e-12	0.206932
Neutrophill_percentage	19	7833690	G	T	0.0212732	7.35158e-12	0.170076
Neutrophill_percentage	17	29098253	T	TA	-0.0219998	8.38047e-12	0.163723
Neutrophill_percentage	15	66044465	C	CG	0.0165753	8.66409e-12	0.35889
Neutrophill_percentage	8	30272310	C	G	0.0177118	8.81068e-12	0.714817
Neutrophill_percentage	8	95856254	C	CT	-0.0165915	9.60694e-12	0.634819
Neutrophill_percentage	19	40941498	C	T	0.0219499	1.02192e-11	0.155481
Neutrophill_percentage	2	54053872	A	G	0.0177084	1.10707e-11	0.275925
Neutrophill_percentage	4	153005716	T	C	-0.0159199	1.1777e-11	0.511917
Neutrophill_percentage	4	123681156	C	A	-0.0162439	1.19258e-11	0.569752
Neutrophill_percentage	10	72378489	C	G	-0.039944	1.2212e-11	0.0405554
Neutrophill_percentage	7	6381942	G	A	-0.0169868	1.37536e-11	0.32715
Neutrophill_percentage	2	202179011	T	A	-0.0165227	1.41217e-11	0.620548
Neutrophill_percentage	7	8075792	C	G	-0.0335783	1.42574e-11	0.0583742
Neutrophill_percentage	17	2888571	ATG	A	0.0174632	1.51265e-11	0.300374
Neutrophill_percentage	1	8906301	A	G	0.0157739	1.7038e-11	0.512708
Neutrophill_percentage	5	157950511	T	G	0.0174022	1.70664e-11	0.281396
Neutrophill_percentage	6	32155581	A	G	0.0167298	1.79332e-11	0.321867
Neutrophill_percentage	2	68962137	G	A	0.018088	1.92548e-11	0.25638
Neutrophill_percentage	7	97931900	GGGAACGCAGAAA	G	-0.0156225	2.10097e-11	0.493026
Neutrophill_percentage	17	2865819	C	G	-0.031365	2.36572e-11	0.067294
Neutrophill_percentage	10	94519697	G	T	-0.0216315	2.40492e-11	0.153306
Neutrophill_percentage	10	65065272	C	CCTCT	-0.0159267	2.53005e-11	0.46947
Neutrophill_percentage	6	32369488	G	A	0.0349784	2.72449e-11	0.0518189
Neutrophill_percentage	8	5541910	T	C	0.0198155	2.86034e-11	0.192212
Neutrophill_percentage	12	48375475	C	G	-0.0158017	3.22781e-11	0.401356
Neutrophill_percentage	1	22304272	G	T	-0.0164478	3.58885e-11	0.667406
Neutrophill_percentage	17	41080195	G	A	-0.0162014	4.29738e-11	0.435865
Neutrophill_percentage	2	143750774	GAAGA	G	0.0235452	4.45304e-11	0.126044
Neutrophill_percentage	3	140893695	T	C	-0.0171436	4.52673e-11	0.720744
Neutrophill_percentage	4	110901198	G	A	0.0158185	4.6054e-11	0.380682
Neutrophill_percentage	17	38303570	C	T	-0.0585108	4.85551e-11	0.0174314
Neutrophill_percentage	9	136131022	C	T	0.0276734	4.98161e-11	0.0832568
Neutrophill_percentage	4	83863286	GT	G	-0.015709	5.0024e-11	0.427244
Neutrophill_percentage	10	50303536	C	T	0.0181046	5.15117e-11	0.236609
Neutrophill_percentage	19	14153293	T	C	-0.0200141	5.47173e-11	0.176501
Neutrophill_percentage	22	41610240	C	T	0.0543836	6.02161e-11	0.0200484
Neutrophill_percentage	1	101696704	G	A	0.0184358	6.55526e-11	0.761149
Neutrophill_percentage	2	37541511	A	G	-0.0423655	6.78883e-11	0.0332871
Neutrophill_percentage	21	40467643	T	C	-0.0170283	6.92341e-11	0.276236
Neutrophill_percentage	12	48357014	A	C	-0.0155672	7.55341e-11	0.616091
Neutrophill_percentage	1	220970499	A	G	-0.0162353	9.18522e-11	0.685459
Neutrophill_percentage	1	92830215	T	C	0.0453075	9.51148e-11	0.0284209
Neutrophill_percentage	16	74597758	G	C	0.018881	9.82202e-11	0.197839
Neutrophill_percentage	2	40698811	T	C	0.0192402	9.82571e-11	0.188898
Neutrophill_percentage	2	85543222	C	T	-0.0152332	1.00866e-10	0.484133
Neutrophill_percentage	4	103449131	A	G	0.0488423	1.11404e-10	0.026309
Neutrophill_percentage	9	4860917	G	GT	0.0154583	1.11776e-10	0.610855
Neutrophill_percentage	8	79178330	C	A	-0.0743509	1.19808e-10	0.0107068
Neutrophill_percentage	6	42024634	G	A	-0.0224576	1.21582e-10	0.128732
Neutrophill_percentage	8	126619477	T	A	0.0151176	1.37115e-10	0.478779
Neutrophill_percentage	3	141150026	A	G	-0.0152398	1.38129e-10	0.448207
Neutrophill_percentage	2	223982434	G	A	-0.0154281	1.47532e-10	0.616368
Neutrophill_percentage	19	10661449	A	C	0.0193618	1.52315e-10	0.181236
Neutrophill_percentage	2	65544862	C	G	-0.0150189	1.571e-10	0.443775
Neutrophill_percentage	14	35840142	C	T	-0.0175949	1.66699e-10	0.234426
Neutrophill_percentage	10	28784335	A	G	0.0149248	1.82714e-10	0.516636
Neutrophill_percentage	6	31475563	G	A	-0.0490722	1.84067e-10	0.0233341
Neutrophill_percentage	6	32924584	A	G	0.0152922	1.98734e-10	0.375757
Neutrophill_percentage	8	142337790	C	T	-0.0154825	1.98991e-10	0.358795
Neutrophill_percentage	6	16744687	C	T	-0.0194877	2.02799e-10	0.177418
Neutrophill_percentage	3	71472723	A	G	-0.0196396	2.19921e-10	0.174336
Neutrophill_percentage	19	7827830	G	A	-0.0207895	2.22432e-10	0.152377
Neutrophill_percentage	1	101704577	C	G	-0.0511416	2.2268e-10	0.0212423
Neutrophill_percentage	7	27162535	C	G	0.0158057	2.22921e-10	0.634874
Neutrophill_percentage	9	139217089	C	T	-0.0147174	2.41395e-10	0.505681
Neutrophill_percentage	9	281641	C	CTG	0.0209937	2.52345e-10	0.161922
Neutrophill_percentage	15	70034953	A	G	0.0240617	2.97648e-10	0.103837
Neutrophill_percentage	6	24767527	AAAACTGGCTAATTTT	A	-0.0412198	2.98442e-10	0.0361421
Neutrophill_percentage	16	88663281	G	A	0.0149377	3.09243e-10	0.409398
Neutrophill_percentage	11	119030752	T	C	0.0167361	3.13622e-10	0.729968
Neutrophill_percentage	19	10635631	G	A	-0.0211431	3.26964e-10	0.141322
Neutrophill_percentage	3	128292060	G	A	-0.0147162	3.52034e-10	0.48084
Neutrophill_percentage	11	113986879	A	G	0.0148982	3.66469e-10	0.407362
Neutrophill_percentage	18	74071078	T	C	-0.0272768	3.69261e-10	0.0770455
Neutrophill_percentage	2	7614263	A	G	0.01999	4.06569e-10	0.159129
Neutrophill_percentage	5	50847577	A	G	-0.0145941	4.09454e-10	0.511073
Neutrophill_percentage	16	89379071	G	A	0.0368543	4.28878e-10	0.0409373
Neutrophill_percentage	4	55529199	T	TA	-0.0146396	4.45652e-10	0.561899
Neutrophill_percentage	20	20068635	C	G	-0.0161892	4.97621e-10	0.278071
Neutrophill_percentage	12	6486656	T	C	0.0171599	5.05654e-10	0.231641
Neutrophill_percentage	11	76281593	C	T	-0.0145695	5.2011e-10	0.448373
Neutrophill_percentage	2	144200697	A	G	0.017135	5.20137e-10	0.23182
Neutrophill_percentage	3	135874932	T	G	-0.0164131	5.21583e-10	0.269454
Neutrophill_percentage	1	20916238	G	A	-0.0154392	5.37968e-10	0.325115
Neutrophill_percentage	13	114920867	G	A	-0.0158565	5.39271e-10	0.294344
Neutrophill_percentage	16	11307852	G	T	0.0146134	5.47155e-10	0.55075
Neutrophill_percentage	22	40680700	C	T	0.0166245	5.54041e-10	0.747194
Neutrophill_percentage	8	59440824	A	G	-0.0162091	5.82361e-10	0.279402
Neutrophill_percentage	6	35519493	A	G	0.0226776	6.05599e-10	0.114756
Neutrophill_percentage	13	114187488	T	C	0.0164056	6.42239e-10	0.275806
Neutrophill_percentage	17	1367122	T	G	0.0162297	6.49204e-10	0.728029
Neutrophill_percentage	5	142717726	A	C	-0.0210248	6.56115e-10	0.143382
Neutrophill_percentage	20	62281505	G	C	0.0161743	6.60024e-10	0.277061
Neutrophill_percentage	5	96275154	G	A	0.0145664	7.16751e-10	0.431133
Neutrophill_percentage	3	187444210	T	C	0.018095	7.23574e-10	0.805668
Neutrophill_percentage	16	3583173	C	T	-0.0173856	7.38171e-10	0.218754
Neutrophill_percentage	4	55349890	A	T	0.0180985	7.45236e-10	0.194701
Neutrophill_percentage	9	130532639	G	C	0.0145105	7.51923e-10	0.57515
Neutrophill_percentage	2	98391117	G	A	0.0177488	8.27576e-10	0.218436
Neutrophill_percentage	10	96799688	C	G	-0.017309	9.91664e-10	0.214277
Neutrophill_percentage	6	149596352	G	C	-0.014782	1.04148e-09	0.364979
Neutrophill_percentage	20	31354935	T	C	-0.0143183	1.05876e-09	0.485991
Neutrophill_percentage	1	43421956	CGCCTGTAATCCCAG	C	-0.0190326	1.12557e-09	nan
Neutrophill_percentage	6	137996134	G	A	-0.0143316	1.15847e-09	0.427472
Neutrophill_percentage	6	31272553	G	A	-0.0162443	1.22335e-09	0.259128
Neutrophill_percentage	20	3784110	C	T	-0.0166788	1.23501e-09	0.23402
Neutrophill_percentage	7	150537635	G	A	-0.0154756	1.26319e-09	0.302428
Neutrophill_percentage	2	62554797	A	G	-0.0144314	1.2844e-09	0.601094
Neutrophill_percentage	22	42538508	A	G	-0.0154418	1.28705e-09	0.322523
Neutrophill_percentage	5	134722833	C	A	-0.0465738	1.29302e-09	0.0235462
Neutrophill_percentage	8	129005584	G	A	0.0146998	1.34307e-09	0.361257
Neutrophill_percentage	17	74419177	A	G	-0.0171587	1.36006e-09	0.215471
Neutrophill_percentage	6	14731210	GA	G	-0.0182546	1.52672e-09	0.183739
Neutrophill_percentage	9	126985763	A	G	-0.0175211	1.67109e-09	0.202137
Neutrophill_percentage	19	7772173	G	C	0.0169693	1.72197e-09	0.238604
Neutrophill_percentage	17	80601498	G	C	0.0152201	1.76367e-09	0.308496
Neutrophill_percentage	14	103828772	A	AT	-0.0140928	1.82955e-09	0.479548
Neutrophill_percentage	17	2729532	C	G	-0.0157985	1.85025e-09	0.275971
Neutrophill_percentage	1	67470843	C	T	0.0153368	1.98597e-09	0.706269
Neutrophill_percentage	4	83604039	G	A	0.023524	2.00221e-09	0.0976843
Neutrophill_percentage	17	40426299	CAAAA	C	-0.0148488	2.08923e-09	0.419051
Neutrophill_percentage	8	130624816	C	T	-0.0360477	2.09574e-09	0.0399767
Neutrophill_percentage	12	21352541	A	G	0.0194513	2.18973e-09	0.151157
Neutrophill_percentage	1	234909298	C	T	0.0141191	2.25664e-09	0.552127
Neutrophill_percentage	3	194405966	C	T	0.0142226	2.3416e-09	0.402219
Neutrophill_percentage	10	73508791	T	C	0.0140255	2.36915e-09	0.436124
Neutrophill_percentage	11	59933492	A	G	-0.0140516	2.42348e-09	0.439354
Neutrophill_percentage	19	51886922	G	A	-0.015836	2.47966e-09	0.263962
Neutrophill_percentage	11	61599347	G	A	-0.0176889	2.53191e-09	0.189562
Neutrophill_percentage	5	52080455	TAAA	T	0.0183644	2.88462e-09	0.826675
Neutrophill_percentage	8	6698413	T	A	0.0138817	2.93393e-09	0.510782
Neutrophill_percentage	19	1172639	G	T	0.0641586	3.23197e-09	0.0123467
Neutrophill_percentage	4	56471551	A	G	0.0152512	3.37938e-09	0.289218
Neutrophill_percentage	5	141518653	C	T	0.0138262	3.5613e-09	0.554972
Neutrophill_percentage	16	81603400	C	T	0.013813	3.57132e-09	0.541557
Neutrophill_percentage	20	2068180	C	CT	0.0199137	3.88054e-09	0.158521
Neutrophill_percentage	4	36312542	G	A	0.0342396	3.89032e-09	0.0433339
Neutrophill_percentage	8	41542093	G	A	0.037488	3.89838e-09	0.0346517
Neutrophill_percentage	2	160690656	G	A	0.0450758	4.02923e-09	0.0235867
Neutrophill_percentage	5	71689671	C	G	-0.0150887	4.09732e-09	0.293946
Neutrophill_percentage	20	3750366	T	C	-0.0141658	4.17325e-09	0.62078
Neutrophill_percentage	8	101484612	G	C	0.013864	4.20152e-09	0.469321
Neutrophill_percentage	9	136184798	C	T	-0.0211947	4.48898e-09	0.122075
Neutrophill_percentage	19	18589943	C	T	-0.0259601	4.60535e-09	0.0746395
Neutrophill_percentage	18	19709981	T	TTC	0.0253418	5.06444e-09	0.0813777
Neutrophill_percentage	17	73066982	G	T	0.0137322	5.12573e-09	0.456011
Neutrophill_percentage	12	9911087	A	T	0.0242753	5.25167e-09	0.0863658
Neutrophill_percentage	12	719335	C	T	-0.0153164	5.65589e-09	0.268183
Neutrophill_percentage	19	47705283	G	A	-0.0148579	5.98917e-09	0.298674
Neutrophill_percentage	9	82324152	T	C	0.0142718	6.09331e-09	0.655777
Neutrophill_percentage	20	48775622	TG	T	-0.0145921	6.11375e-09	0.330348
Neutrophill_percentage	10	91008873	C	T	0.0148126	6.30774e-09	0.298679
Neutrophill_percentage	9	4646123	T	TACACAC	-0.0137589	6.6082e-09	0.439666
Neutrophill_percentage	8	21767240	G	A	0.0410584	6.67305e-09	0.0285607
Neutrophill_percentage	12	108162836	C	A	-0.0138975	6.85368e-09	0.379153
Neutrophill_percentage	1	21361181	C	T	-0.0135885	6.96006e-09	0.449157
Neutrophill_percentage	18	21074922	G	A	-0.014244	7.70969e-09	0.346168
Neutrophill_percentage	20	48852497	C	A	-0.0269465	7.93555e-09	0.0698002
Neutrophill_percentage	6	13525365	G	A	-0.0145387	8.41842e-09	0.692919
Neutrophill_percentage	2	232272500	A	G	0.0156052	8.57841e-09	0.246885
Neutrophill_percentage	1	150211683	G	A	-0.0149354	8.68293e-09	0.286215
Neutrophill_percentage	6	147526508	A	G	-0.0138409	9.17269e-09	0.393037
Neutrophill_percentage	19	52134804	G	A	0.0148495	9.80721e-09	0.372796
Neutrophill_percentage	22	30229868	CT	C	-0.0278849	1.00495e-08	0.0783519
Neutrophill_percentage	9	6218960	T	A	-0.0154017	1.00716e-08	0.258376
Neutrophill_percentage	8	6880925	A	G	0.0209262	1.03879e-08	0.115946
Neutrophill_percentage	1	166959455	C	G	-0.0183504	1.07273e-08	0.156065
Neutrophill_percentage	1	56885213	CTCCT	C	0.0177962	1.10286e-08	0.170597
Neutrophill_percentage	11	60166175	G	A	-0.0148382	1.12743e-08	0.720446
Neutrophill_percentage	1	212880752	G	T	-0.014678	1.19877e-08	0.711729
Neutrophill_percentage	4	74758372	G	A	0.0151919	1.24764e-08	0.256572
Neutrophill_percentage	1	35714860	CTTTAT	C	-0.0250702	1.27536e-08	0.916867
Neutrophill_percentage	10	112762537	CA	C	0.016282	1.28525e-08	0.778285
Neutrophill_percentage	1	51216294	CT	C	-0.018093	1.30779e-08	0.196332
Neutrophill_percentage	11	119056273	G	A	0.02557	1.31384e-08	0.0723841
Neutrophill_percentage	10	8102498	C	CT	-0.0171676	1.32848e-08	0.814658
Neutrophill_percentage	6	127454893	G	A	-0.0307455	1.33106e-08	0.0501775
Neutrophill_percentage	1	16529717	ACT	A	0.0198975	1.34713e-08	0.127104
Neutrophill_percentage	3	56849749	T	C	-0.0134924	1.35029e-08	0.601032
Neutrophill_percentage	1	159174077	G	A	-0.0678087	1.40516e-08	0.0103631
Neutrophill_percentage	11	128482436	GA	G	-0.017067	1.42542e-08	0.185374
Neutrophill_percentage	7	37382465	T	G	-0.0219618	1.52767e-08	0.101178
Neutrophill_percentage	1	160745399	C	T	-0.0141424	1.5479e-08	0.326457
Neutrophill_percentage	6	32889022	T	C	0.0690547	1.65032e-08	0.0100848
Neutrophill_percentage	2	25593537	T	C	-0.0143871	1.66726e-08	0.315519
Neutrophill_percentage	18	60826343	G	A	-0.0194434	1.69252e-08	0.132006
Neutrophill_percentage	3	124435110	T	C	0.0159664	1.77603e-08	0.220111
Neutrophill_percentage	9	124127005	A	C	-0.013467	1.86647e-08	0.391229
Neutrophill_percentage	12	26805220	T	C	-0.0152535	1.97388e-08	0.246614
Neutrophill_percentage	16	67680806	G	A	-0.0274304	1.97388e-08	0.0602487
Neutrophill_percentage	1	197666111	G	A	0.0158419	1.98998e-08	0.216981
Neutrophill_percentage	6	107435870	TCCGGCCGCC	T	-0.0135812	2.01894e-08	0.389178
Neutrophill_percentage	2	8725502	A	G	-0.0159994	2.04706e-08	0.782689
Neutrophill_percentage	20	31191015	C	T	-0.0148869	2.053e-08	0.261129
Neutrophill_percentage	6	410417	A	G	-0.0131094	2.07282e-08	0.529771
Neutrophill_percentage	14	93022683	T	TA	-0.0222185	2.14437e-08	0.0978592
Neutrophill_percentage	1	108743059	G	C	0.0130642	2.3488e-08	0.53501
Neutrophill_percentage	8	26243136	A	G	-0.014259	2.38585e-08	0.700281
Neutrophill_percentage	12	21709665	AAAGCCAAGAG	A	-0.0163149	2.38668e-08	0.801097
Neutrophill_percentage	16	84581822	G	GAGGGGA	-0.0150231	2.43434e-08	0.252886
Neutrophill_percentage	5	68341033	G	A	-0.014408	2.44339e-08	0.286669
Neutrophill_percentage	10	89624757	C	T	-0.0585608	2.46149e-08	0.0128121
Neutrophill_percentage	7	73042085	C	T	-0.0161057	2.68925e-08	0.204503
Neutrophill_percentage	11	100452869	C	A	0.0219196	2.7834e-08	0.0966374
Neutrophill_percentage	7	77591968	G	A	-0.0130746	2.90206e-08	0.463579
Neutrophill_percentage	19	12873793	C	T	0.0438838	2.92828e-08	0.0233102
Neutrophill_percentage	5	172006371	G	T	0.0199786	2.94334e-08	0.119414
Neutrophill_percentage	1	212405396	G	A	-0.0130783	3.07256e-08	0.41901
Neutrophill_percentage	2	25426926	G	GA	0.0171987	3.20299e-08	0.172731
Neutrophill_percentage	22	18177283	A	T	0.0128829	3.44715e-08	0.504269
Neutrophill_percentage	17	62340449	G	A	0.0539626	3.47784e-08	0.0145063
Neutrophill_percentage	13	42580434	G	C	-0.0129118	3.49847e-08	0.514291
Neutrophill_percentage	3	128343636	G	A	-0.0147146	3.5348e-08	0.256171
Neutrophill_percentage	16	88955906	A	C	0.0161736	3.68975e-08	0.199636
Neutrophill_percentage	17	2129904	C	A	0.0230073	3.71377e-08	0.0886515
Neutrophill_percentage	20	38496424	A	G	-0.0148201	3.72749e-08	0.248725
Neutrophill_percentage	1	101737743	T	C	-0.0139388	3.90399e-08	0.307913
Neutrophill_percentage	1	201025850	C	T	0.0131047	3.92995e-08	0.602892
Neutrophill_percentage	7	22715091	T	C	0.0141691	3.93281e-08	0.296167
Neutrophill_percentage	7	116035521	G	A	-0.022376	3.94001e-08	0.0906282
Neutrophill_percentage	8	117017561	C	T	-0.013226	3.94698e-08	0.62522
Neutrophill_percentage	10	28817443	T	C	-0.0276942	3.9732e-08	0.0566146
Neutrophill_percentage	12	121907914	A	G	-0.0129043	4.01501e-08	0.484602
Neutrophill_percentage	12	88843474	T	C	-0.0139717	4.04213e-08	0.69971
Neutrophill_percentage	17	17158613	CAAAACAA	C	-0.0187444	4.20819e-08	0.134268
Neutrophill_percentage	19	45755368	G	T	-0.0146639	4.31253e-08	0.256083
Neutrophill_percentage	1	211698659	A	G	-0.0155875	4.3383e-08	0.220152
Neutrophill_percentage	2	165501927	T	TG	0.0130055	4.35844e-08	0.405463
Neutrophill_percentage	7	104838765	A	G	-0.0202799	4.38355e-08	0.888631
Neutrophill_percentage	6	167511766	G	A	-0.013545	4.49986e-08	0.662142
Neutrophill_percentage	1	101703249	T	C	0.0370086	4.55558e-08	0.0304075
Neutrophill_percentage	8	116624987	C	G	0.0129016	4.6097e-08	0.558398
Neutrophill_percentage	18	77190142	T	C	-0.015021	4.62419e-08	0.235467
Neutrophill_percentage	12	3252434	C	T	-0.0149196	4.78044e-08	0.756793
Neutrophill_percentage	2	220045035	G	A	-0.0136195	4.87725e-08	0.31905
Neutrophill_percentage	9	140374147	C	A	0.0170511	4.99611e-08	0.166193
Peak_expiratory_flow_PEF	4	145437081	C	A	0.0388509	2.31934e-88	0.535232
Peak_expiratory_flow_PEF	1	205912786	G	T	0.0299532	1.26867e-45	0.673534
Peak_expiratory_flow_PEF	1	205910080	T	C	0.0256044	6.16841e-37	0.377869
Peak_expiratory_flow_PEF	6	28534971	C	G	-0.0225282	9.67944e-28	0.333476
Peak_expiratory_flow_PEF	20	34025756	A	G	0.0216157	1.00101e-27	0.401872
Peak_expiratory_flow_PEF	5	83024710	T	C	-0.0248124	3.04289e-26	0.778275
Peak_expiratory_flow_PEF	4	5016883	G	A	-0.0533883	1.69261e-25	0.0375302
Peak_expiratory_flow_PEF	10	12252217	G	A	0.0199141	1.89603e-24	0.53021
Peak_expiratory_flow_PEF	6	26338128	T	C	-0.0296716	1.61987e-23	0.123927
Peak_expiratory_flow_PEF	11	67024534	C	T	-0.0349943	3.07874e-23	0.0831574
Peak_expiratory_flow_PEF	15	71612514	T	G	-0.0204444	3.48931e-23	0.335031
Peak_expiratory_flow_PEF	6	32151443	C	T	0.0378061	6.66684e-22	0.0654073
Peak_expiratory_flow_PEF	2	43762112	G	A	0.0342737	8.54397e-21	0.0764516
Peak_expiratory_flow_PEF	1	19682169	G	A	-0.0217607	1.29782e-20	0.224867
Peak_expiratory_flow_PEF	5	172779475	C	T	0.0206543	1.38087e-20	0.264668
Peak_expiratory_flow_PEF	1	51243374	G	C	0.0182882	2.9734e-20	0.408355
Peak_expiratory_flow_PEF	6	142764073	A	C	0.0516776	3.16539e-20	0.031262
Peak_expiratory_flow_PEF	17	69241892	A	AG	-0.0175397	4.89091e-19	0.488105
Peak_expiratory_flow_PEF	6	32626952	T	C	-0.0177361	7.91032e-19	0.402175
Peak_expiratory_flow_PEF	17	44113197	G	GA	-0.0205465	2.57876e-18	0.221394
Peak_expiratory_flow_PEF	9	119298345	C	T	0.0169225	5.32764e-18	0.515553
Peak_expiratory_flow_PEF	1	31257670	G	C	-0.0171956	1.02242e-17	0.46502
Peak_expiratory_flow_PEF	4	106819053	G	A	-0.0188422	2.32937e-17	0.258032
Peak_expiratory_flow_PEF	6	1775863	G	A	0.0179073	1.02467e-16	0.285049
Peak_expiratory_flow_PEF	5	147854970	C	T	0.0161146	1.73681e-16	0.44756
Peak_expiratory_flow_PEF	6	134069785	A	G	-0.022163	3.17537e-16	0.152173
Peak_expiratory_flow_PEF	16	14400013	T	C	0.0162788	3.49876e-16	0.609647
Peak_expiratory_flow_PEF	7	156127246	G	A	-0.0157779	9.71152e-16	0.441541
Peak_expiratory_flow_PEF	2	144336132	T	A	0.020406	1.25987e-15	0.821614
Peak_expiratory_flow_PEF	17	54668748	C	T	-0.0156761	1.27162e-15	0.504144
Peak_expiratory_flow_PEF	10	30313663	C	T	0.0157521	1.64629e-15	0.413004
Peak_expiratory_flow_PEF	1	31225722	C	T	-0.0163812	1.79003e-15	0.393116
Peak_expiratory_flow_PEF	6	29802217	T	A	0.0204714	2.17777e-15	0.186533
Peak_expiratory_flow_PEF	6	34183026	C	T	-0.0202946	2.32974e-15	0.824993
Peak_expiratory_flow_PEF	2	151031139	A	T	0.0377013	2.57426e-15	0.0454505
Peak_expiratory_flow_PEF	12	102806305	C	T	-0.0169907	3.03538e-15	0.715307
Peak_expiratory_flow_PEF	6	2507901	T	C	-0.0153691	3.30898e-15	0.490493
Peak_expiratory_flow_PEF	5	156926442	T	C	-0.0162308	3.48645e-15	0.333744
Peak_expiratory_flow_PEF	4	145133493	T	C	0.0162372	1.21676e-14	0.316536
Peak_expiratory_flow_PEF	15	89415247	C	G	-0.0168459	1.79719e-14	0.266472
Peak_expiratory_flow_PEF	9	136323754	A	G	0.0214481	4.45365e-14	0.86531
Peak_expiratory_flow_PEF	6	140264629	A	AC	-0.0175364	1.25524e-13	0.227877
Peak_expiratory_flow_PEF	18	10078071	G	A	0.0161381	1.5418e-13	0.275738
Peak_expiratory_flow_PEF	17	69386424	G	A	-0.0273842	1.69267e-13	0.073914
Peak_expiratory_flow_PEF	1	239850588	C	A	-0.0143988	1.70563e-13	0.498232
Peak_expiratory_flow_PEF	6	110068322	C	T	-0.0149527	1.94065e-13	0.356252
Peak_expiratory_flow_PEF	20	33320571	T	C	0.0184003	2.4288e-13	0.183753
Peak_expiratory_flow_PEF	9	136141440	CA	C	-0.015782	2.55525e-13	0.314362
Peak_expiratory_flow_PEF	4	145869934	T	C	-0.0414256	3.17172e-13	0.0309536
Peak_expiratory_flow_PEF	16	75445238	G	T	-0.0142956	5.46785e-13	0.571019
Peak_expiratory_flow_PEF	1	218597297	C	G	0.0154823	6.34834e-13	0.28652
Peak_expiratory_flow_PEF	17	54769699	CTT	C	0.0148896	1.05897e-12	0.66086
Peak_expiratory_flow_PEF	4	5019029	G	A	-0.0191606	1.36976e-12	0.152905
Peak_expiratory_flow_PEF	13	50725041	C	CT	0.0159475	1.52535e-12	0.250495
Peak_expiratory_flow_PEF	6	149366339	T	C	-0.0141691	2.01665e-12	0.369741
Peak_expiratory_flow_PEF	3	168959330	C	T	0.0136641	2.25785e-12	0.479437
Peak_expiratory_flow_PEF	2	71785943	C	G	-0.0144089	3.20079e-12	0.657349
Peak_expiratory_flow_PEF	6	152144503	AATGAC	A	0.0239548	3.79024e-12	0.0873113
Peak_expiratory_flow_PEF	10	5043504	G	A	-0.0211674	4.36233e-12	0.115932
Peak_expiratory_flow_PEF	9	23589354	G	C	0.0136475	4.62704e-12	0.476457
Peak_expiratory_flow_PEF	12	4384844	T	G	0.0513145	6.62706e-12	0.0210554
Peak_expiratory_flow_PEF	11	66608521	G	C	0.0163668	7.80006e-12	0.785726
Peak_expiratory_flow_PEF	3	168718097	T	G	-0.0143201	9.43832e-12	0.313328
Peak_expiratory_flow_PEF	1	26819053	GGTT	G	-0.015198	1.12905e-11	0.253607
Peak_expiratory_flow_PEF	9	4134542	T	A	-0.0139815	1.20773e-11	0.339937
Peak_expiratory_flow_PEF	4	85299787	C	G	0.0180448	1.30393e-11	0.838303
Peak_expiratory_flow_PEF	14	54410919	T	C	-0.0131804	1.32173e-11	0.46239
Peak_expiratory_flow_PEF	15	75186448	T	TTTTCTGAGCCAG	-0.0141005	2.52982e-11	0.646735
Peak_expiratory_flow_PEF	1	1324324	G	A	-0.0166324	2.80124e-11	0.81292
Peak_expiratory_flow_PEF	6	7143075	T	C	-0.0198754	2.80548e-11	0.121491
Peak_expiratory_flow_PEF	4	17910236	C	A	-0.0178123	2.93434e-11	0.156097
Peak_expiratory_flow_PEF	4	145743725	A	G	-0.0318095	3.11856e-11	0.0448889
Peak_expiratory_flow_PEF	21	37137766	C	T	-0.0130577	3.86187e-11	0.574058
Peak_expiratory_flow_PEF	15	74286929	C	T	-0.01977	4.35727e-11	0.119543
Peak_expiratory_flow_PEF	9	119155732	T	C	0.0211733	5.74874e-11	0.100474
Peak_expiratory_flow_PEF	14	84338200	A	G	-0.0139068	6.31659e-11	0.301242
Peak_expiratory_flow_PEF	20	13543564	G	A	0.0132869	6.61701e-11	0.40018
Peak_expiratory_flow_PEF	2	191251875	A	G	-0.0131787	6.72687e-11	0.621617
Peak_expiratory_flow_PEF	3	55929848	A	G	-0.0165388	6.98579e-11	0.202292
Peak_expiratory_flow_PEF	12	66361453	A	G	-0.012708	7.06431e-11	0.491385
Peak_expiratory_flow_PEF	13	50349898	G	A	0.0429131	7.23199e-11	0.0223733
Peak_expiratory_flow_PEF	7	7250449	A	C	-0.0133644	8.25312e-11	0.343088
Peak_expiratory_flow_PEF	9	4096380	T	C	0.014264	9.22331e-11	0.265995
Peak_expiratory_flow_PEF	6	109268050	C	T	-0.0162063	1.11876e-10	0.183042
Peak_expiratory_flow_PEF	17	36830562	G	C	-0.0159045	1.32957e-10	0.191075
Peak_expiratory_flow_PEF	17	79959703	C	G	0.0138719	1.80257e-10	0.723066
Peak_expiratory_flow_PEF	6	22072425	A	G	0.0129064	1.91638e-10	0.632253
Peak_expiratory_flow_PEF	12	85729739	C	T	-0.0127921	1.9246e-10	0.612599
Peak_expiratory_flow_PEF	10	104806654	A	C	0.0127386	2.05277e-10	0.00579396
Peak_expiratory_flow_PEF	17	61922102	G	C	-0.0131771	2.17665e-10	0.325876
Peak_expiratory_flow_PEF	1	204556990	C	CCTT	0.0135258	2.22387e-10	0.701338
Peak_expiratory_flow_PEF	5	118692465	A	G	0.0134414	2.38979e-10	0.700221
Peak_expiratory_flow_PEF	8	13315657	T	C	-0.0209367	2.62044e-10	0.0973051
Peak_expiratory_flow_PEF	3	185469491	A	G	-0.0150346	2.6722e-10	0.21295
Peak_expiratory_flow_PEF	6	35367909	A	G	0.01434	2.78658e-10	0.757448
Peak_expiratory_flow_PEF	16	2160503	T	G	-0.0164315	3.11485e-10	0.169026
Peak_expiratory_flow_PEF	5	33130208	C	T	0.018871	5.21067e-10	0.116315
Peak_expiratory_flow_PEF	19	8670147	C	T	-0.0335437	5.60857e-10	0.0361116
Peak_expiratory_flow_PEF	8	130759774	A	G	-0.0120096	7.13997e-10	0.462754
Peak_expiratory_flow_PEF	2	229569919	C	G	0.0217328	9.66637e-10	0.0820338
Peak_expiratory_flow_PEF	16	79234687	T	C	0.0130593	1.17716e-09	0.701596
Peak_expiratory_flow_PEF	5	139053439	A	AG	-0.0125575	1.3558e-09	0.332849
Peak_expiratory_flow_PEF	8	8647082	A	G	0.0133134	1.45349e-09	0.276695
Peak_expiratory_flow_PEF	10	131431083	AATG	A	-0.013066	1.46348e-09	0.287354
Peak_expiratory_flow_PEF	5	92441594	A	C	0.012191	1.48366e-09	0.371835
Peak_expiratory_flow_PEF	4	18025484	G	A	-0.0133498	1.48999e-09	0.737427
Peak_expiratory_flow_PEF	3	197022353	C	CA	0.0137599	1.8618e-09	0.258304
Peak_expiratory_flow_PEF	3	64430551	G	C	0.0117654	2.22968e-09	0.439273
Peak_expiratory_flow_PEF	17	46531623	A	ATCTAATTTATGAGG	0.0123256	2.45056e-09	0.349742
Peak_expiratory_flow_PEF	6	158875640	C	CT	0.0135376	2.64969e-09	0.255042
Peak_expiratory_flow_PEF	20	48906772	C	T	0.011689	2.65983e-09	0.570004
Peak_expiratory_flow_PEF	16	89628073	G	A	-0.014175	3.08509e-09	0.208163
Peak_expiratory_flow_PEF	15	83740277	G	A	0.0117985	3.47626e-09	0.385945
Peak_expiratory_flow_PEF	3	185548663	G	A	0.0172878	4.42908e-09	0.128168
Peak_expiratory_flow_PEF	17	12193443	GC	G	0.0114378	4.68155e-09	0.549365
Peak_expiratory_flow_PEF	2	60674634	T	G	0.0113912	5.49051e-09	0.489275
Peak_expiratory_flow_PEF	13	80466361	T	A	-0.0128617	5.54689e-09	0.275459
Peak_expiratory_flow_PEF	12	114676117	C	A	0.0151139	5.87376e-09	0.16929
Peak_expiratory_flow_PEF	7	82516530	T	C	-0.0113282	6.2764e-09	0.510135
Peak_expiratory_flow_PEF	15	100692953	G	A	-0.017789	6.55773e-09	0.113134
Peak_expiratory_flow_PEF	8	9791143	G	A	0.011824	6.94464e-09	0.651978
Peak_expiratory_flow_PEF	5	148206885	C	T	-0.046497	7.06329e-09	0.0148074
Peak_expiratory_flow_PEF	3	55138063	T	C	-0.0123088	7.53492e-09	0.297224
Peak_expiratory_flow_PEF	6	142561244	T	C	0.0124714	9.84795e-09	0.276877
Peak_expiratory_flow_PEF	4	122772534	G	GA	-0.0116365	1.04583e-08	0.384759
Peak_expiratory_flow_PEF	2	23966524	G	C	-0.012171	1.08138e-08	0.295275
Peak_expiratory_flow_PEF	7	35449778	A	C	0.0127674	1.11375e-08	0.255248
Peak_expiratory_flow_PEF	12	28955479	A	G	-0.0135299	1.13332e-08	0.215897
Peak_expiratory_flow_PEF	6	134214525	C	G	-0.0114574	1.16705e-08	0.373804
Peak_expiratory_flow_PEF	17	30257887	TTTTTA	T	0.0135021	1.16982e-08	0.234922
Peak_expiratory_flow_PEF	12	124250583	G	A	0.0122794	1.20363e-08	0.286442
Peak_expiratory_flow_PEF	18	8801351	A	G	0.0127364	1.25083e-08	0.745143
Peak_expiratory_flow_PEF	4	124912632	C	G	-0.0125863	1.36412e-08	0.261971
Peak_expiratory_flow_PEF	22	30593412	A	G	-0.0188936	1.64512e-08	0.906699
Peak_expiratory_flow_PEF	12	20681638	G	C	0.0256838	1.71671e-08	0.0482346
Peak_expiratory_flow_PEF	13	50438964	C	T	-0.0137241	1.80696e-08	0.199187
Peak_expiratory_flow_PEF	2	18708240	A	G	-0.0110716	1.81344e-08	0.433284
Peak_expiratory_flow_PEF	4	106185663	C	T	-0.0139867	1.97245e-08	0.811383
Peak_expiratory_flow_PEF	17	64315084	A	AT	0.0112789	2.21292e-08	0.534838
Peak_expiratory_flow_PEF	7	84447909	C	CA	0.013482	2.40999e-08	0.211655
Peak_expiratory_flow_PEF	1	38431891	A	T	0.0110635	2.64646e-08	0.401823
Peak_expiratory_flow_PEF	16	19733272	T	TAATC	0.0141791	2.8907e-08	0.176724
Peak_expiratory_flow_PEF	3	57934652	C	T	0.010888	2.94641e-08	0.439827
Peak_expiratory_flow_PEF	21	35362848	G	A	0.0161842	2.96114e-08	0.128092
Peak_expiratory_flow_PEF	22	50463709	C	CA	-0.0114168	3.07064e-08	0.457368
Peak_expiratory_flow_PEF	19	10819967	C	T	-0.0108848	3.20961e-08	0.559083
Peak_expiratory_flow_PEF	1	24882897	C	T	0.0129787	3.28038e-08	0.224155
Peak_expiratory_flow_PEF	3	13791475	A	T	0.0119458	3.33935e-08	0.281533
Peak_expiratory_flow_PEF	4	89808058	C	CA	0.010847	3.44527e-08	0.533551
Peak_expiratory_flow_PEF	16	69894432	A	G	-0.0107288	3.46953e-08	0.496037
Peak_expiratory_flow_PEF	17	28088859	A	G	0.0114485	3.47484e-08	0.442059
Peak_expiratory_flow_PEF	1	41509674	T	C	-0.0113675	3.55489e-08	0.621537
Peak_expiratory_flow_PEF	1	26362001	C	T	0.0134048	3.6235e-08	0.199097
Peak_expiratory_flow_PEF	10	70612371	A	G	-0.0178449	3.64037e-08	0.1005
Peak_expiratory_flow_PEF	5	179598771	T	C	0.0114285	3.67609e-08	0.332015
Peak_expiratory_flow_PEF	12	28846917	T	G	-0.0118648	3.81245e-08	0.715732
Peak_expiratory_flow_PEF	2	67485028	C	T	0.0138258	3.89892e-08	0.183553
Peak_expiratory_flow_PEF	6	127889595	C	T	-0.0107351	4.36228e-08	0.49451
Peak_expiratory_flow_PEF	15	99505062	C	T	-0.0122465	4.71085e-08	0.251548
Peak_expiratory_flow_PEF	20	45486817	C	T	0.0120294	4.85087e-08	0.270413
Peak_expiratory_flow_PEF	10	15471177	C	T	0.0161575	4.96741e-08	0.123639
Phosphate	1	21820042	A	G	0.107935	1.82319e-281	0.388235
Phosphate	6	33715159	G	T	-0.184572	1.82319e-281	0.0698813
Phosphate	12	4606168	T	A	0.126134	4.80928e-234	0.103804
Phosphate	6	132049657	C	A	-0.0661995	1.37485e-158	0.640605
Phosphate	1	21922132	T	C	0.0651207	6.85549e-108	0.203267
Phosphate	1	21890264	TTGA	T	-0.102811	5.54349e-95	0.0605105
Phosphate	5	176799992	T	C	-0.0510842	1.02825e-92	0.332331
Phosphate	3	122013465	C	T	-0.0718133	1.01791e-91	0.127616
Phosphate	1	21824641	AG	A	-0.0521401	1.11387e-88	0.30311
Phosphate	12	4493770	A	C	-0.0679752	1.71664e-76	0.117116
Phosphate	6	132095845	A	ATT	0.0842657	4.03719e-75	0.0730027
Phosphate	17	58996208	A	C	-0.0569744	4.45372e-66	0.148161
Phosphate	5	176817583	A	T	-0.0432871	9.32524e-65	0.311967
Phosphate	17	66704504	T	C	0.0452052	9.6442e-60	0.237687
Phosphate	16	16259596	G	A	0.104782	1.67692e-47	0.0272312
Phosphate	17	59108885	C	T	-0.0867868	3.39837e-47	0.0411879
Phosphate	1	21991235	G	C	-0.0402421	9.84781e-47	0.232595
Phosphate	1	21935053	C	T	-0.0836743	2.53805e-46	0.0425001
Phosphate	16	16227282	A	G	0.166952	9.40021e-46	0.0106696
Phosphate	1	21734938	A	G	0.0601833	4.77781e-43	0.0835642
Phosphate	1	21952024	C	T	0.0318023	4.19612e-41	0.498812
Phosphate	12	4579519	G	C	-0.0648516	2.26764e-40	0.0628387
Phosphate	2	234296444	G	A	0.0304737	2.13507e-37	0.565642
Phosphate	12	107297461	A	G	0.0301233	3.39669e-37	0.492344
Phosphate	6	136090153	C	G	0.0311957	1.54242e-35	0.340733
Phosphate	16	79718917	A	G	-0.0311119	4.05916e-35	0.326911
Phosphate	12	12166475	A	C	0.0403916	4.7331e-34	0.851284
Phosphate	3	121939770	G	C	0.0312794	1.76856e-33	0.706432
Phosphate	1	21933568	C	T	0.03888	4.94012e-32	0.152316
Phosphate	17	37504933	T	C	-0.0315548	8.17732e-31	0.249576
Phosphate	1	159550748	T	C	0.0898605	3.32901e-30	0.0230378
Phosphate	15	51191128	CTA	C	0.0270013	3.94149e-30	0.461937
Phosphate	17	1618363	T	C	0.0335243	1.53718e-28	0.186335
Phosphate	2	158113579	C	T	0.0422011	4.9878e-28	0.105205
Phosphate	17	66673048	C	T	0.0258377	3.81211e-27	0.435754
Phosphate	12	111884608	T	C	-0.0247734	8.84484e-26	0.518003
Phosphate	6	132227483	T	C	0.0337107	2.24392e-25	0.1806
Phosphate	15	75079474	G	A	-0.0342145	2.81563e-25	0.153137
Phosphate	5	14969682	TA	T	-0.0347713	5.17774e-25	0.848973
Phosphate	6	44670309	CTG	C	0.0504348	6.92309e-25	0.0622358
Phosphate	1	21801695	CA	C	-0.100643	1.10458e-23	0.0143361
Phosphate	6	152010254	A	G	-0.0236316	2.41152e-23	0.451368
Phosphate	19	17530195	TC	T	0.114887	4.65897e-23	0.0111089
Phosphate	1	159558672	G	T	-0.0388135	6.32402e-23	0.101544
Phosphate	6	108944165	C	T	0.0294223	2.54164e-22	0.812661
Phosphate	17	57837271	T	G	0.0324787	2.56963e-22	0.162378
Phosphate	10	9329356	G	GTCAT	-0.0396345	2.85682e-22	0.0945013
Phosphate	6	132047934	T	A	-0.0416858	3.25469e-22	0.0820664
Phosphate	3	188400557	C	T	0.0306144	1.14614e-21	0.162718
Phosphate	5	176790807	G	A	-0.0727684	4.11052e-21	0.0250796
Phosphate	17	43687542	C	G	-0.0265245	4.30939e-21	0.227671
Phosphate	6	33515520	G	A	0.0279491	6.65702e-21	0.805805
Phosphate	6	33797628	C	A	0.0229138	2.12855e-20	0.4561
Phosphate	6	34181995	C	T	0.0283564	6.50749e-20	0.82516
Phosphate	12	94311258	C	CA	-0.0359003	7.95532e-20	0.100721
Phosphate	20	39832628	T	C	0.0269112	8.04903e-20	0.199398
Phosphate	15	51516055	C	A	-0.0243777	1.71285e-19	0.255967
Phosphate	4	88715259	G	C	0.0273096	2.55848e-19	0.186375
Phosphate	3	121860038	A	G	0.0321429	3.41731e-19	0.124595
Phosphate	12	131578055	A	G	0.0221337	3.73923e-19	0.350653
Phosphate	12	108985945	A	G	-0.0210771	6.45971e-19	0.452328
Phosphate	11	65342478	GCGGA	G	-0.026357	8.71843e-19	0.202647
Phosphate	6	151971720	T	A	0.0252017	2.46333e-18	0.216332
Phosphate	20	39344272	G	A	-0.0515686	3.33259e-18	0.0440856
Phosphate	12	4500747	T	A	0.0303231	4.72795e-18	0.133005
Phosphate	10	50312322	A	T	-0.0208732	6.03336e-18	0.391585
Phosphate	19	18575193	A	G	0.0392408	6.04961e-18	0.0736342
Phosphate	10	9329035	AT	A	0.0220924	9.19828e-18	0.32697
Phosphate	1	21901457	A	G	-0.0344133	1.00121e-17	0.90355
Phosphate	20	52731402	A	T	-0.0229483	1.47463e-17	0.278463
Phosphate	8	72507296	G	T	0.0242932	1.94406e-17	0.218846
Phosphate	4	88593310	C	CA	-0.0224291	2.68079e-17	nan
Phosphate	1	155175390	A	G	0.0199543	2.95467e-17	0.532228
Phosphate	11	11436233	C	T	0.0371877	3.78396e-17	0.0775069
Phosphate	1	51599038	C	T	-0.0636325	4.56411e-17	0.0254804
Phosphate	17	76930571	C	A	-0.0199095	5.41249e-17	0.44018
Phosphate	1	21889760	G	A	0.0844936	1.15268e-16	0.0135604
Phosphate	20	52715187	T	A	0.0218643	1.16296e-16	0.717681
Phosphate	22	38599857	G	C	0.0196998	1.83327e-16	0.581032
Phosphate	1	21654735	T	C	0.0218906	2.17694e-16	0.273606
Phosphate	9	71417662	C	T	0.0212067	3.67768e-16	0.293092
Phosphate	10	22280664	A	T	0.0207906	1.90979e-15	0.713182
Phosphate	2	7150527	T	C	-0.019284	4.53334e-15	0.643103
Phosphate	16	79931720	T	A	-0.0263009	4.70754e-15	0.854801
Phosphate	12	4508055	T	C	-0.0932124	4.8243e-15	0.0116127
Phosphate	11	13550220	T	G	-0.0258473	7.30144e-15	0.150981
Phosphate	2	97437990	T	C	0.0187848	7.5661e-15	0.397308
Phosphate	16	4016676	A	G	-0.0253094	8.65883e-15	0.845748
Phosphate	17	17988591	G	A	-0.0190257	8.81679e-15	0.617428
Phosphate	9	71177932	AT	A	-0.0204216	9.58965e-15	0.721171
Phosphate	12	131609242	G	C	-0.0215287	9.75271e-15	0.243541
Phosphate	12	4560064	C	T	-0.094012	1.01397e-14	0.0102642
Phosphate	12	121416864	C	T	-0.0540899	1.0159e-14	0.0290836
Phosphate	7	20054464	T	G	0.0239335	1.06794e-14	0.178167
Phosphate	14	91463383	C	T	-0.0241761	1.40829e-14	0.170162
Phosphate	5	133848917	A	G	0.018357	1.62779e-14	0.581865
Phosphate	7	28467856	T	C	0.0187989	1.89667e-14	0.368149
Phosphate	8	76478616	A	G	0.0179903	4.09563e-14	0.571197
Phosphate	8	8191951	C	CA	0.019077	7.25111e-14	0.333667
Phosphate	5	14958033	C	T	-0.0733512	7.7353e-14	0.0161005
Phosphate	1	199007208	C	T	0.0200444	9.43329e-14	0.738363
Phosphate	6	33800297	A	G	-0.0179778	9.73073e-14	0.417087
Phosphate	3	25407695	T	C	-0.0174757	1.28608e-13	0.480874
Phosphate	10	130904103	CAT	C	-0.021072	1.56784e-13	0.775173
Phosphate	11	13498641	T	C	-0.0189246	2.00357e-13	0.690628
Phosphate	10	101829514	C	T	-0.0411974	2.89413e-13	0.0458272
Phosphate	7	97929081	A	G	0.0218828	4.7946e-13	0.812681
Phosphate	6	74481076	G	A	0.0170416	5.39328e-13	0.476542
Phosphate	9	129294976	T	G	-0.0177391	7.39996e-13	0.638141
Phosphate	10	105079439	T	C	0.016865	1.24827e-12	0.438443
Phosphate	11	11417009	T	C	0.0199692	1.62756e-12	0.227015
Phosphate	5	14712327	G	A	0.0238379	2.13267e-12	0.141275
Phosphate	4	7758364	A	C	-0.0189561	2.27745e-12	0.280353
Phosphate	3	122003769	A	G	0.0309619	2.64065e-12	0.0777371
Phosphate	5	176532318	GA	G	-0.017179	2.7909e-12	0.376689
Phosphate	3	12360884	TG	T	-0.0254113	2.79613e-12	0.119701
Phosphate	6	131344906	T	C	0.017379	2.92384e-12	0.354412
Phosphate	8	82670771	G	A	0.0322222	3.10116e-12	0.0701478
Phosphate	6	136245611	C	T	-0.0173419	3.29509e-12	0.356801
Phosphate	2	230100791	C	T	0.0207371	5.23681e-12	0.809789
Phosphate	2	191251875	A	G	0.0168766	5.64863e-12	0.621617
Phosphate	17	45763005	A	T	0.0163141	5.70438e-12	0.538112
Phosphate	15	60883281	C	A	0.016578	7.74419e-12	0.614829
Phosphate	12	12878572	CGGCCCCAGCCCCCGCGCCCGCCCGG	C	0.0178345	8.34096e-12	0.286937
Phosphate	6	151908012	T	C	0.0177308	9.93766e-12	0.287602
Phosphate	10	8093949	C	T	0.0186221	9.97242e-12	0.747532
Phosphate	12	123560731	T	C	0.0311608	1.08247e-11	0.0715208
Phosphate	19	41839631	T	C	-0.022478	1.41129e-11	0.155519
Phosphate	6	132049507	G	A	0.0316475	1.48415e-11	0.0677195
Phosphate	19	14172921	A	T	-0.016326	1.62686e-11	0.422534
Phosphate	12	123519112	G	A	0.0507377	1.75825e-11	0.0249805
Phosphate	6	126704795	C	T	0.0159908	1.92855e-11	0.4377
Phosphate	2	234952021	T	C	-0.0602764	2.22975e-11	0.0175137
Phosphate	19	3069499	C	T	-0.0167816	2.52457e-11	0.556916
Phosphate	11	30883876	A	T	-0.0168914	2.70705e-11	0.67781
Phosphate	1	22304671	T	C	0.0185846	2.89144e-11	0.242859
Phosphate	5	131623358	A	G	-0.0157644	3.22277e-11	0.467077
Phosphate	10	116080355	T	C	-0.0214862	3.53159e-11	0.842948
Phosphate	9	77499796	T	C	0.028056	3.68302e-11	0.0843443
Phosphate	6	44570271	T	C	-0.0157334	3.79121e-11	0.559053
Phosphate	1	21713579	C	T	-0.0256108	4.1683e-11	0.105378
Phosphate	12	113563105	C	T	-0.0260323	4.69596e-11	0.0997989
Phosphate	6	45729130	G	A	-0.0201898	5.21439e-11	0.180295
Phosphate	15	74472716	G	A	-0.0181055	5.6841e-11	0.758409
Phosphate	6	136227254	G	A	0.0225463	6.92894e-11	0.135067
Phosphate	3	122209458	C	A	-0.0422285	7.25104e-11	0.0063719
Phosphate	2	10094329	A	T	-0.0229796	7.41825e-11	0.128437
Phosphate	16	88527356	AGGGGC	A	0.0166129	8.22019e-11	0.320401
Phosphate	6	18914211	A	C	-0.0155291	8.24752e-11	0.580587
Phosphate	5	141712202	A	ATT	-0.0161913	1.03435e-10	0.352691
Phosphate	5	36634332	C	T	-0.0156203	1.06611e-10	0.409505
Phosphate	19	3102748	G	T	-0.0181526	1.18646e-10	0.237013
Phosphate	16	80022802	T	A	-0.01553	1.26081e-10	0.583987
Phosphate	2	234919683	A	G	0.0184984	1.44164e-10	0.212458
Phosphate	5	14753745	A	G	-0.0381333	2.30142e-10	0.0400409
Phosphate	10	104707727	G	A	-0.0381917	2.43636e-10	0.0399355
Phosphate	3	114289172	T	C	-0.0277913	2.7122e-10	0.0786629
Phosphate	1	240581653	C	T	0.0188983	2.99516e-10	0.192275
Phosphate	7	17284577	T	C	0.01543	3.04828e-10	0.634297
Phosphate	2	191321904	C	T	0.0149433	3.38977e-10	0.471308
Phosphate	1	43708572	G	T	-0.0150078	3.43951e-10	0.422064
Phosphate	17	926359	A	C	0.0160833	3.58453e-10	0.309827
Phosphate	3	141150026	A	G	0.0150888	3.5852e-10	0.448207
Phosphate	11	30749090	T	C	-0.0148111	3.85717e-10	0.452888
Phosphate	12	4519123	A	G	-0.0168214	3.89711e-10	0.260923
Phosphate	9	140130606	A	T	0.0198681	3.99688e-10	0.834785
Phosphate	10	5247631	G	A	-0.0203955	4.14114e-10	0.155283
Phosphate	16	73024276	C	T	-0.0155093	5.1555e-10	0.345159
Phosphate	20	45569796	G	T	0.0163841	6.06216e-10	0.282878
Phosphate	11	66292363	TAA	T	0.0297183	6.66287e-10	0.0663951
Phosphate	2	85481524	G	A	0.0152969	6.79613e-10	0.353108
Phosphate	19	35662844	T	G	-0.0177545	6.86812e-10	0.776611
Phosphate	4	40565426	C	T	0.0195004	6.93976e-10	0.166466
Phosphate	12	4561945	TG	T	0.0272457	7.40861e-10	0.0829057
Phosphate	2	234885030	C	A	-0.016715	7.61035e-10	0.252114
Phosphate	3	113287035	T	TA	0.0147238	7.67565e-10	0.419129
Phosphate	13	33509030	G	T	0.0218511	8.30526e-10	0.12593
Phosphate	3	188360479	C	T	0.0181827	8.62081e-10	0.799562
Phosphate	17	29726603	C	T	0.0148557	1.05989e-09	0.614214
Phosphate	16	49888931	T	C	0.0152382	1.06202e-09	0.628073
Phosphate	5	88339400	G	GT	-0.0145662	1.17641e-09	0.461059
Phosphate	12	4548426	G	A	0.0348244	1.2333e-09	0.0457035
Phosphate	4	3469976	A	C	0.0163795	1.23419e-09	0.260194
Phosphate	6	134520809	T	A	0.0149242	1.2765e-09	0.630129
Phosphate	6	164133001	C	T	0.0211126	1.35546e-09	0.133872
Phosphate	5	130756392	G	GA	0.0213992	1.36287e-09	0.153389
Phosphate	9	113709293	A	ATAAT	-0.0209799	1.52896e-09	0.13472
Phosphate	18	44746997	G	A	0.0143117	1.58427e-09	0.463155
Phosphate	19	11873549	T	TAGTC	-0.0146588	1.67332e-09	0.61035
Phosphate	13	51385422	G	A	-0.0144197	1.69165e-09	0.571894
Phosphate	17	66472283	A	G	0.0159556	1.71192e-09	0.277465
Phosphate	11	126226554	GGAGTGTAGGCA	G	0.0273469	1.72149e-09	0.0725223
Phosphate	1	68277744	G	C	-0.0413882	1.9299e-09	0.0320171
Phosphate	19	53405497	A	G	-0.0141659	2.07295e-09	0.49353
Phosphate	12	108718610	T	TGTGCTGGGTGCAGGA	-0.0155356	2.08417e-09	0.327107
Phosphate	12	92981134	C	CA	-0.0143274	2.19375e-09	0.535396
Phosphate	1	1065296	T	C	-0.015098	2.20188e-09	0.680908
Phosphate	6	28761553	G	GGGAAG	-0.0231289	2.2449e-09	0.120391
Phosphate	5	158504140	C	T	-0.0142525	2.32435e-09	0.42614
Phosphate	1	78870285	GATAA	G	-0.0250839	2.43084e-09	0.0920624
Phosphate	7	38152697	T	A	-0.0152858	2.47823e-09	0.681698
Phosphate	5	139544075	C	CTTG	0.0166301	2.58793e-09	0.760561
Phosphate	5	158244083	C	T	0.0141269	2.70106e-09	0.553115
Phosphate	10	8124153	G	C	-0.0336214	2.70791e-09	0.0498932
Phosphate	1	42143899	C	T	-0.0336671	2.88239e-09	0.0463049
Phosphate	1	198748601	G	C	-0.0332108	2.94182e-09	0.0467385
Phosphate	22	38528888	C	T	-0.063231	3.66264e-09	0.0122393
Phosphate	1	26483381	C	T	-0.0149891	4.20652e-09	0.31237
Phosphate	6	163860688	C	CTT	-0.016342	4.27486e-09	0.248528
Phosphate	7	101939127	C	T	0.0166174	4.58976e-09	0.237098
Phosphate	17	10031823	C	A	0.0139351	5.36153e-09	0.436437
Phosphate	3	136069720	A	G	-0.0141199	5.55083e-09	0.38861
Phosphate	6	29908632	C	T	0.0162951	5.93085e-09	0.237817
Phosphate	2	198576142	T	C	-0.0138011	5.93361e-09	0.532037
Phosphate	11	95320986	G	A	-0.0188312	6.05402e-09	0.15821
Phosphate	4	3447156	C	T	-0.0164533	6.0824e-09	0.235098
Phosphate	7	101673971	G	GTTTTTTTTTTT	0.0169282	6.43145e-09	0.222629
Phosphate	20	52737227	A	AT	0.0158516	6.92595e-09	0.263228
Phosphate	8	8693386	G	A	-0.0201892	7.497e-09	0.132315
Phosphate	4	103795283	C	CA	0.0157552	8.65232e-09	0.287469
Phosphate	6	31662957	C	T	0.015828	8.78457e-09	0.241941
Phosphate	8	129950844	C	T	0.013991	9.11808e-09	0.382901
Phosphate	14	23774916	G	A	-0.0183224	9.99917e-09	0.163698
Phosphate	12	4384844	T	G	-0.0517638	1.07753e-08	0.0210554
Phosphate	11	64496997	C	T	0.0233847	1.16713e-08	0.0914371
Phosphate	22	32936531	A	G	-0.0146006	1.35162e-08	0.302436
Phosphate	19	35800662	G	T	0.0163074	1.39696e-08	0.785473
Phosphate	3	156311652	GT	G	0.0185016	1.44193e-08	0.183011
Phosphate	11	66035608	A	C	0.0135297	1.44724e-08	0.556818
Phosphate	7	6102499	C	T	-0.0335771	1.44751e-08	0.041647
Phosphate	9	4794640	C	CT	0.0144816	1.55524e-08	0.652691
Phosphate	7	74212036	C	G	-0.0188959	1.70182e-08	0.147095
Phosphate	2	98541874	A	G	-0.0348053	1.70353e-08	0.0378866
Phosphate	12	54719689	A	G	-0.0134598	1.71085e-08	0.443589
Phosphate	22	37460449	C	T	0.013416	1.90337e-08	0.433792
Phosphate	7	65491123	A	T	-0.0132432	1.93324e-08	0.501878
Phosphate	6	34546560	C	T	0.0219147	1.9669e-08	0.101664
Phosphate	12	122587758	T	G	0.0133737	2.00792e-08	0.4934
Phosphate	12	4743072	A	C	-0.0133416	2.01505e-08	0.544498
Phosphate	9	130744485	A	AT	0.0211924	2.11426e-08	0.887377
Phosphate	10	8026609	C	T	-0.0132137	2.22651e-08	0.52376
Phosphate	8	126500031	C	G	0.0135157	2.25493e-08	0.419547
Phosphate	12	94508186	CAA	C	-0.0132395	2.29023e-08	0.530317
Phosphate	6	125251904	T	C	0.014921	2.42057e-08	0.269197
Phosphate	9	33384569	T	G	0.0185444	2.42793e-08	0.156502
Phosphate	6	26123502	T	C	-0.0250296	2.44912e-08	0.0756027
Phosphate	6	151675786	T	C	0.0501864	2.49764e-08	0.0195751
Phosphate	11	119099906	G	C	0.025146	2.55542e-08	0.0738539
Phosphate	19	53460861	G	A	-0.0140191	2.56025e-08	0.33285
Phosphate	9	14025508	A	C	-0.0143334	2.66163e-08	0.689304
Phosphate	19	4190185	C	T	0.0203488	2.67392e-08	0.122111
Phosphate	19	43827102	GC	G	-0.0558666	3.03466e-08	0.0145245
Phosphate	11	87901236	G	A	-0.0131508	3.16705e-08	0.431699
Phosphate	2	234944043	G	A	0.0288867	3.45622e-08	0.0544237
Phosphate	15	75714310	T	C	0.0226429	3.55124e-08	0.0905611
Phosphate	12	12047350	C	CT	0.0141567	3.75246e-08	0.301257
Phosphate	15	67457698	A	G	-0.0276832	3.8878e-08	0.0580176
Phosphate	19	38817628	G	A	-0.0559784	3.9644e-08	0.0136429
Phosphate	20	43042364	C	T	-0.0371175	3.99327e-08	0.0315021
Phosphate	20	1929381	AAAAAAAG	A	-0.0145642	4.0586e-08	0.282241
Phosphate	1	179813613	T	C	0.0131578	4.25341e-08	0.407756
Phosphate	4	88791740	T	G	0.0183966	4.5076e-08	0.856582
Phosphate	17	37607721	A	AT	0.0367711	4.94815e-08	0.0333426
Platelet_count	6	33541507	A	G	0.0984339	0	0.699439
Platelet_count	9	4763176	T	C	0.0960215	0	0.52591
Platelet_count	3	56849749	T	C	0.135304	0	0.601032
Platelet_count	9	4763491	G	A	0.106266	0	0.312462
Platelet_count	6	135421176	C	T	0.108523	0	0.261529
Platelet_count	12	111884608	T	C	-0.094329	0	0.518003
Platelet_count	9	4840380	A	G	0.110178	2.60089e-259	0.146037
Platelet_count	11	200343	T	C	0.0920673	1.22155e-251	0.231451
Platelet_count	10	65027610	A	T	0.0754966	1.35699e-236	0.417367
Platelet_count	6	33549403	C	T	0.0973725	2.70651e-236	0.178063
Platelet_count	7	106372219	C	G	-0.0743032	1.8564e-234	0.459464
Platelet_count	12	122216910	A	G	-0.11007	4.45009e-223	0.135343
Platelet_count	17	27764062	G	GA	-0.0691876	2.65994e-204	0.516405
Platelet_count	5	88180196	T	C	0.143043	7.46158e-192	0.0594196
Platelet_count	1	247719769	G	A	-0.127165	2.88207e-184	0.0714689
Platelet_count	2	31477838	G	A	0.0728601	1.88526e-183	0.708467
Platelet_count	9	4856234	G	A	0.0654199	2.87708e-176	0.591367
Platelet_count	5	75996909	G	A	-0.148154	7.29448e-164	0.0455923
Platelet_count	8	106581528	A	T	-0.0668208	1.23991e-156	0.285937
Platelet_count	6	135452216	T	A	-0.071712	2.31537e-153	0.225259
Platelet_count	19	16206012	C	T	-0.223952	5.2629e-151	0.019206
Platelet_count	11	193863	T	C	0.0587817	6.9567e-148	0.47191
Platelet_count	22	50628937	G	A	0.106504	6.98563e-131	0.0732847
Platelet_count	3	184090266	C	T	0.0541566	5.81391e-126	0.529535
Platelet_count	3	184090242	C	T	0.122345	3.92227e-125	0.0534502
Platelet_count	1	171946082	T	C	-0.0668011	4.14273e-121	0.802217
Platelet_count	1	247712303	T	C	0.0529813	2.32426e-118	0.476735
Platelet_count	6	33723290	G	A	0.0520539	1.42104e-114	0.552049
Platelet_count	12	54712308	G	A	0.0518496	1.48594e-114	0.559197
Platelet_count	18	20720973	G	T	-0.0512485	3.00039e-113	0.513665
Platelet_count	12	6285846	A	G	-0.0521498	3.94126e-113	0.430202
Platelet_count	1	205240145	A	G	0.0506309	4.74022e-105	0.386362
Platelet_count	17	33885904	A	G	0.0644671	8.97957e-103	0.172373
Platelet_count	17	27858080	C	T	-0.0631313	1.19908e-101	0.181114
Platelet_count	11	119080037	A	G	0.0538114	1.552e-98	0.271106
Platelet_count	9	4763368	C	A	0.0626078	1.6102e-96	0.185009
Platelet_count	6	25549050	G	C	-0.0472264	2.12707e-95	0.446902
Platelet_count	12	6252961	C	T	-0.0476347	5.37571e-89	0.649751
Platelet_count	11	119099906	G	C	0.0848004	5.62893e-85	0.0738539
Platelet_count	6	31349415	T	G	0.0726668	1.92241e-83	0.112905
Platelet_count	12	29435480	G	A	-0.0437734	1.64561e-82	0.459995
Platelet_count	14	103566835	C	G	0.0503479	1.22708e-80	0.241547
Platelet_count	9	135598876	T	C	-0.219468	4.99304e-80	0.0108179
Platelet_count	2	27730940	T	C	-0.0439208	5.65512e-80	0.606799
Platelet_count	16	28505660	G	C	0.0639208	2.24612e-79	0.128873
Platelet_count	2	241510903	G	A	0.0621558	1.29286e-78	0.135306
Platelet_count	9	99192919	A	C	0.0495946	4.0406e-73	0.228364
Platelet_count	8	144996029	A	G	0.0413254	8.58494e-73	0.429278
Platelet_count	6	31316571	T	A	0.0698505	1.85227e-71	0.0948187
Platelet_count	12	57019443	T	C	0.0418511	1.81893e-70	0.366478
Platelet_count	19	45716197	A	G	-0.0411392	1.12562e-68	0.3946
Platelet_count	6	25516795	A	G	0.0458713	4.79872e-68	0.245288
Platelet_count	19	45751157	G	C	-0.045413	7.32866e-68	0.255696
Platelet_count	14	101176769	G	A	-0.0457653	8.06325e-68	0.248369
Platelet_count	4	6891455	T	G	0.0516302	2.18517e-67	0.176358
Platelet_count	12	65005079	C	G	0.0426958	6.69296e-67	0.316738
Platelet_count	7	123422357	A	G	0.0714532	1.67768e-65	0.0802159
Platelet_count	12	109491468	G	A	-0.0390494	1.04508e-64	0.582126
Platelet_count	3	56774215	C	CA	0.041012	1.75401e-64	0.329493
Platelet_count	20	57598332	C	CAA	0.0496762	2.2445e-64	0.184601
Platelet_count	9	135864436	C	G	-0.0810773	8.47899e-64	0.0604096
Platelet_count	12	54749193	A	AT	0.0642564	2.42707e-62	0.100778
Platelet_count	1	12042261	A	G	-0.0373738	6.97374e-61	0.468164
Platelet_count	17	4839400	C	G	0.0716758	1.64584e-60	0.0728785
Platelet_count	11	61589481	A	G	0.0400497	1.82525e-60	0.314893
Platelet_count	5	159595612	G	C	-0.0403312	3.23464e-59	0.702192
Platelet_count	11	113953622	G	A	-0.0966922	4.94153e-59	0.0374141
Platelet_count	20	30294682	T	C	0.123369	2.25349e-58	0.0224502
Platelet_count	13	110492626	C	T	-0.0601666	5.80635e-58	0.102543
Platelet_count	13	95897359	C	T	0.0661062	5.95544e-58	0.917585
Platelet_count	1	248039451	C	T	-0.0382907	2.71992e-57	0.334151
Platelet_count	2	43451957	G	A	-0.069191	4.58491e-57	0.0750904
Platelet_count	9	21990457	C	T	0.0403303	5.59108e-57	0.722484
Platelet_count	17	42446420	G	C	-0.037289	9.30647e-57	0.37392
Platelet_count	22	43405871	A	T	-0.0363801	7.29255e-56	0.539232
Platelet_count	1	25600747	C	A	-0.0357791	7.92885e-55	0.415331
Platelet_count	3	184032109	C	T	-0.177498	1.6395e-54	0.0109678
Platelet_count	1	205261427	C	G	-0.0534622	3.02841e-54	0.123384
Platelet_count	3	56829892	C	T	0.0364719	4.01772e-53	0.568279
Platelet_count	15	63341996	T	C	0.0376872	3.86717e-52	0.701664
Platelet_count	14	103081465	G	GC	0.0379614	4.70809e-52	0.702513
Platelet_count	19	19765499	C	T	0.145326	2.72665e-51	0.0140385
Platelet_count	3	184082024	C	CT	0.0633915	2.68911e-50	0.0806712
Platelet_count	9	22142756	T	C	-0.0460866	4.31802e-50	0.160335
Platelet_count	5	1285974	C	A	0.0363602	8.01491e-50	0.325297
Platelet_count	9	136073343	T	A	-0.17418	2.44158e-49	0.010117
Platelet_count	15	43933941	T	C	0.1117	3.60659e-48	0.0230308
Platelet_count	3	18250509	C	A	-0.0408094	3.81943e-48	0.208485
Platelet_count	14	101173124	A	C	-0.0406452	1.27352e-47	0.206265
Platelet_count	3	56950055	G	A	0.0485017	2.98264e-47	0.143798
Platelet_count	15	65164461	ACT	A	0.0471593	5.31338e-47	0.140478
Platelet_count	3	12268191	C	G	-0.0329326	1.28466e-46	0.418247
Platelet_count	2	211540507	C	A	-0.0348039	3.48062e-46	0.31565
Platelet_count	9	5082333	A	G	-0.0323871	4.59205e-46	0.487726
Platelet_count	9	91392686	TTC	T	-0.0723806	3.01132e-45	0.0537322
Platelet_count	14	68481566	CAA	C	-0.0429907	7.43832e-45	0.166811
Platelet_count	20	57597971	G	C	-0.0750742	8.06884e-45	0.0472023
Platelet_count	2	219093934	G	A	0.0375572	6.7983e-44	0.233735
Platelet_count	3	122833003	C	T	-0.032157	1.08847e-43	0.593125
Platelet_count	17	42594755	G	A	-0.143452	1.73411e-43	0.0125027
Platelet_count	13	114018038	C	A	-0.0314615	1.93371e-43	0.531719
Platelet_count	14	105757392	T	C	0.0335286	6.84932e-43	0.315313
Platelet_count	1	118154831	T	C	0.0374904	6.85863e-43	0.221244
Platelet_count	1	45916225	T	TA	-0.0366538	6.88892e-43	0.23719
Platelet_count	1	113156860	A	AAAAC	0.0314579	1.1978e-42	0.464442
Platelet_count	12	65033149	T	G	0.0512788	3.72562e-42	0.100846
Platelet_count	6	29804165	G	A	0.0310041	3.66626e-41	0.407931
Platelet_count	9	100691168	G	A	0.0314421	1.18432e-40	0.363357
Platelet_count	17	64224775	C	T	0.088938	2.97577e-40	0.0297234
Platelet_count	11	128325553	T	C	-0.030485	3.03716e-40	0.515376
Platelet_count	5	158635102	T	C	-0.0347394	5.4e-40	0.248865
Platelet_count	9	307197	T	C	0.0326256	9.08144e-40	0.694946
Platelet_count	6	31412961	T	C	-0.0298949	1.57844e-39	0.53506
Platelet_count	9	4807471	C	T	0.104665	4.22849e-39	0.0241321
Platelet_count	17	27530413	T	C	-0.0303091	4.4226e-39	0.400614
Platelet_count	12	48208368	T	C	0.0298307	4.99965e-39	0.460635
Platelet_count	7	44887076	A	G	-0.0298061	6.08009e-39	0.433889
Platelet_count	5	1287194	G	A	-0.02992	7.68583e-39	0.577621
Platelet_count	3	58316657	A	G	-0.0315277	1.31195e-38	0.321993
Platelet_count	17	1958536	G	A	-0.0308926	1.53132e-38	0.640204
Platelet_count	19	16217453	T	C	-0.0320909	1.70187e-38	0.343431
Platelet_count	3	184098193	A	C	0.030158	2.28905e-38	0.40208
Platelet_count	2	121013169	G	A	-0.0317414	2.39131e-38	0.687655
Platelet_count	6	31692386	C	G	-0.0597719	4.47249e-38	0.0641323
Platelet_count	14	69579740	AT	A	0.0816476	5.30735e-38	0.0335568
Platelet_count	22	44324727	C	G	-0.0351919	1.65656e-37	0.215785
Platelet_count	17	4837195	C	A	-0.0662376	8.04059e-37	0.0520587
Platelet_count	16	88556004	G	A	0.0388149	8.82181e-37	0.164442
Platelet_count	20	1930798	T	C	-0.0326563	1.43392e-36	0.260701
Platelet_count	5	159646898	G	C	0.0287325	4.28181e-36	0.432753
Platelet_count	22	50647448	T	G	-0.0405894	1.04389e-35	0.141014
Platelet_count	17	2191960	A	G	0.0294281	2.92138e-35	0.650133
Platelet_count	5	131824486	A	C	0.0291817	3.68466e-34	0.338431
Platelet_count	22	37462936	A	G	-0.0277933	7.69723e-34	0.561526
Platelet_count	2	112167931	T	C	0.0299806	1.67234e-33	0.297255
Platelet_count	20	30413121	G	A	-0.0298425	5.69678e-33	0.290883
Platelet_count	2	160677375	C	G	-0.0304127	5.87655e-33	0.727534
Platelet_count	16	85415465	C	G	-0.0410729	8.02414e-33	0.876306
Platelet_count	9	273160	T	C	0.0313348	9.051e-33	0.754245
Platelet_count	6	164478388	C	A	0.026983	2.52544e-32	0.451364
Platelet_count	11	8846102	G	T	-0.0268733	3.05749e-32	0.494705
Platelet_count	6	25606672	C	T	-0.0343756	4.56673e-32	0.185665
Platelet_count	6	135052080	C	T	0.0326237	6.66614e-32	0.212707
Platelet_count	7	123403974	C	A	-0.0287012	8.31538e-32	0.312356
Platelet_count	20	57673193	G	A	0.0898233	6.00946e-31	0.0223956
Platelet_count	6	26093141	G	A	-0.0486807	7.55313e-31	0.0787949
Platelet_count	7	100240296	A	G	0.0269665	8.55012e-31	0.623871
Platelet_count	19	17194833	TGGTTAATAACCCTTTG	T	-0.0316938	9.28275e-31	0.2283
Platelet_count	9	136892523	C	T	0.0296861	1.10929e-30	0.264369
Platelet_count	12	51671807	C	CCT	0.0425317	1.18532e-30	0.10513
Platelet_count	11	126290510	A	G	-0.0261422	1.26276e-30	0.522016
Platelet_count	12	740009	C	G	-0.0262719	2.15876e-30	0.480312
Platelet_count	7	2878876	C	CT	0.0282416	3.2628e-30	0.305199
Platelet_count	9	4757261	G	T	0.06113	4.18464e-30	0.0476014
Platelet_count	10	50277575	G	T	-0.0304367	1.16326e-29	0.2356
Platelet_count	2	160592889	C	T	0.0748981	1.32269e-29	0.0301178
Platelet_count	7	116515781	A	T	-0.0299332	2.22318e-29	0.242119
Platelet_count	5	141510261	C	CA	0.0264687	2.78226e-29	0.604059
Platelet_count	19	16194504	G	A	0.0280271	5.55128e-29	0.287122
Platelet_count	17	27778073	C	T	0.123556	6.25799e-29	0.010552
Platelet_count	16	505612	T	G	0.0473363	6.55245e-29	0.0786578
Platelet_count	14	69452088	A	G	0.0283445	4.52757e-28	0.261835
Platelet_count	7	100016413	C	CA	0.0337476	5.86868e-28	0.176645
Platelet_count	1	10271688	C	G	-0.0391048	6.57941e-28	0.113734
Platelet_count	4	110921374	T	C	-0.0266753	7.4996e-28	0.320909
Platelet_count	11	116703146	C	T	0.0365241	1.53267e-27	0.868225
Platelet_count	9	4976751	C	G	-0.0331354	1.85626e-27	0.166788
Platelet_count	6	32744869	G	C	0.0260311	2.77179e-27	0.330954
Platelet_count	15	99248132	G	T	-0.0349074	3.35785e-27	0.143606
Platelet_count	15	39274752	T	G	0.0248584	3.77358e-27	0.43467
Platelet_count	19	39233969	T	G	0.0524523	3.94053e-27	0.0636368
Platelet_count	9	38197187	A	T	-0.0245085	4.434e-27	0.49099
Platelet_count	2	70165966	G	A	-0.0317133	4.59169e-27	0.187162
Platelet_count	11	128577624	G	C	-0.0281096	5.85859e-27	0.252207
Platelet_count	12	49652731	G	A	-0.0468172	5.98474e-27	0.0736372
Platelet_count	11	308065	T	C	0.0460587	6.29792e-27	0.925151
Platelet_count	11	65462843	C	G	-0.02524	6.58838e-27	0.369921
Platelet_count	12	48213720	C	G	0.0640322	9.05311e-27	0.0390282
Platelet_count	1	40393160	A	G	0.0275016	9.10215e-27	0.265858
Platelet_count	14	65487694	T	C	0.0244427	1.04798e-26	0.449845
Platelet_count	6	47606029	C	T	0.0274759	1.10294e-26	0.267115
Platelet_count	3	124366890	C	T	0.0967648	1.83824e-26	0.015877
Platelet_count	1	172055499	T	C	0.0923731	1.87732e-26	0.0174147
Platelet_count	1	2172988	T	C	-0.02415	1.9171e-26	0.503217
Platelet_count	9	5065130	GA	G	0.0933995	2.219e-26	0.0191383
Platelet_count	2	227268955	C	T	0.030394	3.42889e-26	0.194497
Platelet_count	5	77683507	G	A	0.0238434	7.85653e-26	0.495901
Platelet_count	5	72144005	C	T	0.043726	8.57174e-26	0.918386
Platelet_count	6	31358955	A	T	0.0243548	1.05952e-25	0.398165
Platelet_count	9	135970191	G	A	-0.0634263	1.08456e-25	0.036442
Platelet_count	6	109617657	A	AAAG	0.0236777	2.14173e-25	0.522779
Platelet_count	4	88183820	T	C	0.0259217	2.30194e-25	0.319771
Platelet_count	9	136131322	G	T	-0.0491904	2.81665e-25	0.060882
Platelet_count	12	50900388	A	AGT	0.0244986	2.8205e-25	0.638699
Platelet_count	9	99164516	A	G	-0.0293163	2.96332e-25	0.202335
Platelet_count	6	26091179	C	G	-0.0328532	3.16702e-25	0.151252
Platelet_count	5	111059676	G	A	-0.0442035	3.88544e-25	0.0769128
Platelet_count	5	77703464	T	C	-0.0262764	5.0952e-25	0.285908
Platelet_count	12	65060313	G	A	-0.0565044	5.51142e-25	0.0447563
Platelet_count	6	135262565	G	A	0.0247164	7.38197e-25	0.347118
Platelet_count	4	106035435	A	C	0.0252658	9.88389e-25	0.68953
Platelet_count	17	33886764	C	T	0.0963617	1.03874e-24	0.0160731
Platelet_count	5	75964507	C	T	-0.0866894	1.53434e-24	0.0182534
Platelet_count	5	76004689	A	AT	0.0234457	3.70669e-24	0.415209
Platelet_count	1	230295691	G	A	0.0234781	5.11334e-24	0.607256
Platelet_count	13	33152482	T	C	0.0236101	5.26852e-24	0.38277
Platelet_count	6	31427231	G	A	0.081222	7.92564e-24	0.0211093
Platelet_count	6	31483649	G	C	0.0547043	8.2449e-24	0.0457979
Platelet_count	7	80216205	G	A	0.0232358	9.84442e-24	0.438098
Platelet_count	11	113745608	C	G	-0.0433645	1.50404e-23	0.0765721
Platelet_count	12	123698603	A	T	0.0283268	1.55438e-23	0.799106
Platelet_count	14	69342250	C	T	0.0228125	1.57035e-23	0.527333
Platelet_count	2	66677531	G	C	0.0240259	1.70967e-23	0.663524
Platelet_count	14	102993303	C	A	-0.023458	4.30463e-23	0.359779
Platelet_count	5	159606634	G	A	-0.0408846	4.44596e-23	0.0825676
Platelet_count	4	57765390	C	CT	-0.0292434	4.80946e-23	0.181413
Platelet_count	5	65916784	G	A	-0.0230063	5.34946e-23	0.400338
Platelet_count	21	36404290	A	G	0.0230829	5.61155e-23	0.390143
Platelet_count	10	65142798	GTTCT	G	-0.0497474	6.44312e-23	0.0551052
Platelet_count	6	52669185	C	A	-0.0225042	1.1152e-22	0.572355
Platelet_count	1	25586492	C	T	0.0298554	1.14011e-22	0.170777
Platelet_count	3	183673780	A	G	0.0232409	1.49046e-22	0.444433
Platelet_count	19	10463118	G	C	-0.0539918	2.5954e-22	0.0460785
Platelet_count	5	131640536	A	G	-0.0221625	3.348e-22	0.55022
Platelet_count	2	219272294	G	T	-0.0222875	3.50492e-22	0.586609
Platelet_count	4	106202633	C	A	-0.0542166	3.82267e-22	0.0426101
Platelet_count	11	176397	A	G	0.0481369	3.82766e-22	0.934324
Platelet_count	10	94839642	G	A	-0.0220302	4.16584e-22	0.448658
Platelet_count	14	103576444	C	G	-0.0279703	4.7072e-22	0.217923
Platelet_count	1	247612202	T	A	-0.0297783	5.52581e-22	0.162218
Platelet_count	13	41584690	T	C	-0.0243346	5.54149e-22	0.283027
Platelet_count	1	156869714	G	A	0.039453	6.39928e-22	0.0840521
Platelet_count	1	27262545	C	T	0.0656923	6.69764e-22	0.0285084
Platelet_count	22	19689697	C	G	-0.023188	9.95146e-22	0.377404
Platelet_count	19	19613381	G	A	0.0226586	1.63667e-21	0.34916
Platelet_count	4	152416382	T	C	0.0217492	1.71481e-21	0.55833
Platelet_count	14	93516398	T	G	0.0344872	1.99457e-21	0.109816
Platelet_count	21	36393747	G	C	-0.0417078	2.41214e-21	0.0719756
Platelet_count	3	178756801	C	T	-0.0216277	2.44816e-21	0.558215
Platelet_count	11	10669228	T	C	0.0230508	4.38874e-21	0.689969
Platelet_count	1	25892525	T	C	0.0214303	4.42222e-21	0.464531
Platelet_count	20	8603950	G	C	-0.0213907	4.85517e-21	0.506698
Platelet_count	1	91587561	A	G	0.0248437	4.99668e-21	0.246192
Platelet_count	7	18200463	A	C	-0.0260055	5.34388e-21	0.213264
Platelet_count	12	48228821	A	C	0.0395224	5.68548e-21	0.0790054
Platelet_count	1	172448717	C	T	0.0217859	6.07722e-21	0.401047
Platelet_count	12	121414915	G	A	-0.0223702	6.19988e-21	0.348176
Platelet_count	3	124341806	T	C	-0.0212958	6.55652e-21	0.48767
Platelet_count	11	116911590	A	G	-0.0606595	6.91049e-21	0.0318087
Platelet_count	1	27000235	A	G	0.0360187	7.96403e-21	0.0963828
Platelet_count	11	65624934	A	C	0.0224694	9.38914e-21	0.667135
Platelet_count	4	3470486	T	TGTGA	0.0215803	1.18794e-20	0.410234
Platelet_count	21	39836204	G	A	0.0307942	1.23846e-20	0.136425
Platelet_count	16	9050637	A	C	-0.0272254	1.3193e-20	0.187946
Platelet_count	15	91528070	C	G	-0.0313519	1.89618e-20	0.128691
Platelet_count	8	145092435	C	T	0.0428657	1.98274e-20	0.0689918
Platelet_count	9	4778517	G	A	-0.0420169	2.54856e-20	0.0675488
Platelet_count	7	99981057	G	A	0.057013	3.07435e-20	0.0347286
Platelet_count	12	719312	A	G	-0.0233996	3.51649e-20	0.275864
Platelet_count	3	72397279	A	G	0.0213706	3.91519e-20	0.407365
Platelet_count	22	19972559	G	A	0.023023	3.94235e-20	0.286125
Platelet_count	1	205095291	C	G	0.0862515	4.08693e-20	0.0155566
Platelet_count	11	108341864	C	T	0.0211601	5.02126e-20	0.409531
Platelet_count	8	22440208	A	C	0.0245214	7.79901e-20	0.234188
Platelet_count	1	7794289	A	G	0.021724	8.19051e-20	0.645576
Platelet_count	10	25222094	C	T	-0.0209448	8.76667e-20	0.582418
Platelet_count	15	57185969	A	G	-0.0251731	1.08865e-19	0.214388
Platelet_count	6	34553048	A	G	-0.0215161	1.44228e-19	0.351823
Platelet_count	3	184009492	C	CAGGGTGGGGCAA	0.0236076	1.47461e-19	0.734612
Platelet_count	19	36021193	A	G	-0.0211832	1.65284e-19	0.628238
Platelet_count	14	101146263	G	A	0.0335979	1.79085e-19	0.895361
Platelet_count	14	65799876	G	A	0.0252558	1.9009e-19	0.788745
Platelet_count	1	110232983	A	G	0.0228748	2.16977e-19	0.730861
Platelet_count	12	6511657	G	A	-0.0209554	2.23776e-19	0.46509
Platelet_count	3	185548683	G	A	-0.0210334	2.7994e-19	0.37526
Platelet_count	6	34183026	C	T	0.0267872	2.88329e-19	0.824993
Platelet_count	2	160360210	C	A	-0.0356589	3.16826e-19	0.0930115
Platelet_count	12	48184730	G	T	0.0217847	3.43677e-19	0.452621
Platelet_count	1	248039294	G	A	0.0323597	4.44432e-19	0.109583
Platelet_count	9	127191583	CAG	C	-0.0213537	4.90841e-19	0.653536
Platelet_count	19	51728477	C	T	-0.0215372	5.20512e-19	0.325573
Platelet_count	9	136933982	C	G	0.0214575	6.26986e-19	0.328228
Platelet_count	11	57372526	A	G	0.0227378	7.45254e-19	0.266866
Platelet_count	16	85706564	G	A	0.0226687	9.30508e-19	0.273265
Platelet_count	1	8917398	T	TTA	0.0200786	9.32763e-19	0.503518
Platelet_count	5	65967123	T	C	-0.0203274	1.20843e-18	0.4086
Platelet_count	9	123496234	G	T	0.0217865	1.25562e-18	0.695425
Platelet_count	1	204955416	G	A	-0.0211092	1.48558e-18	0.337105
Platelet_count	19	45146402	T	C	0.023185	1.65099e-18	0.243063
Platelet_count	19	58931895	TA	T	0.0199055	1.89542e-18	0.484058
Platelet_count	2	46075677	T	G	0.0233075	2.01516e-18	0.760227
Platelet_count	1	156474929	G	GC	-0.0206843	2.28374e-18	0.619784
Platelet_count	5	74666492	C	T	0.0203851	2.5004e-18	0.379719
Platelet_count	9	4810084	T	C	-0.0778105	2.93934e-18	0.017533
Platelet_count	12	123885928	T	C	0.0433226	3.06729e-18	0.0567686
Platelet_count	3	168860010	G	A	-0.019899	3.82378e-18	0.54985
Platelet_count	1	28211384	G	A	-0.0205898	3.88226e-18	0.361559
Platelet_count	1	2118539	T	C	-0.0211552	4.23652e-18	0.683053
Platelet_count	13	71236607	T	A	0.0199305	4.43884e-18	0.574008
Platelet_count	5	87997279	A	G	0.0226331	4.57282e-18	0.743016
Platelet_count	1	156962191	G	T	-0.027478	5.71979e-18	0.150807
Platelet_count	7	36084529	T	C	0.0202194	6.40206e-18	0.376841
Platelet_count	12	115555530	C	T	-0.0201148	6.56674e-18	0.382455
Platelet_count	11	47918362	A	T	0.0270131	7.21156e-18	0.159674
Platelet_count	6	36500799	C	T	0.0947165	8.42482e-18	0.0108999
Platelet_count	1	154017501	T	C	0.0196033	1.01762e-17	0.438379
Platelet_count	6	26326360	CA	C	0.0195121	1.07789e-17	0.460553
Platelet_count	17	29668808	A	G	0.0199493	1.09756e-17	0.614996
Platelet_count	11	128573758	AC	A	-0.0243768	1.26709e-17	0.782687
Platelet_count	14	69273090	A	G	-0.0227339	1.27921e-17	0.241524
Platelet_count	18	9617851	CTG	C	0.0220476	1.33328e-17	0.738478
Platelet_count	7	129685597	G	A	0.0200373	1.46791e-17	0.389256
Platelet_count	1	150327896	C	CA	0.0201213	1.56764e-17	0.375702
Platelet_count	12	57848639	G	A	-0.0197511	1.58683e-17	0.56165
Platelet_count	7	72881807	C	T	-0.0292498	1.69582e-17	0.124066
Platelet_count	1	199010721	C	T	0.0216654	1.9426e-17	0.725611
Platelet_count	17	35848255	C	A	-0.0200134	2.03539e-17	0.637168
Platelet_count	1	46073489	G	A	0.019297	2.15948e-17	0.466854
Platelet_count	2	225761259	C	T	-0.0357145	2.3487e-17	0.0788448
Platelet_count	21	40741846	A	C	-0.0206622	2.77463e-17	0.317594
Platelet_count	16	85428947	A	G	-0.0192841	2.93761e-17	0.435
Platelet_count	10	81164146	C	T	0.0313505	3.14158e-17	0.103397
Platelet_count	12	6128443	T	C	0.0197968	3.55749e-17	0.608854
Platelet_count	12	57992447	G	A	-0.0446314	4.11774e-17	0.0490703
Platelet_count	16	87888119	T	C	0.0204636	4.12002e-17	0.329397
Platelet_count	10	121010256	A	G	-0.029225	4.13857e-17	0.127032
Platelet_count	16	79755446	G	A	0.020731	4.44541e-17	0.30712
Platelet_count	4	3446883	A	G	-0.0222669	4.45722e-17	0.251658
Platelet_count	17	57628408	G	GTTTTT	-0.0231594	4.57398e-17	0.216197
Platelet_count	13	110511560	G	C	-0.0257564	5.22353e-17	0.837096
Platelet_count	21	36400441	C	G	-0.0437033	5.32815e-17	0.0502895
Platelet_count	5	88210130	CCTCGTCTT	C	-0.0467091	5.32937e-17	0.0462858
Platelet_count	17	19854918	C	G	0.0193907	5.41824e-17	0.39908
Platelet_count	2	43656924	T	C	-0.0190353	6.24025e-17	0.48912
Platelet_count	19	46301456	A	C	-0.018973	6.70051e-17	0.458296
Platelet_count	12	93903228	C	T	0.025959	6.70507e-17	0.15852
Platelet_count	19	38759180	T	C	0.0190595	7.68588e-17	0.446893
Platelet_count	7	130761235	G	A	-0.0214475	7.70518e-17	0.737169
Platelet_count	5	61531217	AT	A	0.0192466	7.71152e-17	0.413401
Platelet_count	1	2146165	C	A	-0.0337386	7.82592e-17	0.0878982
Platelet_count	9	35690310	C	T	-0.0212292	8.86696e-17	0.271192
Platelet_count	9	2622278	G	A	0.019758	1.03247e-16	0.394569
Platelet_count	5	88181926	T	G	-0.0245121	1.15953e-16	0.189781
Platelet_count	9	334337	A	G	-0.0206322	1.25919e-16	0.306443
Platelet_count	20	54987048	CTCA	C	0.0309616	1.53398e-16	0.101881
Platelet_count	5	176745683	T	A	0.0619749	1.5665e-16	0.0235091
Platelet_count	19	33072069	G	A	0.0203599	1.7762e-16	0.682255
Platelet_count	9	140133	G	A	0.021978	2.38021e-16	0.289117
Platelet_count	1	94876928	G	A	0.0189278	2.43856e-16	0.421338
Platelet_count	5	75577716	A	G	0.0348512	2.55943e-16	0.0775515
Platelet_count	11	65249984	CA	C	-0.0197518	2.7562e-16	0.335058
Platelet_count	15	63363490	T	C	0.0547244	2.83247e-16	0.0338548
Platelet_count	3	107379837	A	G	0.0191174	3.05437e-16	0.621226
Platelet_count	2	192696255	A	G	0.0193587	3.19356e-16	0.352659
Platelet_count	10	101271982	C	A	-0.019292	3.43225e-16	0.372436
Platelet_count	3	56969443	C	T	-0.0189075	3.98109e-16	0.584936
Platelet_count	7	135667802	A	G	0.035032	3.99728e-16	0.0752661
Platelet_count	17	57496970	A	C	-0.0216931	4.04619e-16	0.236373
Platelet_count	22	50778565	ACAGT	A	-0.022142	4.58941e-16	0.241412
Platelet_count	5	158242545	G	A	-0.024495	4.87838e-16	0.1701
Platelet_count	7	129247134	G	A	-0.0321897	8.24953e-16	0.912039
Platelet_count	1	43840982	C	T	0.0509735	8.56933e-16	0.0331496
Platelet_count	13	41189703	T	C	0.0230745	8.85981e-16	0.200247
Platelet_count	9	93546913	G	A	0.0182649	9.61222e-16	0.462241
Platelet_count	1	88102437	G	A	-0.0391424	1.01236e-15	0.0575167
Platelet_count	6	47459007	ATGTGTGTG	A	-0.0227734	1.06279e-15	0.213764
Platelet_count	19	54676763	C	T	0.0183567	1.18985e-15	0.440633
Platelet_count	6	35355493	CT	C	-0.0255744	1.34924e-15	0.163679
Platelet_count	19	55526345	T	G	-0.0247787	1.44797e-15	0.840995
Platelet_count	10	104359884	C	T	0.0193137	1.57624e-15	0.325154
Platelet_count	14	104644776	T	C	-0.0203262	1.58073e-15	0.675329
Platelet_count	6	47326565	A	G	-0.0291254	1.60626e-15	0.108445
Platelet_count	22	50309235	T	A	0.02262	1.61046e-15	0.200229
Platelet_count	2	12877060	G	A	0.0181812	1.61202e-15	0.476797
Platelet_count	11	113982321	T	A	-0.0194678	1.72678e-15	0.318111
Platelet_count	11	119185748	G	A	0.0345628	1.7937e-15	0.0799347
Platelet_count	2	110445505	C	T	-0.0310301	1.84564e-15	0.0955973
Platelet_count	15	50527201	AG	A	0.0235234	1.87622e-15	0.194803
Platelet_count	19	6802571	C	T	-0.0838059	1.94558e-15	0.0119661
Platelet_count	16	81870969	C	T	-0.026216	1.98577e-15	0.138053
Platelet_count	6	37156606	T	C	-0.0184387	2.02059e-15	0.540212
Platelet_count	16	88593218	C	G	0.0346605	2.32732e-15	0.075756
Platelet_count	5	133836294	T	G	0.0184329	2.49726e-15	0.580352
Platelet_count	2	203650267	C	T	0.0180137	3.03906e-15	0.474595
Platelet_count	2	234274654	T	A	-0.0274707	3.04295e-15	0.121756
Platelet_count	18	57345190	C	T	-0.0285269	3.53562e-15	0.115216
Platelet_count	9	91425248	A	G	-0.0193589	3.88952e-15	0.691661
Platelet_count	12	8142456	T	C	0.0180218	3.98831e-15	0.575463
Platelet_count	18	60920854	C	T	-0.0525885	4.05255e-15	0.0294848
Platelet_count	18	72911548	G	A	-0.0362249	4.11201e-15	0.0649938
Platelet_count	14	55887453	A	ACTT	0.0226462	4.22384e-15	0.19439
Platelet_count	19	49232226	G	A	0.0178173	4.33103e-15	0.538228
Platelet_count	1	7816165	A	C	-0.0355669	4.90463e-15	0.069497
Platelet_count	2	74716140	A	G	0.0254964	5.09414e-15	0.141795
Platelet_count	2	202198340	G	A	0.017756	5.57576e-15	0.522657
Platelet_count	2	38047063	T	C	-0.0189875	5.63872e-15	0.322943
Platelet_count	20	42816845	G	A	-0.0196139	6.02128e-15	0.287095
Platelet_count	8	56795439	C	T	-0.0176739	6.8136e-15	0.50542
Platelet_count	9	135865359	A	G	0.0266662	6.90242e-15	0.127571
Platelet_count	9	282738	A	G	0.0225026	6.99035e-15	0.191201
Platelet_count	2	85655402	T	A	-0.0178545	7.17039e-15	0.566724
Platelet_count	7	158592431	A	G	-0.037533	7.46573e-15	0.941292
Platelet_count	8	22477778	G	A	0.0184244	8.58426e-15	0.353531
Platelet_count	11	47421965	G	T	-0.0182735	8.69727e-15	0.514367
Platelet_count	2	12964510	C	T	-0.0218818	8.86834e-15	0.202797
Platelet_count	7	80283457	A	C	0.0338672	9.45235e-15	0.0736353
Platelet_count	2	225816642	A	T	-0.0647253	1.00795e-14	0.0211417
Platelet_count	16	85443270	A	G	0.0207729	1.04603e-14	0.282565
Platelet_count	16	75389755	T	G	0.0178508	1.10623e-14	0.595157
Platelet_count	12	47149094	C	T	0.0340634	1.12618e-14	0.0721774
Platelet_count	11	85666440	A	C	0.022186	1.30332e-14	0.80823
Platelet_count	1	185368936	T	TC	-0.0188704	1.36286e-14	0.674199
Platelet_count	19	59017640	G	A	0.0224815	1.39757e-14	0.185732
Platelet_count	10	64547787	T	C	0.0178858	1.53194e-14	0.608812
Platelet_count	3	69855694	T	A	-0.0182479	1.60536e-14	0.648381
Platelet_count	19	35662316	T	C	-0.0178456	1.81853e-14	0.42343
Platelet_count	11	120199924	T	C	0.017915	1.89356e-14	0.3757
Platelet_count	11	17195863	G	A	-0.0187608	2.34285e-14	0.429596
Platelet_count	1	111736594	C	T	-0.0184334	2.36421e-14	0.330093
Platelet_count	9	100299493	G	T	-0.0211255	2.41012e-14	0.21801
Platelet_count	14	51133287	A	T	-0.017507	2.64131e-14	0.427262
Platelet_count	19	45909050	C	T	-0.0232909	2.89671e-14	0.164051
Platelet_count	4	17674655	C	T	-0.0175499	3.03603e-14	0.588668
Platelet_count	10	81132829	G	C	0.0173013	3.5461e-14	0.458401
Platelet_count	3	27425746	T	C	-0.0193573	3.57243e-14	0.269604
Platelet_count	3	196518623	G	A	-0.0174724	3.80776e-14	0.418326
Platelet_count	12	6499533	G	A	0.0249339	3.93017e-14	0.141027
Platelet_count	12	57182887	T	C	0.0259569	4.19707e-14	0.140619
Platelet_count	8	125867834	A	T	0.0184157	4.29389e-14	0.316938
Platelet_count	3	184091383	T	TGGAA	-0.0452244	5.07833e-14	0.0369206
Platelet_count	9	73037963	A	G	-0.0172449	5.58465e-14	0.550281
Platelet_count	6	110717493	C	T	0.0179213	5.59923e-14	0.648567
Platelet_count	6	35259397	C	T	-0.0577895	5.60742e-14	0.022295
Platelet_count	8	131024701	A	G	0.0170987	5.65513e-14	0.536965
Platelet_count	1	150839698	C	CA	0.018851	6.6175e-14	nan
Platelet_count	1	156783292	C	T	0.0179627	6.90223e-14	0.649238
Platelet_count	17	7756999	C	CT	-0.0208427	7.03078e-14	0.770044
Platelet_count	4	157678774	C	T	-0.0294696	7.1784e-14	0.0915066
Platelet_count	1	93426167	G	A	-0.0431233	7.25297e-14	0.0413909
Platelet_count	10	30460206	A	G	0.0178183	7.41547e-14	0.647482
Platelet_count	3	172294500	G	A	0.0511238	7.65255e-14	0.0312953
Platelet_count	15	50648339	T	C	-0.0172123	7.86127e-14	0.408135
Platelet_count	1	248010899	A	C	0.0234823	9.5905e-14	0.153905
Platelet_count	11	63893694	C	T	0.0170508	9.66764e-14	0.569072
Platelet_count	13	110878639	T	G	0.0195012	9.67457e-14	0.734863
Platelet_count	1	29203907	T	C	-0.0323962	9.7769e-14	0.073324
Platelet_count	4	3449652	G	A	0.0340628	1.15699e-13	0.0652116
Platelet_count	3	56595153	T	C	0.0268745	1.17745e-13	0.109476
Platelet_count	6	34404917	C	T	-0.043183	1.24548e-13	0.0402484
Platelet_count	3	178605168	T	C	0.0182296	1.29479e-13	0.314926
Platelet_count	17	33880003	C	G	0.0292396	1.32677e-13	0.0912897
Platelet_count	5	75740199	C	T	-0.0169183	1.55208e-13	0.492423
Platelet_count	16	28579915	GT	G	0.0168899	1.67546e-13	0.469086
Platelet_count	10	3707315	T	C	0.0238678	1.71328e-13	0.857607
Platelet_count	2	202123430	C	T	0.0180094	1.77837e-13	0.686799
Platelet_count	13	114003035	G	A	0.0534814	1.79703e-13	0.0261732
Platelet_count	19	19396616	C	T	-0.0760131	1.81193e-13	0.0133197
Platelet_count	8	130484346	G	C	0.0178327	1.93417e-13	0.331238
Platelet_count	8	142322896	G	A	-0.0183801	2.14911e-13	0.290386
Platelet_count	18	42005538	T	C	0.0247447	2.20356e-13	0.130594
Platelet_count	19	2003785	A	G	0.0235794	2.20778e-13	0.153198
Platelet_count	22	30678530	A	G	-0.0194869	2.23876e-13	0.241477
Platelet_count	1	247803152	T	A	-0.0736499	2.31139e-13	0.0135384
Platelet_count	10	14603429	T	G	-0.0166643	2.5185e-13	0.539394
Platelet_count	14	81878043	G	A	0.0175163	2.61956e-13	0.650565
Platelet_count	6	31711572	G	A	-0.0766215	2.75119e-13	0.0118115
Platelet_count	9	130284652	C	G	-0.0169757	2.90762e-13	0.591682
Platelet_count	4	7045070	T	TGCGGCG	0.0170958	2.94144e-13	0.607754
Platelet_count	6	31332527	G	A	-0.016714	3.03413e-13	0.432175
Platelet_count	9	135876535	C	G	0.0166668	3.05733e-13	0.44308
Platelet_count	2	160707075	C	T	0.0304769	3.08069e-13	0.0800176
Platelet_count	20	57578420	A	G	-0.0232635	3.23609e-13	0.148513
Platelet_count	19	2172832	CTTG	C	0.0265185	3.30193e-13	0.110656
Platelet_count	5	88000599	A	G	0.044376	3.31322e-13	0.0364052
Platelet_count	2	68962137	G	A	0.0191039	3.41768e-13	0.25638
Platelet_count	21	36379871	C	G	-0.0232556	3.50836e-13	0.149609
Platelet_count	6	43354431	A	G	0.0176266	3.82498e-13	0.679993
Platelet_count	19	17252383	T	TC	0.0168413	4.0358e-13	0.392885
Platelet_count	12	80327801	GGCA	G	-0.0305079	4.09235e-13	0.920803
Platelet_count	17	56409089	G	C	0.0165819	4.65298e-13	0.442558
Platelet_count	11	5701074	C	A	-0.0320061	5.15496e-13	0.0684269
Platelet_count	1	249191706	G	A	-0.0204535	5.18784e-13	0.761144
Platelet_count	15	75915490	C	CT	-0.0191747	5.48803e-13	0.244787
Platelet_count	16	53154361	A	G	0.0168893	5.50631e-13	0.39913
Platelet_count	11	116607368	A	C	0.032609	5.88413e-13	0.932808
Platelet_count	22	29628741	C	T	-0.0165758	5.90509e-13	0.412935
Platelet_count	5	141483060	C	CT	0.0230451	6.6761e-13	0.147362
Platelet_count	14	55730404	C	T	0.0164553	6.68946e-13	0.432916
Platelet_count	18	67539392	T	C	-0.0163034	6.8535e-13	0.52235
Platelet_count	3	18486173	G	A	-0.0192998	6.93482e-13	0.233993
Platelet_count	3	47305729	C	T	-0.0516283	7.34843e-13	0.0260153
Platelet_count	13	95900071	C	T	-0.0168685	7.66613e-13	0.373199
Platelet_count	15	42229041	C	T	-0.0259081	8.18825e-13	0.110945
Platelet_count	1	110470764	G	A	0.0227397	8.27939e-13	0.149588
Platelet_count	5	77090927	G	A	-0.0163728	8.41677e-13	0.4547
Platelet_count	5	156392082	C	A	-0.0168232	8.91579e-13	0.635595
Platelet_count	4	3449915	A	G	0.0789142	9.04261e-13	0.0113472
Platelet_count	4	120263523	A	C	-0.0163616	9.47121e-13	0.500136
Platelet_count	9	131468740	G	A	-0.022954	9.95697e-13	0.14571
Platelet_count	12	109885484	C	T	0.0660373	1.04963e-12	0.0185517
Platelet_count	9	113155247	T	G	0.0241581	1.05152e-12	0.128653
Platelet_count	2	55298154	T	C	-0.0231616	1.12077e-12	0.84918
Platelet_count	11	64047804	A	AAAT	0.0213999	1.15058e-12	0.824699
Platelet_count	1	171763549	C	T	0.0198708	1.18499e-12	0.206832
Platelet_count	4	100042242	A	G	0.0176742	1.29147e-12	0.706578
Platelet_count	2	66650774	T	C	-0.0520683	1.3129e-12	0.0244142
Platelet_count	12	6493351	A	G	-0.0189838	1.57495e-12	0.753192
Platelet_count	20	57673950	A	C	0.018704	1.68739e-12	0.253591
Platelet_count	1	236754430	T	TGCAATA	-0.0184258	1.69072e-12	0.742272
Platelet_count	10	114155586	C	T	-0.0248857	1.6977e-12	0.11684
Platelet_count	12	46067218	C	T	-0.018307	1.71886e-12	0.260888
Platelet_count	6	116720514	C	T	0.031722	1.85729e-12	0.0678789
Platelet_count	8	66899290	A	G	-0.0171624	1.97057e-12	0.316993
Platelet_count	1	26646726	A	G	-0.0187906	2.04513e-12	0.763329
Platelet_count	17	44002940	GT	G	0.0162343	2.2843e-12	0.555401
Platelet_count	7	14026357	A	G	-0.0175619	2.30414e-12	0.713136
Platelet_count	14	31372321	GCT	G	-0.0183168	2.32152e-12	0.253338
Platelet_count	11	128104168	GCAT	G	-0.0159237	2.34823e-12	0.485711
Platelet_count	16	88553198	T	C	-0.0165546	2.62589e-12	0.377608
Platelet_count	11	128025697	T	A	0.0232912	2.74337e-12	0.134636
Platelet_count	2	113841030	A	G	0.016124	2.93719e-12	0.402241
Platelet_count	5	76983194	G	A	0.0248182	2.96262e-12	0.114992
Platelet_count	2	37148230	T	A	0.0163964	2.99145e-12	0.379301
Platelet_count	2	160836624	G	A	-0.0703906	3.03889e-12	0.0131308
Platelet_count	18	43856297	G	A	-0.0159145	3.05161e-12	0.552489
Platelet_count	16	78556642	A	G	0.0176157	3.0794e-12	0.718653
Platelet_count	3	185512710	G	A	-0.0382582	3.13498e-12	0.0459952
Platelet_count	4	3180021	T	C	-0.0160092	3.18531e-12	0.574283
Platelet_count	12	48475833	T	C	0.0163072	3.19513e-12	0.37576
Platelet_count	18	56118358	C	T	0.0722982	3.2625e-12	0.0125477
Platelet_count	10	17183513	AT	A	0.015941	3.30958e-12	0.533363
Platelet_count	19	13018934	G	A	-0.0445888	3.37755e-12	0.0323711
Platelet_count	20	61060986	C	G	-0.0161782	3.48141e-12	0.559331
Platelet_count	3	128304621	CT	C	-0.0164275	3.70091e-12	0.416168
Platelet_count	13	47242065	T	C	0.0165175	3.83943e-12	0.651972
Platelet_count	4	148448565	G	A	0.0181675	3.87757e-12	0.253072
Platelet_count	11	77704282	G	T	0.0171359	3.98184e-12	0.314826
Platelet_count	1	202223657	T	A	-0.0579705	4.03929e-12	0.0193572
Platelet_count	11	116637146	C	T	-0.0319952	4.06029e-12	0.0643074
Platelet_count	5	141571169	C	T	0.0312123	4.49781e-12	0.0680441
Platelet_count	19	3466221	C	CT	-0.0164143	4.66928e-12	0.403462
Platelet_count	7	18254634	A	G	0.0185783	5.03502e-12	0.234887
Platelet_count	2	143886819	G	A	-0.0237183	5.06252e-12	0.126697
Platelet_count	9	35060302	T	C	0.017411	5.14441e-12	0.719093
Platelet_count	8	128825578	A	G	-0.0159394	5.73488e-12	0.586688
Platelet_count	16	5020954	C	A	-0.0159003	5.84269e-12	0.46039
Platelet_count	21	35349371	T	C	0.0186109	6.33801e-12	0.228848
Platelet_count	5	60225523	A	G	-0.0354157	6.56633e-12	0.0515666
Platelet_count	10	11904834	A	C	0.0192605	7.06079e-12	0.205066
Platelet_count	2	109045638	T	C	-0.0157851	7.09857e-12	0.586998
Platelet_count	9	19072246	A	C	0.0159518	7.93104e-12	0.383717
Platelet_count	21	16377682	G	GCCCCCC	-0.0216612	8.03829e-12	0.153558
Platelet_count	2	219094577	A	G	-0.0393336	8.25313e-12	0.0425702
Platelet_count	20	32188142	C	T	0.0215307	8.3601e-12	0.15635
Platelet_count	10	97511471	C	CA	0.0165883	8.71909e-12	0.406225
Platelet_count	20	43670856	C	CTCT	-0.0155206	8.72195e-12	0.471509
Platelet_count	2	43448479	A	T	0.0231237	9.37706e-12	0.141296
Platelet_count	3	167446024	T	TA	0.0184299	9.62708e-12	0.256123
Platelet_count	5	90272798	T	G	0.0159616	1.01337e-11	0.371797
Platelet_count	1	213952574	T	C	-0.0160996	1.02918e-11	0.638272
Platelet_count	21	36420534	A	C	-0.0396564	1.05921e-11	0.040854
Platelet_count	22	43158711	T	A	0.0253452	1.07757e-11	0.10454
Platelet_count	2	24174295	T	G	-0.0217258	1.10617e-11	0.148049
Platelet_count	18	21072433	T	C	-0.0161093	1.14389e-11	0.373874
Platelet_count	12	6447522	G	A	-0.0154425	1.22337e-11	0.515584
Platelet_count	1	156878473	C	T	0.0414991	1.34002e-11	0.0353927
Platelet_count	16	88785126	A	G	0.015482	1.38324e-11	0.565562
Platelet_count	13	111033125	C	T	-0.0159464	1.40548e-11	0.360214
Platelet_count	18	813554	G	A	0.0165978	1.42547e-11	0.306028
Platelet_count	4	39684217	T	C	-0.0153253	1.43223e-11	0.506945
Platelet_count	13	72371415	G	A	-0.0156733	1.44528e-11	0.394155
Platelet_count	8	30280630	A	G	0.0174795	1.50856e-11	0.741883
Platelet_count	1	2996602	T	C	0.0182794	1.51039e-11	0.767224
Platelet_count	9	95570578	T	C	0.018004	1.51461e-11	0.238024
Platelet_count	1	93682878	G	A	-0.0157331	1.55706e-11	0.379031
Platelet_count	10	25180554	T	A	-0.0213367	1.5746e-11	0.1607
Platelet_count	11	127959511	T	TGAG	0.016277	1.68997e-11	0.672849
Platelet_count	1	62107021	A	G	-0.0183854	1.73537e-11	0.776297
Platelet_count	6	52319251	C	T	0.015353	1.93584e-11	0.428703
Platelet_count	1	180905694	C	T	-0.016366	1.97029e-11	0.315813
Platelet_count	20	62268124	C	T	-0.0417248	2.01106e-11	0.0350194
Platelet_count	1	36757801	G	T	-0.0151985	2.03356e-11	0.501192
Platelet_count	1	151196120	C	CAA	-0.0166997	2.15563e-11	0.707287
Platelet_count	1	185078089	G	T	-0.0158913	2.16516e-11	0.424959
Platelet_count	3	12339722	C	G	0.0177799	2.18946e-11	0.242175
Platelet_count	14	69290509	T	TC	0.0212687	2.35919e-11	0.150188
Platelet_count	4	17864613	T	TATAAC	0.0209937	2.37552e-11	0.155112
Platelet_count	3	101209970	C	CT	-0.0160033	2.5564e-11	0.368453
Platelet_count	11	5869808	AGG	A	0.016007	2.76851e-11	0.337397
Platelet_count	5	139069628	T	TG	-0.0163339	2.77855e-11	0.320274
Platelet_count	12	6205767	T	C	-0.0483361	2.7909e-11	0.0250336
Platelet_count	11	114087353	T	C	0.0287328	2.92876e-11	0.923374
Platelet_count	15	42229838	G	C	0.016638	3.0709e-11	0.288672
Platelet_count	7	37461507	C	G	-0.030405	3.12477e-11	0.0685876
Platelet_count	11	10639018	A	G	-0.0373423	3.21761e-11	0.0427086
Platelet_count	1	111733884	G	A	-0.0313251	3.43512e-11	0.0627441
Platelet_count	17	59253731	CTA	C	-0.0187029	3.45861e-11	0.796122
Platelet_count	1	28109632	A	G	0.077144	3.50414e-11	0.0105977
Platelet_count	22	28181399	C	T	-0.0154953	3.54779e-11	0.554712
Platelet_count	12	122217507	C	T	0.0533511	3.55567e-11	0.0201854
Platelet_count	1	204753539	T	C	0.0154326	3.68408e-11	0.576598
Platelet_count	12	78220740	G	A	-0.0177073	3.92028e-11	0.234119
Platelet_count	4	38653772	TA	T	0.0152707	3.98969e-11	0.588666
Platelet_count	17	7557834	C	T	-0.0152163	3.99981e-11	0.523222
Platelet_count	2	198807015	T	A	0.0159223	4.36119e-11	0.669932
Platelet_count	19	10724002	C	T	0.0151057	4.39667e-11	0.480839
Platelet_count	12	64704389	C	A	-0.0180833	4.41665e-11	0.22102
Platelet_count	17	7721542	G	A	0.0246396	4.48583e-11	0.112196
Platelet_count	17	55463338	T	TG	-0.0372738	4.55214e-11	0.0447667
Platelet_count	6	11593985	A	G	-0.0150042	4.59644e-11	0.465617
Platelet_count	8	130604272	AC	A	-0.0162027	4.79844e-11	0.315576
Platelet_count	1	12034364	C	T	-0.0800485	4.93254e-11	0.0103726
Platelet_count	3	18730252	C	T	0.0202948	5.1885e-11	0.165531
Platelet_count	19	1082266	G	C	-0.0149733	5.24254e-11	0.517096
Platelet_count	14	94847262	T	A	0.0345094	5.63781e-11	0.0486469
Platelet_count	6	22501726	G	A	-0.0215563	5.79545e-11	0.13842
Platelet_count	2	234331562	C	T	-0.0152682	5.85582e-11	0.612786
Platelet_count	16	4330570	A	G	-0.0149013	5.90783e-11	0.522865
Platelet_count	1	29241567	A	ACGAGGGAAAAT	-0.0204406	5.93498e-11	0.843679
Platelet_count	11	58071450	G	A	0.0654465	6.00392e-11	0.0130005
Platelet_count	7	129253853	T	C	-0.0194504	6.08991e-11	0.176801
Platelet_count	6	36404950	G	A	-0.016132	6.12264e-11	0.698287
Platelet_count	5	60713484	G	A	0.0221912	6.42724e-11	0.127872
Platelet_count	2	85766300	G	A	0.0599298	6.92091e-11	0.0163108
Platelet_count	8	120993823	G	A	-0.0169576	7.16957e-11	0.257603
Platelet_count	14	69706403	C	A	-0.0697164	7.56124e-11	0.0117395
Platelet_count	8	103443410	T	C	0.0209098	7.7157e-11	0.146638
Platelet_count	7	135343187	C	CAAAAAAAA	-0.0281399	8.19883e-11	0.0879134
Platelet_count	4	17871012	C	G	-0.0176636	8.64629e-11	0.225091
Platelet_count	1	161188893	T	G	0.0258878	8.78573e-11	0.0905226
Platelet_count	10	102075479	G	A	0.019666	8.7876e-11	0.168131
Platelet_count	8	126343520	T	C	0.0148014	9.07124e-11	0.542823
Platelet_count	11	120206746	G	A	0.0408447	9.58615e-11	0.0335996
Platelet_count	12	51693021	C	T	-0.0714541	1.01524e-10	0.0109522
Platelet_count	10	50519633	A	G	-0.0283468	1.09998e-10	0.0717177
Platelet_count	7	92263350	A	T	-0.0186358	1.11241e-10	0.192959
Platelet_count	9	4887111	G	A	-0.0393534	1.13678e-10	0.037471
Platelet_count	11	32861405	A	T	-0.039419	1.15742e-10	0.0361284
Platelet_count	4	123516551	T	C	0.0552991	1.19465e-10	0.0185755
Platelet_count	11	57195237	A	G	0.0187341	1.19698e-10	0.200541
Platelet_count	14	23713120	C	G	-0.016141	1.28099e-10	0.285235
Platelet_count	3	114618833	T	C	-0.0146473	1.28102e-10	0.543607
Platelet_count	15	78541769	C	T	0.0149469	1.32336e-10	0.608536
Platelet_count	10	16857133	C	G	-0.0146339	1.33901e-10	0.486169
Platelet_count	3	15853672	AAAACAAAACG	A	0.0274719	1.38826e-10	0.0858461
Platelet_count	13	51384616	C	T	-0.0147222	1.3994e-10	0.563856
Platelet_count	7	37411758	C	T	0.0145708	1.4237e-10	0.517735
Platelet_count	11	85672522	T	C	0.0147113	1.46113e-10	0.424844
Platelet_count	1	47693814	G	T	-0.0147513	1.50048e-10	0.583224
Platelet_count	4	124700389	T	C	0.0233313	1.51002e-10	0.11018
Platelet_count	10	97124665	G	A	-0.026261	1.5616e-10	0.0831346
Platelet_count	4	148284104	T	A	-0.0178523	1.62741e-10	0.790114
Platelet_count	2	242630957	C	CTT	-0.0145662	1.64213e-10	0.541925
Platelet_count	18	67736183	T	TGCTA	-0.0702246	1.64888e-10	0.0109483
Platelet_count	7	2518689	G	C	0.0152467	1.65091e-10	0.346081
Platelet_count	1	150528207	A	G	0.0692321	1.65518e-10	0.011495
Platelet_count	16	542516	C	CT	-0.0150722	1.69511e-10	0.523549
Platelet_count	12	12872484	C	CA	0.0160952	1.70508e-10	0.287243
Platelet_count	1	226538054	C	A	-0.0205075	1.75561e-10	0.147333
Platelet_count	8	130683924	GAAA	G	0.0145576	1.81975e-10	0.464672
Platelet_count	16	30877346	T	G	0.0163482	1.86007e-10	0.733129
Platelet_count	1	25529038	A	G	-0.0194519	1.8795e-10	0.828368
Platelet_count	2	21375346	G	A	0.0157745	2.00685e-10	0.702822
Platelet_count	16	88642178	T	C	-0.0170693	2.04838e-10	0.235936
Platelet_count	19	41826020	A	C	-0.0192233	2.06181e-10	0.169779
Platelet_count	17	3814429	C	T	-0.018219	2.11975e-10	0.206066
Platelet_count	22	43102090	G	A	0.0234995	2.28444e-10	0.112522
Platelet_count	2	64906295	A	G	0.0164076	2.35493e-10	0.737293
Platelet_count	1	2237248	A	G	0.0172853	2.36463e-10	0.225174
Platelet_count	13	110435231	C	T	0.0152588	2.39065e-10	0.330976
Platelet_count	17	42108974	A	C	-0.0188743	2.42953e-10	0.824099
Platelet_count	2	145472933	G	T	-0.0266447	2.50287e-10	0.0786631
Platelet_count	12	109067668	AAAAT	A	0.028859	2.58243e-10	0.0669963
Platelet_count	1	204262031	CTGTTAG	C	0.0159352	2.66061e-10	0.705853
Platelet_count	7	45135136	C	CT	-0.0192972	2.73466e-10	0.168532
Platelet_count	19	55668722	C	CCTGT	-0.017968	2.78327e-10	0.197975
Platelet_count	20	49087629	C	T	0.0152273	2.78403e-10	0.333096
Platelet_count	16	4048020	G	A	-0.0238263	2.82487e-10	0.102333
Platelet_count	4	145026050	T	G	0.0144819	2.84321e-10	0.463726
Platelet_count	7	55160538	A	G	0.0152993	2.96789e-10	0.679371
Platelet_count	12	32842561	T	TAA	0.021264	3.07172e-10	0.13402
Platelet_count	2	161055315	A	G	0.0179701	3.08495e-10	0.196485
Platelet_count	1	40489543	G	A	0.0153387	3.16501e-10	0.319052
Platelet_count	16	11349678	C	T	0.0159131	3.17436e-10	0.276608
Platelet_count	9	93915270	C	T	0.0275535	3.30901e-10	0.927957
Platelet_count	21	36420012	T	C	0.0284889	3.48243e-10	0.0667563
Platelet_count	17	78102517	C	T	-0.014716	3.55533e-10	0.373674
Platelet_count	14	53599024	G	A	0.0190375	3.62628e-10	0.832612
Platelet_count	16	50151358	A	G	-0.0174391	3.80424e-10	0.211719
Platelet_count	19	55700372	G	A	0.0231463	3.84223e-10	0.107653
Platelet_count	2	111935232	C	T	-0.0142414	3.86937e-10	0.475488
Platelet_count	8	21745631	AG	A	-0.0369733	3.88645e-10	0.0397444
Platelet_count	17	46563393	C	T	-0.0194161	4.14265e-10	0.158034
Platelet_count	3	136650927	T	C	0.0173499	4.2662e-10	0.789366
Platelet_count	8	19013568	G	T	0.0154977	4.26847e-10	0.695336
Platelet_count	1	45810865	G	A	0.0258377	4.31894e-10	0.0815176
Platelet_count	8	11688148	T	C	-0.0142267	4.42424e-10	0.544141
Platelet_count	4	144971029	G	C	0.0405164	4.5141e-10	0.0324882
Platelet_count	7	139796147	A	G	-0.0237936	4.51973e-10	0.0980083
Platelet_count	5	72196167	T	G	0.0196679	4.66259e-10	0.155865
Platelet_count	1	1979326	T	C	0.0148623	4.73087e-10	0.350769
Platelet_count	14	65002599	C	CAGGGGCAAGATCTGATGGTTTTATAAGGGGAA	0.0178655	5.15898e-10	0.805258
Platelet_count	4	105806108	A	T	0.0392611	5.31641e-10	0.0338282
Platelet_count	20	62349586	A	G	0.0149065	5.34957e-10	0.666471
Platelet_count	11	128325786	A	T	0.0439187	5.37738e-10	0.0266623
Platelet_count	2	85447484	A	T	0.0145776	5.38496e-10	0.602946
Platelet_count	9	14103618	A	C	0.0144806	5.54007e-10	0.406656
Platelet_count	19	19866371	T	C	0.0142004	5.60486e-10	0.537892
Platelet_count	1	2232532	G	A	-0.0189609	5.66063e-10	0.166462
Platelet_count	10	89861218	A	G	0.0207934	6.18311e-10	0.131102
Platelet_count	10	63814070	A	T	0.0146575	6.23384e-10	0.368944
Platelet_count	17	16899294	C	T	-0.014109	6.27861e-10	0.470241
Platelet_count	18	48970113	G	GCA	-0.0172534	6.87219e-10	0.218835
Platelet_count	11	10735326	C	T	0.0182263	7.1578e-10	0.179861
Platelet_count	12	110488753	G	A	-0.0660196	7.46934e-10	0.0121834
Platelet_count	6	31401225	A	C	-0.0330919	7.50209e-10	0.0559307
Platelet_count	16	4628623	G	A	0.0337326	7.61371e-10	0.0452685
Platelet_count	3	37596805	C	G	-0.0146206	8.11675e-10	0.372562
Platelet_count	3	156791268	C	T	0.0148552	8.19646e-10	0.426637
Platelet_count	12	4330507	G	GA	0.0170468	8.30493e-10	0.211876
Platelet_count	2	110465221	G	A	-0.0149419	8.45014e-10	0.682378
Platelet_count	2	23878102	C	G	-0.0256865	8.68622e-10	0.918962
Platelet_count	12	21343229	C	G	0.0163041	8.73621e-10	0.239975
Platelet_count	8	74721125	T	C	-0.0431505	8.80264e-10	0.0268644
Platelet_count	7	16735271	G	A	-0.0163842	8.88628e-10	0.261948
Platelet_count	2	170698063	T	C	0.0293031	8.90061e-10	0.0603526
Platelet_count	18	22468799	A	G	0.0246421	9.20128e-10	0.0871352
Platelet_count	1	156092930	CAAG	C	-0.0344958	9.62235e-10	0.042109
Platelet_count	3	184091149	G	T	-0.0143028	9.63643e-10	0.405146
Platelet_count	16	69928145	AT	A	-0.0183496	9.77145e-10	0.20013
Platelet_count	1	68064136	T	TA	-0.0313252	1.00432e-09	0.0516282
Platelet_count	11	108406943	G	A	0.0457576	1.00988e-09	0.0241058
Platelet_count	16	766078	A	G	-0.0168924	1.04361e-09	0.214141
Platelet_count	22	51110928	G	T	0.0139137	1.05417e-09	0.510944
Platelet_count	15	85361644	A	G	0.0138311	1.09959e-09	0.519507
Platelet_count	17	42935055	G	A	0.0241013	1.10817e-09	0.0921791
Platelet_count	7	75616105	G	A	0.0153823	1.16172e-09	0.278074
Platelet_count	3	128201889	C	T	0.0417463	1.16705e-09	0.028084
Platelet_count	5	1105142	A	C	-0.0272858	1.19871e-09	0.0694509
Platelet_count	9	85121616	CAAAGAAA	C	-0.0146178	1.22101e-09	0.340035
Platelet_count	12	10054033	A	G	-0.0401713	1.23396e-09	0.0310811
Platelet_count	20	39271008	T	G	0.0140858	1.24706e-09	0.576883
Platelet_count	10	65581123	C	T	-0.0551344	1.27445e-09	0.0169346
Platelet_count	2	112142072	G	A	0.0159597	1.27998e-09	0.290847
Platelet_count	17	76144314	G	A	-0.0141019	1.29267e-09	0.53964
Platelet_count	1	111740345	C	G	0.0164617	1.42371e-09	0.775721
Platelet_count	14	92243978	T	A	0.018222	1.43185e-09	0.173128
Platelet_count	18	73426923	T	A	0.016404	1.4462e-09	0.231929
Platelet_count	6	30105154	A	G	0.0454202	1.47245e-09	0.0233323
Platelet_count	17	18099991	T	C	0.0141049	1.55555e-09	0.620265
Platelet_count	7	25987129	G	A	-0.0153067	1.57893e-09	0.275036
Platelet_count	19	48786770	G	T	-0.0190365	1.61975e-09	0.154351
Platelet_count	11	68964574	C	G	-0.0142888	1.65901e-09	0.517967
Platelet_count	16	81590668	C	G	-0.0149712	1.66367e-09	0.301095
Platelet_count	8	101477948	T	G	0.020125	1.80289e-09	0.864286
Platelet_count	20	45944659	G	C	0.0364509	1.85983e-09	0.0373463
Platelet_count	11	100501571	C	G	0.0141207	1.94112e-09	0.369022
Platelet_count	17	7491978	C	T	0.019392	2.01451e-09	0.145885
Platelet_count	14	23759156	A	G	-0.0147431	2.07519e-09	0.68598
Platelet_count	22	35730085	A	C	-0.0142472	2.09438e-09	0.643446
Platelet_count	10	126309448	C	G	-0.0136255	2.12327e-09	0.451588
Platelet_count	16	83980529	C	G	-0.0137214	2.1379e-09	0.4525
Platelet_count	18	53566471	A	C	0.0144231	2.14006e-09	0.668604
Platelet_count	17	72695211	C	T	0.0169947	2.19706e-09	0.800151
Platelet_count	17	46664979	C	T	0.0190392	2.20371e-09	0.150767
Platelet_count	10	97053775	G	T	-0.0257783	2.27598e-09	0.92431
Platelet_count	4	124770721	A	T	0.064181	2.30101e-09	0.0120008
Platelet_count	2	208408748	A	G	-0.0144353	2.32701e-09	0.329815
Platelet_count	9	96204538	G	C	-0.0135645	2.33265e-09	0.487978
Platelet_count	11	94832645	A	G	0.0181979	2.35988e-09	0.833972
Platelet_count	2	191477846	C	T	-0.0182385	2.60233e-09	0.167325
Platelet_count	1	153656352	T	G	0.0135965	2.60457e-09	0.461273
Platelet_count	14	65227583	T	A	0.0159587	2.62865e-09	0.235019
Platelet_count	3	121601510	A	G	0.0136403	2.66433e-09	0.437522
Platelet_count	1	161583444	T	A	0.0140228	2.67661e-09	0.489762
Platelet_count	12	65065337	G	A	-0.0404034	2.81315e-09	0.0321333
Platelet_count	9	136004770	C	T	-0.0148715	2.81463e-09	0.295281
Platelet_count	20	57792866	T	C	-0.0497	2.87439e-09	0.0192449
Platelet_count	2	55186928	C	T	-0.0140539	2.99242e-09	0.367097
Platelet_count	4	2769594	G	A	0.0135489	3.00094e-09	0.45528
Platelet_count	5	172503329	T	A	0.0136643	3.03792e-09	0.591834
Platelet_count	1	25051102	C	T	-0.01554	3.06461e-09	0.24995
Platelet_count	3	126691104	G	A	0.0178906	3.08313e-09	0.170102
Platelet_count	3	123105721	G	A	-0.016116	3.08851e-09	0.22385
Platelet_count	6	166140927	A	C	0.0138072	3.11473e-09	0.549503
Platelet_count	17	738952	T	C	-0.014514	3.19607e-09	0.310091
Platelet_count	5	177606207	AC	A	-0.0216094	3.28105e-09	0.110375
Platelet_count	8	135650483	G	A	0.0146046	3.30521e-09	0.305299
Platelet_count	12	40479067	G	A	-0.0136687	3.38827e-09	0.41173
Platelet_count	21	39895270	T	C	-0.0165443	3.46918e-09	0.209606
Platelet_count	22	41723113	G	A	0.0232715	3.56226e-09	0.090899
Platelet_count	2	47126346	C	T	0.0141111	3.62709e-09	0.362915
Platelet_count	9	4806723	G	GT	-0.0469913	3.65326e-09	0.0240431
Platelet_count	5	157040002	T	G	0.0259416	3.6535e-09	0.0725805
Platelet_count	12	52305786	C	T	0.0159301	3.72651e-09	0.771601
Platelet_count	6	22930522	A	C	-0.0135791	3.73813e-09	0.551284
Platelet_count	22	38328597	A	G	0.0349635	3.78078e-09	0.0380908
Platelet_count	19	33753200	G	A	0.0169795	3.84008e-09	0.195215
Platelet_count	4	145988196	CTA	C	-0.0138018	4.02927e-09	0.373238
Platelet_count	4	83915555	A	AT	0.0176036	4.05526e-09	0.180654
Platelet_count	2	43150874	T	G	0.0134434	4.06232e-09	0.48882
Platelet_count	1	19695711	A	G	0.0140344	4.08469e-09	0.345173
Platelet_count	13	108991673	A	G	0.0139173	4.15708e-09	0.643638
Platelet_count	11	125550958	T	TA	-0.017781	4.1674e-09	0.824692
Platelet_count	3	126246635	G	A	-0.0137046	4.23169e-09	0.388511
Platelet_count	1	65188498	G	C	-0.0157555	4.26867e-09	0.23575
Platelet_count	18	77160066	G	A	0.0174913	4.30769e-09	0.181652
Platelet_count	12	68517877	G	A	0.0155256	4.32245e-09	0.752085
Platelet_count	12	109904392	GTTC	G	-0.0151983	4.34751e-09	0.257733
Platelet_count	22	29448809	T	A	0.0155473	4.47318e-09	0.277036
Platelet_count	11	128268365	C	T	-0.0398014	4.72107e-09	0.0311189
Platelet_count	6	43741201	G	A	-0.026544	4.73909e-09	0.0699405
Platelet_count	4	2840395	G	A	-0.057098	4.78213e-09	0.0146679
Platelet_count	13	107561332	T	C	-0.0148668	4.83708e-09	0.273889
Platelet_count	4	6910335	C	G	-0.0176672	4.85718e-09	0.19452
Platelet_count	14	103218904	C	G	-0.0141578	5.02048e-09	0.353153
Platelet_count	3	152997867	C	A	0.0132732	5.08632e-09	0.482871
Platelet_count	18	43572528	C	CA	0.019819	5.16294e-09	0.132254
Platelet_count	11	57005587	T	C	-0.0147147	5.16456e-09	0.718304
Platelet_count	10	27392541	C	A	0.0168355	5.27387e-09	0.808893
Platelet_count	2	101788815	G	A	0.0166892	5.2931e-09	0.801869
Platelet_count	3	189664326	C	G	0.0134849	5.35243e-09	0.569338
Platelet_count	17	73906222	G	T	-0.0200926	5.60772e-09	0.123773
Platelet_count	14	81867847	C	T	0.0230698	5.68083e-09	0.0901962
Platelet_count	6	31322229	A	G	-0.015118	5.79725e-09	0.258478
Platelet_count	2	235890001	T	C	-0.042534	5.79958e-09	0.026574
Platelet_count	11	73308769	AC	A	0.0216934	5.91135e-09	0.105795
Platelet_count	22	39271617	G	A	-0.0134942	5.96469e-09	0.602924
Platelet_count	5	96120904	G	GA	-0.0142659	6.00856e-09	0.312562
Platelet_count	3	138608009	T	G	0.0131826	6.02669e-09	0.489364
Platelet_count	10	89604732	T	C	0.0148825	6.07851e-09	0.2705
Platelet_count	10	65037923	T	C	-0.0660956	6.17909e-09	0.0108842
Platelet_count	8	135649848	G	A	0.0150711	6.24331e-09	0.256831
Platelet_count	14	104776251	G	GT	0.0143275	6.24661e-09	0.691793
Platelet_count	12	122369485	C	T	0.0478574	6.34286e-09	0.0200339
Platelet_count	14	25461989	T	C	0.0134886	6.42545e-09	0.393507
Platelet_count	11	128667428	T	C	-0.021029	6.54907e-09	0.110285
Platelet_count	1	150978249	TAAATC	T	-0.0585453	6.70408e-09	0.0133287
Platelet_count	7	18153930	C	T	-0.0192261	6.71189e-09	0.863584
Platelet_count	3	168909150	T	TG	0.016365	6.88497e-09	0.205757
Platelet_count	5	158390165	A	G	0.0197532	7.27821e-09	0.126951
Platelet_count	3	25430069	G	T	-0.0177038	7.3221e-09	0.164914
Platelet_count	1	63167984	C	A	-0.0137928	7.36799e-09	0.6372
Platelet_count	21	36259324	A	G	-0.0457704	7.37821e-09	0.0208579
Platelet_count	15	77260575	G	T	-0.017867	7.44894e-09	0.163858
Platelet_count	20	57454007	G	A	-0.0638362	7.59199e-09	0.0114005
Platelet_count	9	5184222	T	G	-0.0154639	7.61055e-09	0.236713
Platelet_count	4	124670681	C	T	-0.0226602	7.61635e-09	0.0923059
Platelet_count	6	42861746	A	T	0.0147667	7.84373e-09	0.729102
Platelet_count	22	18907997	C	T	-0.0146996	7.91711e-09	0.282885
Platelet_count	9	116189948	C	G	0.0221556	7.91971e-09	0.0963455
Platelet_count	15	75125645	A	C	0.0133358	7.92146e-09	0.59598
Platelet_count	7	128632846	A	AATGAT	-0.0137756	7.93501e-09	0.656759
Platelet_count	1	3320163	G	C	-0.015234	8.23663e-09	0.751927
Platelet_count	14	69414378	C	T	0.0194887	8.26773e-09	0.129453
Platelet_count	11	60152584	G	A	-0.0141475	8.46345e-09	0.306706
Platelet_count	6	113408595	TAGAA	T	-0.0164798	8.48903e-09	0.197992
Platelet_count	5	67224091	G	A	-0.0141191	8.87515e-09	0.686176
Platelet_count	19	14143151	G	C	-0.0203503	9.20007e-09	0.124746
Platelet_count	1	161898418	A	T	0.018708	9.3181e-09	0.851808
Platelet_count	12	9043880	G	GT	0.0130743	9.56389e-09	0.50778
Platelet_count	3	39187858	G	A	0.0138299	9.73631e-09	0.330675
Platelet_count	2	112268077	CT	C	-0.0194386	9.97487e-09	0.869111
Platelet_count	7	1009337	T	C	0.0133415	1.00425e-08	0.604749
Platelet_count	2	16620803	A	G	0.013984	1.03072e-08	0.67805
Platelet_count	6	52205471	C	A	-0.0198073	1.04586e-08	0.122232
Platelet_count	10	94942423	A	G	0.0130445	1.1044e-08	0.469289
Platelet_count	19	45411941	T	C	-0.0178496	1.10721e-08	0.156145
Platelet_count	12	121380904	C	T	-0.050343	1.11623e-08	0.0175459
Platelet_count	5	159124960	A	T	-0.0148682	1.15374e-08	0.255029
Platelet_count	1	234735980	C	T	0.0131692	1.15384e-08	0.553327
Platelet_count	19	17863334	GCTGGGATTAC	G	-0.0130146	1.21914e-08	0.502101
Platelet_count	1	157053114	T	G	0.0224369	1.22469e-08	0.90706
Platelet_count	16	89023148	C	T	0.0218271	1.22697e-08	0.0987665
Platelet_count	3	113309149	A	C	-0.0132777	1.23038e-08	0.38649
Platelet_count	2	173157620	T	TATTA	-0.0215863	1.23757e-08	0.109216
Platelet_count	4	154461313	C	CT	0.0366261	1.28221e-08	0.0328728
Platelet_count	18	42149744	G	A	0.0167659	1.28337e-08	0.818092
Platelet_count	4	76313222	A	T	-0.0159628	1.31568e-08	0.204837
Platelet_count	16	88554907	T	C	-0.0157425	1.3377e-08	0.211867
Platelet_count	16	53080425	CA	C	0.0137618	1.37437e-08	0.637073
Platelet_count	15	79064360	C	A	0.0166452	1.39558e-08	0.184615
Platelet_count	16	88093162	C	G	0.0130446	1.43887e-08	0.42191
Platelet_count	12	10525878	G	A	0.0221901	1.45645e-08	0.0922734
Platelet_count	3	101462848	C	CA	-0.0145327	1.47658e-08	0.299345
Platelet_count	1	111274404	G	T	-0.0143556	1.48735e-08	0.723706
Platelet_count	14	65477742	CCCTT	C	-0.0289329	1.50171e-08	0.053207
Platelet_count	2	219140385	A	G	-0.02494	1.50623e-08	0.0749049
Platelet_count	4	178144785	A	G	0.0131542	1.50957e-08	0.600973
Platelet_count	12	26267648	T	C	-0.0137812	1.51161e-08	0.675387
Platelet_count	6	21956881	C	A	-0.0141351	1.55068e-08	0.292114
Platelet_count	6	131114386	T	C	0.0130147	1.63401e-08	0.575559
Platelet_count	17	75376455	C	T	-0.0140499	1.64326e-08	0.701718
Platelet_count	2	46193347	T	C	0.0129821	1.76296e-08	0.430652
Platelet_count	12	62732077	C	CAT	-0.0207622	1.76915e-08	0.106221
Platelet_count	19	12820174	C	CAAAT	0.0305104	1.78351e-08	0.0573533
Platelet_count	11	44598235	A	G	0.0128045	1.81367e-08	0.542808
Platelet_count	6	2885930	T	C	-0.0134034	1.84418e-08	0.347792
Platelet_count	2	225783279	GGTGA	G	-0.0146292	1.87625e-08	0.267819
Platelet_count	1	11887373	T	TG	-0.0151504	1.89107e-08	0.721723
Platelet_count	16	85411641	G	A	0.0170352	1.97389e-08	0.830958
Platelet_count	4	48940906	A	G	-0.0134501	2.08895e-08	0.34491
Platelet_count	19	15541563	G	GT	-0.0148809	2.15976e-08	0.755013
Platelet_count	13	108960380	TGCTG	T	-0.04816	2.16007e-08	0.0201976
Platelet_count	22	18905964	C	T	0.0212725	2.31122e-08	0.104634
Platelet_count	11	16240111	T	A	-0.0228875	2.36531e-08	0.0837396
Platelet_count	1	225938394	G	A	0.0153174	2.3895e-08	0.221765
Platelet_count	4	141851355	C	T	-0.0128341	2.40019e-08	0.500723
Platelet_count	17	37083464	G	A	0.0132316	2.50524e-08	0.353979
Platelet_count	1	56972353	G	A	-0.0217404	2.51045e-08	0.0937933
Platelet_count	2	170552147	C	CAA	0.013841	2.56823e-08	0.330258
Platelet_count	9	22508558	C	T	-0.0329434	2.58336e-08	0.0389612
Platelet_count	17	4884186	A	AT	-0.0376758	2.62209e-08	0.0294034
Platelet_count	20	44405013	G	A	-0.0133141	2.7365e-08	0.659987
Platelet_count	17	37512467	CAA	C	-0.0137079	2.79516e-08	0.324962
Platelet_count	15	50219366	GA	G	-0.0227226	2.83677e-08	0.0862533
Platelet_count	8	142393458	T	TAAACAAAC	-0.0164806	2.84607e-08	0.190904
Platelet_count	7	18590659	T	C	-0.0135008	2.87141e-08	0.327658
Platelet_count	7	50427982	G	A	0.0126642	2.89614e-08	0.453962
Platelet_count	20	40101541	A	G	0.012599	2.94227e-08	0.476406
Platelet_count	17	38238725	C	T	0.013482	3.04123e-08	0.334728
Platelet_count	19	1170728	G	A	0.0187704	3.07179e-08	0.130605
Platelet_count	10	106106874	G	C	0.0135899	3.11509e-08	0.306453
Platelet_count	13	71161746	C	CT	-0.0227406	3.24951e-08	0.0892831
Platelet_count	11	72408266	C	T	0.0213855	3.33698e-08	0.0945733
Platelet_count	6	2904791	A	G	0.0144987	3.34287e-08	0.268513
Platelet_count	15	39629050	A	G	0.0127366	3.39251e-08	0.429566
Platelet_count	12	58065367	G	A	-0.0131056	3.48619e-08	0.511879
Platelet_count	20	56002404	T	C	-0.0142293	3.50554e-08	0.739424
Platelet_count	10	11836092	G	A	-0.0346331	3.52651e-08	0.0346928
Platelet_count	17	45694112	T	C	0.0152734	3.67327e-08	0.215039
Platelet_count	11	100451975	T	C	-0.0226478	3.78299e-08	0.0830498
Platelet_count	20	57875163	C	T	-0.0408361	3.81752e-08	0.0245998
Platelet_count	1	213813159	G	T	-0.0132391	3.81921e-08	0.658117
Platelet_count	13	110918941	C	G	0.0132796	3.84654e-08	0.667383
Platelet_count	1	43804340	G	A	0.0348921	3.92224e-08	0.0329658
Platelet_count	6	43751075	A	G	0.0177258	3.95258e-08	0.148159
Platelet_count	1	41441267	C	T	-0.0125133	3.98707e-08	0.481211
Platelet_count	19	45162038	A	G	0.037273	4.15091e-08	0.971337
Platelet_count	3	194120998	A	G	-0.0147397	4.19363e-08	0.236232
Platelet_count	16	58602225	T	C	0.0130075	4.22961e-08	0.64925
Platelet_count	8	142303123	A	G	-0.03841	4.30215e-08	0.0277864
Platelet_count	1	145651246	T	A	-0.014953	4.43282e-08	0.745742
Platelet_count	1	155106697	G	A	0.0125965	4.46253e-08	0.411095
Platelet_count	6	117272016	C	T	0.0162326	4.58875e-08	0.817745
Platelet_count	2	165321513	A	G	-0.0410931	4.64333e-08	0.975849
Platelet_count	12	8841413	G	A	0.0152142	4.72784e-08	0.211286
Platelet_count	16	30043963	GT	G	-0.0135624	4.80655e-08	0.435286
Platelet_count	15	63615767	T	C	-0.0300507	4.85068e-08	0.0444194
Platelet_count	2	111894720	T	C	0.0252181	4.86153e-08	0.0640289
Platelet_count	6	147493989	C	T	0.0124904	4.87969e-08	0.434572
Platelet_count	8	57352646	C	T	-0.012396	4.88113e-08	0.472229
Platelet_count	17	76124810	A	AG	-0.015005	4.88691e-08	0.222411
Platelet_count	1	211375820	T	C	0.0131045	4.88935e-08	0.345755
Platelet_count	3	128420434	C	T	0.013352	4.94139e-08	0.314786
Platelet_crit	12	111884608	T	C	-0.104897	0	0.518003
Platelet_crit	6	135427817	G	A	0.120691	0	0.272082
Platelet_crit	6	33541507	A	G	0.103728	0	0.699439
Platelet_crit	9	4763491	G	A	0.116066	0	0.312462
Platelet_crit	9	4763176	T	C	0.105778	0	0.52591
Platelet_crit	9	4840380	A	G	0.122841	0	0.146037
Platelet_crit	6	33549403	C	T	0.102363	3.32998e-273	0.178063
Platelet_crit	12	112090022	C	A	0.100522	2.99612e-249	0.831403
Platelet_crit	12	122216910	A	G	0.1111	1.24581e-237	0.135343
Platelet_crit	9	4856234	G	A	0.0716903	3.29917e-221	0.591367
Platelet_crit	6	135452216	T	A	-0.0837799	1.66176e-218	0.225259
Platelet_crit	20	1924066	T	C	-0.0749974	5.39119e-197	0.266097
Platelet_crit	20	57597971	G	C	-0.150415	1.36783e-182	0.0472023
Platelet_crit	3	184090242	C	T	0.134035	8.38087e-157	0.0534502
Platelet_crit	20	1931582	A	C	-0.0596561	8.75048e-138	0.325602
Platelet_crit	3	184090266	C	T	0.0548367	4.49982e-135	0.529535
Platelet_crit	22	50628937	G	A	0.105188	1.15903e-133	0.0732847
Platelet_crit	14	101176769	G	A	-0.0616792	2.4728e-127	0.248369
Platelet_crit	3	184093040	G	A	0.0642786	2.05078e-125	0.214956
Platelet_crit	9	4763368	C	A	0.0696023	2.23653e-124	0.185009
Platelet_crit	6	33697552	G	A	0.0509249	3.03228e-113	0.411944
Platelet_crit	11	119080037	A	G	0.0564111	4.12111e-113	0.271106
Platelet_crit	6	135414850	G	A	-0.0765395	5.62632e-108	0.116123
Platelet_crit	11	119099906	G	C	0.0920681	1.83228e-104	0.0738539
Platelet_crit	5	1285974	C	A	0.0496721	1.21119e-95	0.325297
Platelet_crit	8	106581528	A	T	-0.0505504	1.24484e-94	0.285937
Platelet_crit	1	12042261	A	G	-0.0453173	9.37446e-93	0.468164
Platelet_crit	7	44873125	C	A	-0.0454228	6.02719e-92	0.435187
Platelet_crit	14	101173124	A	C	-0.0541441	6.86006e-87	0.206265
Platelet_crit	12	109491468	G	A	-0.044346	9.01966e-87	0.582126
Platelet_crit	9	91392686	TTC	T	-0.0956131	3.44396e-81	0.0537322
Platelet_crit	5	1287194	G	A	-0.0424697	5.55009e-80	0.577621
Platelet_crit	9	21990457	C	T	0.0467988	1.33172e-79	0.722484
Platelet_crit	1	25600747	C	A	-0.0412286	1.56236e-75	0.415331
Platelet_crit	1	247719769	G	A	-0.0770933	4.516e-72	0.0714689
Platelet_crit	3	184032109	C	T	-0.197167	6.49431e-70	0.0109678
Platelet_crit	2	160677375	C	G	-0.0438061	1.47511e-69	0.727534
Platelet_crit	19	19765499	C	T	0.166057	1.79076e-69	0.0140385
Platelet_crit	20	30294682	T	C	0.131629	3.02549e-69	0.0224502
Platelet_crit	9	22142756	T	C	-0.0529289	1.65981e-68	0.160335
Platelet_crit	5	88180196	T	C	0.0808734	1.83317e-65	0.0594196
Platelet_crit	13	95897359	C	T	0.068508	5.90072e-65	0.917585
Platelet_crit	3	184082024	C	CT	0.0701589	5.15235e-64	0.0806712
Platelet_crit	2	27730940	T	C	-0.037727	3.2665e-62	0.606799
Platelet_crit	18	60920854	C	T	-0.108104	2.4891e-61	0.0294848
Platelet_crit	12	54698408	G	A	0.0614149	4.42006e-61	0.100045
Platelet_crit	20	1818613	T	C	0.0375384	9.24994e-61	0.460804
Platelet_crit	3	12268244	A	G	-0.0368343	1.74092e-60	0.417808
Platelet_crit	17	64224775	C	T	0.10713	2.99174e-60	0.0297234
Platelet_crit	12	111858195	A	G	-0.110214	1.04712e-59	0.0280817
Platelet_crit	17	2140382	AAT	A	-0.0377694	9.59764e-59	0.627
Platelet_crit	6	31321364	G	A	0.080632	1.12341e-58	0.0519601
Platelet_crit	17	1958536	G	A	-0.0371436	1.50743e-57	0.640204
Platelet_crit	19	19756073	AGCC	A	0.0686185	1.71496e-56	0.0739176
Platelet_crit	1	199010721	C	T	0.0393475	3.36844e-56	0.725611
Platelet_crit	12	122219787	T	C	0.0383082	1.30523e-55	0.690077
Platelet_crit	6	164461444	T	TTGCAC	0.0355283	1.595e-55	0.406868
Platelet_crit	3	184089572	G	T	0.132602	9.63578e-55	0.0175086
Platelet_crit	20	8603950	G	C	-0.0341442	2.34924e-53	0.506698
Platelet_crit	5	141518940	A	AAGG	0.0349375	4.60796e-53	0.615443
Platelet_crit	2	160604514	C	T	0.0995138	4.74048e-53	0.0299279
Platelet_crit	5	111059676	G	A	-0.0639029	5.7336e-53	0.0769128
Platelet_crit	2	43451957	G	A	-0.0645211	3.98e-52	0.0750904
Platelet_crit	6	135048564	A	G	0.0413461	4.96945e-52	0.20935
Platelet_crit	15	44027885	T	C	0.107102	3.15782e-51	0.0249808
Platelet_crit	9	5082333	A	G	-0.033383	4.68789e-51	0.487726
Platelet_crit	18	20715656	G	A	-0.0337814	9.35992e-51	0.493848
Platelet_crit	13	110492626	C	T	-0.0545123	4.30709e-50	0.102543
Platelet_crit	17	55463857	C	T	-0.0750894	5.13438e-49	0.0500561
Platelet_crit	11	200343	T	C	0.0389713	1.05537e-48	0.231451
Platelet_crit	20	30413121	G	A	-0.0355104	4.63527e-48	0.290883
Platelet_crit	12	112197772	A	G	-0.11304	7.26135e-48	0.0225213
Platelet_crit	3	168849004	C	T	0.06138	2.00164e-47	0.0737725
Platelet_crit	2	31462712	A	ACT	0.035452	3.72643e-46	0.721336
Platelet_crit	1	2996602	T	C	0.0375645	1.0491e-45	0.767224
Platelet_crit	9	4807471	C	T	0.110818	1.33011e-45	0.0241321
Platelet_crit	19	45751157	G	C	-0.0358236	7.61276e-45	0.255696
Platelet_crit	9	99192919	A	C	0.0372183	7.38881e-44	0.228364
Platelet_crit	7	123422357	A	G	0.0567157	7.9977e-44	0.0802159
Platelet_crit	17	33885904	A	G	0.0405417	1.26727e-43	0.172373
Platelet_crit	18	42005538	T	C	0.045085	1.41001e-42	0.130594
Platelet_crit	2	112167931	T	C	0.0330732	3.14913e-42	0.297255
Platelet_crit	3	168860010	G	A	-0.0304096	5.1359e-42	0.54985
Platelet_crit	9	4886761	G	A	0.0303132	7.5194e-42	0.489395
Platelet_crit	10	50259007	C	G	-0.0353062	2.59784e-41	0.237323
Platelet_crit	17	2014496	TAA	T	-0.0370849	3.89739e-41	0.203087
Platelet_crit	3	184017716	G	A	0.151762	5.92165e-41	0.0104341
Platelet_crit	21	39846142	G	A	0.0431605	1.30625e-40	0.13543
Platelet_crit	13	71236607	T	A	0.0297875	4.11473e-40	0.574008
Platelet_crit	8	144996029	A	G	0.0296526	4.55641e-40	0.429278
Platelet_crit	19	16206012	C	T	-0.110521	7.30516e-40	0.019206
Platelet_crit	11	108341864	C	T	0.029692	1.40408e-39	0.409531
Platelet_crit	2	227291731	C	G	0.0366899	5.22344e-39	0.193432
Platelet_crit	19	19480521	G	C	-0.0303599	1.35731e-38	0.646506
Platelet_crit	5	77683507	G	A	0.0287472	1.88759e-38	0.495901
Platelet_crit	14	103081465	G	GC	0.0315807	3.14822e-38	0.702513
Platelet_crit	22	50629872	C	T	-0.0411227	1.44683e-37	0.137539
Platelet_crit	16	88558312	G	A	0.0352315	8.12883e-37	0.202716
Platelet_crit	6	29911114	G	A	0.0281892	1.19019e-36	0.522342
Platelet_crit	18	67527701	T	C	-0.0280132	1.46618e-36	0.474855
Platelet_crit	20	1857413	G	A	-0.0315132	2.87214e-36	0.264884
Platelet_crit	11	128330520	T	C	-0.0281833	3.82006e-36	0.52725
Platelet_crit	1	8917398	T	TTA	0.0275376	2.2866e-35	0.503518
Platelet_crit	22	37462936	A	G	-0.0277738	2.59777e-35	0.561526
Platelet_crit	4	110851136	G	A	-0.0278889	6.09377e-35	0.404664
Platelet_crit	1	247712303	T	C	0.0272989	3.40148e-34	0.476735
Platelet_crit	5	77703464	T	C	-0.0302461	4.48927e-34	0.285908
Platelet_crit	2	160439687	G	A	-0.0460545	5.13483e-34	0.097102
Platelet_crit	12	50900388	A	AGT	0.0279649	6.90994e-34	0.638699
Platelet_crit	11	128310346	G	A	-0.0320669	9.70086e-34	0.23701
Platelet_crit	3	56849749	T	C	0.0273468	1.05348e-33	0.601032
Platelet_crit	6	25559898	A	G	-0.0268648	1.97957e-33	0.445543
Platelet_crit	9	4757261	G	T	0.0628755	3.57314e-33	0.0476014
Platelet_crit	14	93516398	T	G	0.0423041	7.99695e-33	0.109816
Platelet_crit	17	4839400	C	G	0.050642	1.83282e-32	0.0728785
Platelet_crit	9	100699242	T	C	0.0272049	3.05855e-32	0.363503
Platelet_crit	7	18201223	A	G	-0.0319048	3.61608e-32	0.213478
Platelet_crit	2	24180104	A	G	-0.0384958	3.84858e-32	0.133887
Platelet_crit	7	130761235	G	A	-0.0295046	8.38208e-32	0.737169
Platelet_crit	7	135346262	T	G	-0.025948	1.70832e-31	0.484003
Platelet_crit	4	7045070	T	TGCGGCG	0.0262726	1.72999e-30	0.607754
Platelet_crit	2	160857647	G	T	-0.0259711	3.14991e-30	0.397146
Platelet_crit	16	28505660	G	C	0.0377627	4.03852e-30	0.128873
Platelet_crit	3	196501413	A	G	-0.0255182	9.70879e-30	0.417896
Platelet_crit	5	177606207	AC	A	-0.0404045	1.01699e-29	0.110375
Platelet_crit	19	17252383	T	TC	0.0255753	1.75554e-29	0.392885
Platelet_crit	7	135344211	C	A	-0.0376563	2.25932e-29	0.125408
Platelet_crit	12	121414915	G	A	-0.0261146	3.48227e-29	0.348176
Platelet_crit	10	25223367	G	C	-0.0256865	6.0655e-29	0.369751
Platelet_crit	12	123758235	C	G	-0.0308985	6.3052e-29	0.200762
Platelet_crit	15	39274752	T	G	0.0251021	7.00995e-29	0.43467
Platelet_crit	10	101276256	G	A	-0.0274009	7.24189e-29	0.283954
Platelet_crit	3	185545690	C	G	-0.0255021	1.06798e-28	0.376574
Platelet_crit	7	99927436	A	G	0.0322358	2.92278e-28	0.184646
Platelet_crit	1	45847562	G	A	-0.0295327	3.04826e-28	0.234207
Platelet_crit	1	156468243	T	A	-0.0255583	4.59733e-28	0.651325
Platelet_crit	14	101146263	G	A	0.0399401	4.76611e-28	0.895361
Platelet_crit	9	4662286	G	C	0.0418715	8.27537e-28	0.100732
Platelet_crit	19	10463118	G	C	-0.0593471	8.41915e-28	0.0460785
Platelet_crit	12	48208368	T	C	0.0243641	9.11735e-28	0.460635
Platelet_crit	7	2764616	C	CA	0.0264665	9.82987e-28	0.298743
Platelet_crit	1	27262545	C	T	0.0726664	1.31411e-27	0.0285084
Platelet_crit	3	184020100	C	CA	0.0367046	1.56163e-27	0.867475
Platelet_crit	4	110946544	CT	C	-0.0266189	1.99758e-27	0.343653
Platelet_crit	12	6511657	G	A	-0.024614	2.7795e-27	0.46509
Platelet_crit	19	45422160	C	G	-0.0304559	4.11369e-27	0.190369
Platelet_crit	22	44324727	C	G	-0.0289407	5.09362e-27	0.215785
Platelet_crit	16	85415838	T	C	-0.0362168	6.84755e-27	0.877081
Platelet_crit	14	65799876	G	A	0.0292421	1.24911e-26	0.788745
Platelet_crit	6	52669185	C	A	-0.0239242	1.54677e-26	0.572355
Platelet_crit	14	68362510	G	A	-0.0327519	2.68788e-26	0.152153
Platelet_crit	1	27002647	T	C	0.0449266	2.72228e-26	0.0768248
Platelet_crit	5	122199196	C	T	0.0235589	4.48714e-26	0.554824
Platelet_crit	13	41584690	T	C	-0.0259828	6.2163e-26	0.283027
Platelet_crit	6	31240721	C	T	0.0234227	8.26669e-26	0.436574
Platelet_crit	2	68962137	G	A	0.026912	9.51143e-26	0.25638
Platelet_crit	21	36393747	G	C	-0.0450682	9.66556e-26	0.0719756
Platelet_crit	1	88102437	G	A	-0.0499201	1.13037e-25	0.0575167
Platelet_crit	2	202167831	C	CA	0.0244089	1.13329e-25	0.650044
Platelet_crit	18	42151261	C	T	0.0271094	4.61276e-25	0.76571
Platelet_crit	9	4984519	A	C	-0.0574554	4.74602e-25	0.0423148
Platelet_crit	9	38196117	G	C	-0.0229533	5.36636e-25	0.490798
Platelet_crit	2	234274667	G	T	-0.0350997	5.76088e-25	0.12188
Platelet_crit	21	16811537	AAAAAAAAAACTC	A	-0.0230621	8.87003e-25	0.429845
Platelet_crit	8	30279916	T	C	0.0260399	8.95725e-25	0.742039
Platelet_crit	11	128577624	G	C	-0.0261573	1.28648e-24	0.252207
Platelet_crit	9	4778517	G	A	-0.0454039	1.71288e-24	0.0675488
Platelet_crit	5	131824486	A	C	0.0238743	1.9351e-24	0.338431
Platelet_crit	19	17252041	G	A	-0.039498	3.46595e-24	0.0928636
Platelet_crit	9	136149150	C	T	-0.047499	4.5752e-24	0.0592572
Platelet_crit	4	106206542	G	T	-0.0636283	6.67542e-24	0.0316862
Platelet_crit	11	47427159	C	CAG	0.0317409	1.14143e-23	0.143527
Platelet_crit	16	79754440	A	T	0.0241584	1.1841e-23	0.307531
Platelet_crit	6	34770150	A	AT	-0.0304734	1.28053e-23	0.162175
Platelet_crit	3	124451570	C	A	-0.0252345	1.69262e-23	0.260838
Platelet_crit	19	51727962	C	A	-0.0235475	2.14117e-23	0.325573
Platelet_crit	10	94839642	G	A	-0.0221826	2.25142e-23	0.448658
Platelet_crit	3	18250509	C	A	-0.0270985	4.00604e-23	0.208485
Platelet_crit	12	123268348	A	C	0.0499833	7.47653e-23	0.0512018
Platelet_crit	16	88553198	T	C	-0.0227252	8.44534e-23	0.377608
Platelet_crit	1	2172988	T	C	-0.0217916	8.6844e-23	0.503217
Platelet_crit	22	19972559	G	A	0.0240421	9.17903e-23	0.286125
Platelet_crit	11	113953622	G	A	-0.0571848	1.07973e-22	0.0374141
Platelet_crit	3	58332508	C	T	-0.023152	1.2027e-22	0.325786
Platelet_crit	15	99248041	G	A	-0.0309578	1.20741e-22	0.143518
Platelet_crit	12	48213720	C	G	0.0566485	3.10478e-22	0.0390282
Platelet_crit	2	219154781	G	A	-0.0216793	3.31611e-22	0.562895
Platelet_crit	19	36021193	A	G	-0.0220501	6.22978e-22	0.628238
Platelet_crit	10	96038686	G	A	-0.0215257	6.35257e-22	0.431942
Platelet_crit	12	6445982	A	C	-0.0213845	7.95428e-22	0.521777
Platelet_crit	1	25040315	C	T	-0.0245602	8.40929e-22	0.250011
Platelet_crit	4	7019262	C	A	-0.0220237	8.75473e-22	0.366306
Platelet_crit	1	150327896	C	CA	0.0220717	1.10539e-21	0.375702
Platelet_crit	17	35843050	C	T	-0.0220266	1.19977e-21	0.637444
Platelet_crit	11	8914801	A	T	-0.0212252	1.38315e-21	0.462101
Platelet_crit	20	1568541	A	G	-0.0426465	2.01605e-21	0.0689779
Platelet_crit	6	31207647	AACAACAAC	A	-0.0229596	2.30943e-21	0.617989
Platelet_crit	2	100762215	AG	A	0.0219683	2.49129e-21	0.359871
Platelet_crit	9	91426717	T	G	-0.0217541	4.90607e-21	0.613304
Platelet_crit	19	54677001	G	C	0.0210787	5.02428e-21	0.440669
Platelet_crit	9	135876535	C	G	0.0209898	5.56593e-21	0.44308
Platelet_crit	17	4837195	C	A	-0.0478372	7.63825e-21	0.0520587
Platelet_crit	6	35259397	C	T	-0.0703255	7.86559e-21	0.022295
Platelet_crit	17	42594755	G	A	-0.0947962	8.80986e-21	0.0125027
Platelet_crit	9	135598876	T	C	-0.105532	1.16289e-20	0.0108179
Platelet_crit	14	103039715	T	A	0.0207141	1.42061e-20	0.455895
Platelet_crit	14	93118229	C	T	-0.0263341	1.55466e-20	0.189577
Platelet_crit	1	91587561	A	G	0.0239452	1.68206e-20	0.246192
Platelet_crit	12	6499533	G	A	0.0298128	2.14825e-20	0.141027
Platelet_crit	7	100235970	C	A	0.021139	2.23101e-20	0.623707
Platelet_crit	4	152416382	T	C	0.0206055	2.74039e-20	0.55833
Platelet_crit	20	1600925	G	A	-0.0210447	2.95456e-20	0.378132
Platelet_crit	2	160707075	C	T	0.0376222	3.24274e-20	0.0800176
Platelet_crit	16	498906	ACT	A	0.0387923	4.04288e-20	0.0769299
Platelet_crit	3	123105721	G	A	-0.0244034	4.13046e-20	0.22385
Platelet_crit	22	30679303	T	C	-0.0238232	4.21397e-20	0.241523
Platelet_crit	9	127191232	G	A	-0.0213641	5.66416e-20	0.651726
Platelet_crit	6	135522682	A	G	-0.0327812	8.05265e-20	0.10833
Platelet_crit	1	113156860	A	AAAAC	0.0204515	8.34655e-20	0.464442
Platelet_crit	11	108406943	G	A	0.0665829	8.66174e-20	0.0241058
Platelet_crit	1	247611460	G	C	-0.0273876	1.76662e-19	0.160134
Platelet_crit	1	202129205	G	A	-0.0897572	1.89813e-19	0.0155212
Platelet_crit	12	52305786	C	T	0.0237227	2.57803e-19	0.771601
Platelet_crit	16	75389755	T	G	0.02025	2.97076e-19	0.595157
Platelet_crit	10	64552010	G	A	-0.0204257	3.11235e-19	0.387279
Platelet_crit	9	131466489	G	T	-0.0281334	3.74771e-19	0.145613
Platelet_crit	20	54987048	CTCA	C	0.0325696	6.38308e-19	0.101881
Platelet_crit	7	123423671	G	T	-0.0211241	9.20394e-19	0.312703
Platelet_crit	12	6493351	A	G	-0.0231924	1.06491e-18	0.753192
Platelet_crit	4	148446774	A	G	0.0224502	1.75678e-18	0.252988
Platelet_crit	6	109617657	A	AAAG	0.019455	2.01621e-18	0.522779
Platelet_crit	6	31463380	G	A	0.0568378	2.6622e-18	0.0326399
Platelet_crit	11	65254201	T	C	-0.0205048	2.88823e-18	0.335343
Platelet_crit	22	50778565	ACAGT	A	-0.0231385	3.763e-18	0.241412
Platelet_crit	2	12942653	A	C	0.0192982	4.46354e-18	0.450588
Platelet_crit	3	184091383	T	TGGAA	-0.0508467	4.55762e-18	0.0369206
Platelet_crit	10	81164146	C	T	0.0314195	5.20935e-18	0.103397
Platelet_crit	11	61592362	A	G	0.020063	5.7167e-18	0.350744
Platelet_crit	3	48638801	C	T	-0.0562601	6.3094e-18	0.031543
Platelet_crit	8	142322896	G	A	-0.0210973	6.63207e-18	0.290386
Platelet_crit	11	120215843	C	G	0.0196317	6.80578e-18	0.382207
Platelet_crit	19	3466221	C	CT	-0.0199463	7.98743e-18	0.403462
Platelet_crit	11	2709019	A	G	-0.0200303	8.88293e-18	0.348129
Platelet_crit	6	26118537	CTCAAAGATCAGTTTGG	C	0.0261664	1.05049e-17	0.813316
Platelet_crit	9	99210584	G	A	-0.0226462	1.2059e-17	0.228102
Platelet_crit	9	4740251	A	C	-0.0218656	1.29495e-17	0.249576
Platelet_crit	3	12338115	A	G	0.0221014	1.49669e-17	0.241765
Platelet_crit	17	56409089	G	C	0.0190927	1.52483e-17	0.442558
Platelet_crit	4	3443931	A	G	-0.0195995	1.55475e-17	0.618244
Platelet_crit	4	105806108	A	T	0.0526349	1.60516e-17	0.0338282
Platelet_crit	13	95900071	C	T	-0.0195469	1.91141e-17	0.373199
Platelet_crit	12	740009	C	G	-0.0190339	2.00412e-17	0.480312
Platelet_crit	13	41189703	T	C	0.023809	2.03927e-17	0.200247
Platelet_crit	6	43354431	A	G	0.020123	2.21661e-17	0.679993
Platelet_crit	1	156783292	C	T	0.0198605	2.35878e-17	0.649238
Platelet_crit	20	62279344	T	C	0.0194987	2.38492e-17	0.570086
Platelet_crit	14	104644776	T	C	-0.0211151	2.40219e-17	0.675329
Platelet_crit	12	54485620	T	C	-0.0192859	3.21559e-17	0.564276
Platelet_crit	8	22437141	G	A	0.0228662	3.27837e-17	0.21979
Platelet_crit	3	168909150	T	TG	0.023257	3.57058e-17	0.205757
Platelet_crit	7	50427982	G	A	0.0187885	3.60177e-17	0.453962
Platelet_crit	1	2978755	A	AG	0.023757	4.10687e-17	0.193083
Platelet_crit	15	65185904	T	A	0.0256227	4.49062e-17	0.156359
Platelet_crit	1	204309134	T	C	-0.0210804	4.87695e-17	0.264551
Platelet_crit	19	3179517	C	T	-0.0893363	6.64919e-17	0.010907
Platelet_crit	10	16857133	C	G	-0.0185959	6.69068e-17	0.486169
Platelet_crit	1	230295789	A	T	0.0189589	6.97945e-17	0.607495
Platelet_crit	1	66166933	TA	T	0.0194147	7.73052e-17	0.651368
Platelet_crit	7	139869372	G	C	-0.0311036	7.74356e-17	0.0977579
Platelet_crit	11	128573758	AC	A	-0.0232195	8.0146e-17	0.782687
Platelet_crit	10	27392541	C	A	0.0234338	8.86995e-17	0.808893
Platelet_crit	11	119185748	G	A	0.0353309	9.02587e-17	0.0799347
Platelet_crit	12	12872484	C	CA	0.0204469	1.02806e-16	0.287243
Platelet_crit	12	46067218	C	T	-0.0210244	1.13087e-16	0.260888
Platelet_crit	6	26093141	G	A	-0.0339606	1.38748e-16	0.0787949
Platelet_crit	4	157678774	C	T	-0.0318034	1.4185e-16	0.0915066
Platelet_crit	17	57819883	C	CAATAATAAT	0.0183742	1.56475e-16	0.549957
Platelet_crit	2	24246175	C	T	-0.0215151	1.62069e-16	0.761967
Platelet_crit	1	46073489	G	A	0.0183357	1.62992e-16	0.466854
Platelet_crit	7	18267229	G	A	-0.0219125	1.8878e-16	0.775669
Platelet_crit	11	113745608	C	G	-0.034832	1.96508e-16	0.0765721
Platelet_crit	2	211543055	T	C	-0.019751	2.04879e-16	0.311485
Platelet_crit	19	10724002	C	T	0.018374	2.33843e-16	0.480839
Platelet_crit	1	43840982	C	T	0.0508111	2.40179e-16	0.0331496
Platelet_crit	3	107417637	A	AT	0.0194403	2.42328e-16	0.330747
Platelet_crit	4	88183820	T	C	0.0199447	2.52118e-16	0.319771
Platelet_crit	22	50669686	CA	C	-0.0187926	2.96071e-16	0.42008
Platelet_crit	14	102993303	C	A	-0.0189318	2.99488e-16	0.359779
Platelet_crit	2	12964510	C	T	-0.0225252	3.0281e-16	0.202797
Platelet_crit	13	72370681	C	A	-0.0187208	3.13905e-16	0.375046
Platelet_crit	5	159607272	CAA	C	-0.0198956	3.81836e-16	0.69273
Platelet_crit	2	160578673	A	G	0.0616138	5.20482e-16	0.0219237
Platelet_crit	12	93903228	C	T	0.0245432	6.06476e-16	0.15852
Platelet_crit	10	30240128	A	AT	0.0179078	6.53908e-16	0.482033
Platelet_crit	8	128846435	G	A	-0.0181419	6.75115e-16	0.58127
Platelet_crit	8	66899290	A	G	-0.0192364	7.16859e-16	0.316993
Platelet_crit	12	47149094	C	T	0.0347184	7.86164e-16	0.0721774
Platelet_crit	5	88475400	A	G	0.0901658	9.11478e-16	0.0101018
Platelet_crit	20	29635343	A	T	-0.0526898	9.66258e-16	0.0301567
Platelet_crit	22	29628741	C	T	-0.0180265	1.09237e-15	0.412935
Platelet_crit	3	27369765	A	T	0.0199687	1.11688e-15	0.728498
Platelet_crit	11	100457812	A	G	-0.0299313	1.18511e-15	0.0975727
Platelet_crit	22	28181399	C	T	-0.0182451	1.45945e-15	0.554712
Platelet_crit	13	108960380	TGCTG	T	-0.0668726	1.83885e-15	0.0201976
Platelet_crit	17	16522922	G	A	-0.0763795	2.04409e-15	0.0165159
Platelet_crit	14	96180695	G	T	-0.0218363	2.06426e-15	0.204571
Platelet_crit	2	110447667	C	G	-0.0301207	2.26924e-15	0.0941693
Platelet_crit	11	65624934	A	C	0.0185792	2.66862e-15	0.667135
Platelet_crit	10	65048306	C	A	0.0177731	2.76114e-15	0.414335
Platelet_crit	4	145038627	T	C	0.0177605	2.79733e-15	0.458665
Platelet_crit	10	101304317	G	C	-0.0180419	2.97078e-15	0.38151
Platelet_crit	7	36084529	T	C	0.0180778	2.98345e-15	0.376841
Platelet_crit	12	6261482	T	C	-0.0183533	3.05457e-15	0.653424
Platelet_crit	12	115556307	T	G	-0.0183527	3.37554e-15	0.383751
Platelet_crit	10	104313377	C	T	0.0187849	3.57973e-15	0.317303
Platelet_crit	21	39871435	T	C	-0.0211216	3.58759e-15	0.220882
Platelet_crit	6	34183026	C	T	0.0229238	3.89641e-15	0.824993
Platelet_crit	16	50164049	G	A	0.0201425	4.18074e-15	0.751271
Platelet_crit	12	2503992	T	C	-0.0248623	4.5422e-15	0.143007
Platelet_crit	1	226538054	C	A	-0.0245907	4.85209e-15	0.147333
Platelet_crit	11	128118665	G	C	-0.0175376	5.9641e-15	0.420236
Platelet_crit	4	141851355	C	T	-0.0175277	6.22326e-15	0.500723
Platelet_crit	19	39233969	T	G	0.0370154	6.73745e-15	0.0636368
Platelet_crit	2	160836624	G	A	-0.0768185	6.77155e-15	0.0131308
Platelet_crit	1	94606871	T	C	-0.0173939	8.10705e-15	0.516776
Platelet_crit	5	141574533	C	A	0.0335711	8.10725e-15	0.0711405
Platelet_crit	12	57848639	G	A	-0.0175254	1.01808e-14	0.56165
Platelet_crit	6	31428013	C	T	-0.0446508	1.07362e-14	0.038611
Platelet_crit	17	7757725	T	TA	-0.0173256	1.18831e-14	0.573175
Platelet_crit	2	241510903	G	A	-0.0249488	1.26752e-14	0.135306
Platelet_crit	11	116702362	T	C	0.025359	1.35927e-14	0.866888
Platelet_crit	13	111034542	T	C	-0.0175479	1.66382e-14	0.375275
Platelet_crit	12	48228821	A	C	0.0315448	1.69909e-14	0.0790054
Platelet_crit	7	92239531	A	G	-0.019782	1.98159e-14	0.244355
Platelet_crit	3	184091149	G	T	-0.0174852	1.99656e-14	0.405146
Platelet_crit	8	142295471	C	T	0.0182888	2.12335e-14	0.314873
Platelet_crit	19	19396616	C	T	-0.0770933	2.15467e-14	0.0133197
Platelet_crit	19	45425178	G	A	0.0389419	2.27875e-14	0.0527498
Platelet_crit	16	30078492	G	C	-0.016905	2.43654e-14	0.502555
Platelet_crit	2	225761259	C	T	-0.0313982	2.48307e-14	0.0788448
Platelet_crit	11	32723257	T	G	-0.0437523	2.55397e-14	0.0398914
Platelet_crit	12	48593580	G	C	-0.0174423	2.67339e-14	0.626544
Platelet_crit	20	62291599	C	G	-0.0582719	2.90894e-14	0.0215434
Platelet_crit	6	170583022	T	C	-0.017016	3.1713e-14	0.550692
Platelet_crit	5	72159179	C	T	0.0185723	3.21992e-14	0.713251
Platelet_crit	11	64931964	G	A	-0.019794	3.44171e-14	0.242002
Platelet_crit	7	45135136	C	CT	-0.0226189	3.65824e-14	0.168532
Platelet_crit	7	55160538	A	G	0.0179334	4.12938e-14	0.679371
Platelet_crit	3	185512710	G	A	-0.040195	6.03946e-14	0.0459952
Platelet_crit	3	124308094	G	A	-0.0241836	6.62253e-14	0.139847
Platelet_crit	3	56950055	G	A	0.0245985	6.74716e-14	0.143798
Platelet_crit	3	128201889	C	T	0.050253	6.85998e-14	0.028084
Platelet_crit	19	44153100	A	G	-0.0227967	7.38266e-14	0.156426
Platelet_crit	5	90255514	G	GAC	0.017166	7.64407e-14	0.380625
Platelet_crit	11	72946140	G	C	0.0193782	7.77597e-14	0.239823
Platelet_crit	11	65473798	C	A	-0.0182667	8.08219e-14	0.710714
Platelet_crit	1	94876928	G	A	0.0168499	8.09901e-14	0.421338
Platelet_crit	16	88593218	C	G	0.03191	8.25553e-14	0.075756
Platelet_crit	2	46075677	T	G	0.0193988	8.78419e-14	0.760227
Platelet_crit	4	120257739	T	C	-0.01655	9.25317e-14	0.511739
Platelet_crit	4	3449652	G	A	0.0334146	9.30198e-14	0.0652116
Platelet_crit	17	76144314	G	A	-0.0169044	9.84001e-14	0.53964
Platelet_crit	8	40045119	C	T	0.0166983	1.00721e-13	0.566076
Platelet_crit	16	78558321	A	G	0.0185462	1.02494e-13	0.686476
Platelet_crit	1	28211384	G	A	-0.0172331	1.04614e-13	0.361559
Platelet_crit	3	27779362	A	G	0.0165799	1.10173e-13	0.452462
Platelet_crit	6	30458064	G	A	-0.0168001	1.19923e-13	0.604292
Platelet_crit	3	72397279	A	G	0.0168397	1.2459e-13	0.407365
Platelet_crit	17	53060968	A	ATTTCT	0.0185491	1.31528e-13	0.724048
Platelet_crit	1	118154575	T	C	0.0219264	1.32436e-13	0.167987
Platelet_crit	12	48184730	G	T	0.0175952	1.35599e-13	0.452621
Platelet_crit	6	109703391	C	T	0.0166756	1.37368e-13	0.409091
Platelet_crit	3	172294500	G	A	0.0494175	1.42875e-13	0.0312953
Platelet_crit	8	125859850	G	A	0.0176467	1.49923e-13	0.315237
Platelet_crit	12	68517877	G	A	0.019078	1.52176e-13	0.752085
Platelet_crit	13	108991673	A	G	0.0170584	1.67172e-13	0.643638
Platelet_crit	7	149416771	C	T	-0.0254858	2.05706e-13	0.114785
Platelet_crit	16	68598744	A	ATTT	-0.0192108	2.10151e-13	0.758382
Platelet_crit	11	72946020	C	T	0.0163239	2.13552e-13	0.544442
Platelet_crit	21	35349371	T	C	0.0194006	2.28811e-13	0.228848
Platelet_crit	4	145005828	T	A	-0.0179509	2.39138e-13	0.298891
Platelet_crit	19	2172832	CTTG	C	0.0260607	2.44102e-13	0.110656
Platelet_crit	17	78102517	C	T	-0.0167245	2.96193e-13	0.373674
Platelet_crit	20	1791920	T	G	-0.0167521	3.12758e-13	0.606612
Platelet_crit	12	62654503	C	T	-0.0262985	3.22914e-13	0.10613
Platelet_crit	1	19740421	G	A	0.0191137	3.25937e-13	0.2339
Platelet_crit	21	36379871	C	G	-0.0227528	3.28239e-13	0.149609
Platelet_crit	10	50514138	T	A	-0.0754658	3.37312e-13	0.0121109
Platelet_crit	1	156848918	C	T	-0.0331779	3.78781e-13	0.0626253
Platelet_crit	11	122525308	T	G	0.0185441	4.00094e-13	0.249615
Platelet_crit	9	2622278	G	A	0.0168265	4.67599e-13	0.394569
Platelet_crit	19	17217864	A	AC	-0.0161893	4.80211e-13	0.56544
Platelet_crit	19	55693469	C	T	-0.0745911	5.09604e-13	0.0115962
Platelet_crit	5	87436440	G	T	0.0520021	5.13201e-13	0.024414
Platelet_crit	6	7211751	G	A	-0.0188357	5.31501e-13	0.235984
Platelet_crit	12	117480010	T	C	-0.0201297	6.0073e-13	0.197234
Platelet_crit	13	95952079	G	C	0.0223697	6.01676e-13	0.151871
Platelet_crit	8	23392733	C	T	-0.0233367	6.60543e-13	0.136547
Platelet_crit	13	110511560	G	C	-0.0215724	6.77451e-13	0.837096
Platelet_crit	17	57496970	A	C	-0.0187174	6.82863e-13	0.236373
Platelet_crit	10	96366973	CTCT	C	-0.0161859	7.08956e-13	0.408271
Platelet_crit	2	74692803	C	CAA	0.0250543	7.10162e-13	0.124546
Platelet_crit	16	87888119	T	C	0.0170513	7.13437e-13	0.329397
Platelet_crit	14	65478948	T	G	0.0226776	7.25778e-13	0.143489
Platelet_crit	21	16431444	T	C	-0.0218858	7.38708e-13	0.157427
Platelet_crit	18	42041131	T	G	0.0708708	7.82534e-13	0.0135066
Platelet_crit	12	10525878	G	A	0.0273876	8.22523e-13	0.0922734
Platelet_crit	9	110532522	C	A	-0.0168093	8.70944e-13	0.663668
Platelet_crit	19	52186074	T	G	0.0237824	9.12761e-13	0.127171
Platelet_crit	10	17183513	AT	A	0.0159749	9.21541e-13	0.533363
Platelet_crit	6	122749893	A	T	0.0158533	9.28622e-13	0.506475
Platelet_crit	11	128667428	T	C	-0.0252625	9.8157e-13	0.110285
Platelet_crit	1	185373936	G	C	-0.0159748	1.03481e-12	0.435539
Platelet_crit	11	308065	T	C	0.0297863	1.15669e-12	0.925151
Platelet_crit	9	35690310	C	T	-0.0177337	1.17162e-12	0.271192
Platelet_crit	1	110470764	G	A	0.022067	1.18634e-12	0.149588
Platelet_crit	5	67224091	G	A	-0.0170318	1.20465e-12	0.686176
Platelet_crit	2	43539347	CA	C	0.0174639	1.25002e-12	0.316295
Platelet_crit	1	180905694	C	T	-0.01691	1.30516e-12	0.315813
Platelet_crit	20	57575594	C	T	-0.0174681	1.31825e-12	0.714613
Platelet_crit	2	112312517	G	C	-0.0270364	1.31859e-12	0.0950579
Platelet_crit	1	153597117	GAA	G	0.0157167	1.41595e-12	0.516625
Platelet_crit	14	69303967	C	CTG	-0.0193387	1.42051e-12	0.777546
Platelet_crit	17	7452752	G	A	-0.0173854	1.4561e-12	0.288544
Platelet_crit	19	1026477	G	T	0.0164999	1.47089e-12	0.637583
Platelet_crit	1	41422196	A	G	0.0194872	1.47292e-12	0.203908
Platelet_crit	9	93898703	G	A	0.0284139	1.47852e-12	0.914429
Platelet_crit	3	189721700	T	A	0.0190599	1.52063e-12	0.216482
Platelet_crit	3	114618833	T	C	-0.0157426	1.53103e-12	0.543607
Platelet_crit	17	46993948	T	TTTTTG	0.0157957	1.64541e-12	0.469344
Platelet_crit	1	40419732	C	T	0.0178384	1.65915e-12	0.261803
Platelet_crit	17	738952	T	C	-0.0168946	1.7454e-12	0.310091
Platelet_crit	4	185788095	C	T	-0.0156846	1.95668e-12	0.45556
Platelet_crit	22	30302238	T	C	-0.0162208	2.04818e-12	0.633162
Platelet_crit	9	95570578	T	C	0.018314	2.17132e-12	0.238024
Platelet_crit	17	10180048	G	C	-0.0179068	2.30608e-12	0.2537
Platelet_crit	11	127959511	T	TGAG	0.0165766	2.3071e-12	0.672849
Platelet_crit	8	120993823	G	A	-0.0178352	2.30785e-12	0.257603
Platelet_crit	4	124670681	C	T	-0.0268271	2.5271e-12	0.0923059
Platelet_crit	1	204583450	AC	A	0.0155212	2.65109e-12	0.491026
Platelet_crit	11	118755630	T	C	0.0207642	2.76507e-12	0.167579
Platelet_crit	19	13018934	G	A	-0.0436772	2.9931e-12	0.0323711
Platelet_crit	22	29549957	C	CA	-0.0208722	2.99506e-12	0.783387
Platelet_crit	18	56118358	C	T	0.0707425	3.0522e-12	0.0125477
Platelet_crit	20	16478600	AAC	A	0.0169155	3.09031e-12	0.296704
Platelet_crit	17	42970500	T	G	0.0307052	3.271e-12	0.0679381
Platelet_crit	2	160309197	C	T	-0.0184116	3.32128e-12	0.227716
Platelet_crit	17	76120065	A	G	-0.0173246	4.01754e-12	0.273194
Platelet_crit	19	58931895	TA	T	0.0153949	4.0408e-12	0.484058
Platelet_crit	9	139838690	T	C	-0.0153912	4.48189e-12	0.52108
Platelet_crit	1	185075869	CTA	C	-0.0327491	4.5832e-12	0.0583742
Platelet_crit	1	31274484	T	C	0.0638384	4.65959e-12	0.0168118
Platelet_crit	14	101179222	A	G	0.019736	4.95095e-12	0.815147
Platelet_crit	7	116515781	A	T	-0.0179478	5.03141e-12	0.242119
Platelet_crit	3	128246228	A	G	-0.0488282	5.03659e-12	0.025447
Platelet_crit	17	16812856	C	A	-0.0224887	5.13023e-12	0.145499
Platelet_crit	1	41544279	G	T	0.0161845	5.19031e-12	0.664093
Platelet_crit	20	61060986	C	G	-0.0156702	5.35959e-12	0.559331
Platelet_crit	1	43767569	A	T	-0.0161746	5.42864e-12	0.340457
Platelet_crit	22	29128497	C	T	0.0268869	5.47437e-12	0.0893057
Platelet_crit	17	72695211	C	T	0.0191245	5.5954e-12	0.800151
Platelet_crit	2	160104506	T	TAAC	-0.0154421	5.7491e-12	0.552833
Platelet_crit	6	135399052	C	T	-0.058793	5.93213e-12	0.0171504
Platelet_crit	4	17661889	T	C	-0.0156092	6.03793e-12	0.601652
Platelet_crit	9	136139907	GAAACTGCC	G	0.0174825	6.30101e-12	0.253781
Platelet_crit	3	184112652	C	A	0.0652441	7.4567e-12	0.0137324
Platelet_crit	11	68964574	C	G	-0.0158519	7.66484e-12	0.517967
Platelet_crit	4	39684217	T	C	-0.0151742	7.68769e-12	0.506945
Platelet_crit	11	122403053	A	AAC	0.0154841	7.69138e-12	0.451668
Platelet_crit	4	148284104	T	A	-0.0186676	7.86059e-12	0.790114
Platelet_crit	7	129663496	C	T	0.015527	8.2925e-12	0.389957
Platelet_crit	9	100299493	G	T	-0.0184874	8.54013e-12	0.21801
Platelet_crit	1	91990487	T	C	0.0151289	9.19149e-12	0.488941
Platelet_crit	20	42816845	G	A	-0.0167391	9.41293e-12	0.287095
Platelet_crit	7	138735512	A	C	-0.0150875	9.56323e-12	0.488811
Platelet_crit	7	80216205	G	A	0.0153967	9.75674e-12	0.438098
Platelet_crit	3	169085614	G	GCTGAT	0.0295482	9.77329e-12	0.0704552
Platelet_crit	5	156383422	A	G	-0.0159335	9.99262e-12	0.660653
Platelet_crit	1	2146165	C	A	-0.0269191	1.01817e-11	0.0878982
Platelet_crit	1	248018210	G	T	-0.0338666	1.05994e-11	0.0613087
Platelet_crit	15	42235316	C	T	0.0202393	1.06185e-11	0.166074
Platelet_crit	21	16339172	G	C	0.0247232	1.10205e-11	0.103527
Platelet_crit	20	47313906	GTTC	G	0.0154242	1.32097e-11	0.40343
Platelet_crit	2	170600583	G	T	-0.01525	1.32142e-11	0.584782
Platelet_crit	7	27204732	C	A	-0.0296279	1.54446e-11	0.0684367
Platelet_crit	1	249191706	G	A	-0.0186671	1.54593e-11	0.761144
Platelet_crit	1	3099194	A	G	-0.0154811	1.54856e-11	0.604749
Platelet_crit	12	57992447	G	A	-0.0349023	1.67147e-11	0.0490703
Platelet_crit	5	66000724	G	A	-0.0155789	1.69131e-11	0.639087
Platelet_crit	3	149083238	G	T	0.0160216	1.73896e-11	0.366246
Platelet_crit	9	91597287	CTTGT	C	0.015517	1.815e-11	0.363467
Platelet_crit	15	42224183	T	C	-0.023782	1.86763e-11	0.111005
Platelet_crit	6	131302473	T	C	0.0151035	1.92428e-11	0.414146
Platelet_crit	4	55408999	T	C	0.0207493	1.97073e-11	0.154748
Platelet_crit	22	41925767	G	GT	-0.0186648	1.98095e-11	0.20983
Platelet_crit	10	120848440	C	CA	-0.0153089	2.05844e-11	0.534273
Platelet_crit	5	88259272	G	C	0.0186027	2.07609e-11	0.203858
Platelet_crit	8	130541447	G	A	-0.0154884	2.13606e-11	0.363508
Platelet_crit	5	75890020	C	T	0.0163427	2.15067e-11	0.291859
Platelet_crit	14	25449226	A	C	0.0151831	2.24172e-11	0.394135
Platelet_crit	5	139069628	T	TG	-0.0159819	2.61853e-11	0.320274
Platelet_crit	1	225962690	C	T	0.0150692	2.71517e-11	0.56566
Platelet_crit	18	60548877	A	G	0.0149839	2.77577e-11	0.58229
Platelet_crit	11	64938066	T	G	0.0192438	2.9103e-11	0.1842
Platelet_crit	1	62107806	T	C	-0.0179396	2.91648e-11	0.780512
Platelet_crit	17	18099991	T	C	0.0151608	3.09067e-11	0.620265
Platelet_crit	21	40702786	G	A	-0.0206579	3.15393e-11	0.150035
Platelet_crit	16	631752	G	A	-0.0149158	3.30212e-11	0.423044
Platelet_crit	4	144854717	G	T	0.0477544	3.53287e-11	0.0267014
Platelet_crit	2	64906295	A	G	0.0167194	3.90937e-11	0.737293
Platelet_crit	15	78530261	C	T	0.0157542	4.0665e-11	0.317838
Platelet_crit	12	80263235	C	A	-0.0309128	4.17572e-11	0.940733
Platelet_crit	12	110342421	T	G	-0.0301634	4.2405e-11	0.0633174
Platelet_crit	13	51384616	C	T	-0.0147783	4.29069e-11	0.563856
Platelet_crit	8	71014807	T	A	0.0168157	4.44876e-11	0.252706
Platelet_crit	19	33754548	C	T	-0.0266671	4.57963e-11	0.0814183
Platelet_crit	19	38759180	T	C	0.014708	4.61406e-11	0.446893
Platelet_crit	1	236702973	A	T	-0.0160411	4.64309e-11	0.694885
Platelet_crit	9	123497645	C	T	0.0159208	4.64935e-11	0.696397
Platelet_crit	19	55700372	G	A	0.0237368	5.03151e-11	0.107653
Platelet_crit	12	12834304	A	G	-0.0224226	5.09959e-11	0.119529
Platelet_crit	9	22188715	A	G	0.043746	5.13449e-11	0.0331617
Platelet_crit	14	94847262	T	A	0.0337203	5.651e-11	0.0486469
Platelet_crit	7	72863249	T	G	-0.0219887	5.79439e-11	0.12388
Platelet_crit	1	90172838	C	T	0.0147545	5.99453e-11	0.416787
Platelet_crit	19	1044261	T	A	-0.0212052	6.51331e-11	0.14079
Platelet_crit	20	31163914	C	G	-0.0156767	6.55181e-11	0.312082
Platelet_crit	16	29673203	T	C	0.0287462	6.60366e-11	0.0680957
Platelet_crit	11	78023356	C	A	-0.0197489	6.74125e-11	0.161193
Platelet_crit	5	176737059	C	A	0.0475655	6.82608e-11	0.0240124
Platelet_crit	17	42894350	G	A	-0.0512011	7.00695e-11	0.0204715
Platelet_crit	2	191244826	C	T	0.0154773	7.01685e-11	0.334163
Platelet_crit	6	158730742	G	A	0.0248098	7.1139e-11	0.904672
Platelet_crit	18	813554	G	A	0.0156472	7.16401e-11	0.306028
Platelet_crit	1	26646726	A	G	-0.0170185	7.17428e-11	0.763329
Platelet_crit	10	97635516	C	T	0.0144394	7.18819e-11	0.485765
Platelet_crit	15	68373718	G	C	0.0157413	7.39228e-11	0.299206
Platelet_crit	8	55407285	GTA	G	-0.0177703	7.49045e-11	0.211555
Platelet_crit	18	48970651	T	A	-0.0171327	7.5345e-11	0.231785
Platelet_crit	10	43982584	AT	A	0.014806	7.77309e-11	0.538091
Platelet_crit	10	17326538	T	TA	-0.0161887	7.80986e-11	0.282074
Platelet_crit	15	50654138	G	A	0.0163334	7.86327e-11	0.265263
Platelet_crit	2	85444579	C	T	0.0162729	8.10045e-11	0.276467
Platelet_crit	5	1109314	G	C	-0.0147675	8.89408e-11	0.593228
Platelet_crit	21	36400441	C	G	-0.0330002	9.49515e-11	0.0502895
Platelet_crit	3	136195788	A	T	0.0149538	9.74428e-11	0.640934
Platelet_crit	1	156089873	C	T	-0.035598	9.99785e-11	0.0424954
Platelet_crit	6	90960875	C	CT	-0.0153641	1.0055e-10	0.339721
Platelet_crit	12	54775833	A	T	-0.0376829	1.10269e-10	0.0406515
Platelet_crit	9	95837818	A	G	0.0194966	1.12431e-10	0.159639
Platelet_crit	1	178071158	A	AT	-0.0237009	1.1591e-10	0.897969
Platelet_crit	16	88788934	A	G	0.0143348	1.18784e-10	0.528075
Platelet_crit	1	178403320	A	G	-0.0171826	1.20131e-10	0.222631
Platelet_crit	17	59253731	CTA	C	-0.0177512	1.20973e-10	0.796122
Platelet_crit	1	2232532	G	A	-0.0192371	1.21993e-10	0.166462
Platelet_crit	20	1668401	C	T	0.014631	1.22288e-10	0.612829
Platelet_crit	2	113874467	T	C	0.0147951	1.23132e-10	0.375803
Platelet_crit	8	105738592	CA	C	-0.0227734	1.28333e-10	0.128707
Platelet_crit	10	14562793	C	T	-0.0142704	1.3036e-10	0.491431
Platelet_crit	17	44216662	C	CA	0.0208683	1.33834e-10	0.161685
Platelet_crit	18	42280093	G	A	-0.0209436	1.4917e-10	0.868039
Platelet_crit	12	4331068	C	CTT	0.0174008	1.56461e-10	0.211212
Platelet_crit	11	119153510	C	T	-0.0604738	1.61023e-10	0.014481
Platelet_crit	6	41916072	T	G	0.0157106	1.85181e-10	0.285137
Platelet_crit	1	112653292	A	G	0.0164537	1.87314e-10	0.756478
Platelet_crit	3	101209970	C	CT	-0.0149353	1.88573e-10	0.368453
Platelet_crit	1	155106697	G	A	0.0143211	1.9412e-10	0.411095
Platelet_crit	10	63814070	A	T	0.0147385	1.9682e-10	0.368944
Platelet_crit	17	76382791	C	T	0.0143322	2.00638e-10	0.483036
Platelet_crit	12	110488753	G	A	-0.0666442	2.05146e-10	0.0121834
Platelet_crit	12	78222874	CA	C	-0.0166491	2.09919e-10	0.233843
Platelet_crit	16	9051620	TA	T	-0.0162454	2.1617e-10	0.258788
Platelet_crit	1	154017501	T	C	0.0141791	2.191e-10	0.438379
Platelet_crit	3	178756807	C	T	-0.0141103	2.42147e-10	0.558328
Platelet_crit	2	21328825	A	G	0.0153507	2.42162e-10	0.702837
Platelet_crit	2	111855258	A	C	0.0208348	2.43809e-10	0.861072
Platelet_crit	17	56389732	T	C	0.0218353	2.52409e-10	0.116378
Platelet_crit	9	130289164	C	T	-0.0148468	2.53223e-10	0.650738
Platelet_crit	1	111740345	C	G	0.0167797	2.7241e-10	0.775721
Platelet_crit	7	25991977	G	T	-0.0147703	2.74414e-10	0.340322
Platelet_crit	16	88642178	T	C	-0.0165478	2.80124e-10	0.235936
Platelet_crit	1	203655753	G	GCCTT	-0.0224253	2.84286e-10	0.870368
Platelet_crit	3	196545899	C	T	0.0346874	2.8872e-10	0.042834
Platelet_crit	22	43114551	G	A	-0.0140076	2.91715e-10	0.471391
Platelet_crit	12	21343229	C	G	0.0163728	2.96518e-10	0.239975
Platelet_crit	19	13212214	C	T	0.0560981	3.1266e-10	0.0165763
Platelet_crit	1	93426167	G	A	-0.0354293	3.14113e-10	0.0413909
Platelet_crit	9	93567607	T	C	0.0140004	3.43513e-10	0.553312
Platelet_crit	6	37156606	T	C	-0.0142438	3.4566e-10	0.540212
Platelet_crit	11	47625046	C	T	-0.0369477	3.51819e-10	0.036778
Platelet_crit	11	3855868	C	T	0.0139777	3.55608e-10	0.472355
Platelet_crit	18	72915551	T	C	-0.0280426	3.5848e-10	0.0667163
Platelet_crit	3	189664326	C	G	0.0141573	3.63126e-10	0.569338
Platelet_crit	14	81878043	G	A	0.0146511	3.75472e-10	0.650565
Platelet_crit	6	131273949	C	CA	-0.0176345	3.76065e-10	0.19819
Platelet_crit	10	30511198	T	A	0.0151726	3.80369e-10	0.671339
Platelet_crit	4	17884986	T	C	0.0201874	4.12074e-10	0.135663
Platelet_crit	11	64016284	G	A	-0.0178806	4.21276e-10	0.183135
Platelet_crit	1	43804340	G	A	0.0387315	4.27905e-10	0.0329658
Platelet_crit	14	75186010	A	G	-0.0138797	4.4482e-10	0.459786
Platelet_crit	6	43736415	TGGTCCCACTCTTCCCACA	T	0.0138242	4.57476e-10	0.496379
Platelet_crit	2	85766300	G	A	0.0559592	4.59157e-10	0.0163108
Platelet_crit	11	126293188	G	T	-0.0150184	4.78067e-10	0.316318
Platelet_crit	17	43340936	G	A	0.0139117	5.19172e-10	0.55596
Platelet_crit	7	128576023	G	A	-0.0142996	5.49934e-10	0.631343
Platelet_crit	19	12761171	CT	C	-0.0147551	6.0232e-10	0.415215
Platelet_crit	21	43353369	G	GT	-0.0157384	6.24002e-10	0.299748
Platelet_crit	14	104789323	A	G	0.0148141	6.41244e-10	0.689659
Platelet_crit	3	183742328	A	G	0.014172	6.43797e-10	0.373898
Platelet_crit	9	86617265	A	G	-0.015672	6.63041e-10	0.744248
Platelet_crit	1	208037402	C	A	0.0225648	6.92157e-10	0.103225
Platelet_crit	12	57146069	T	G	0.0224465	7.07225e-10	0.103424
Platelet_crit	9	135864436	C	G	-0.0289594	7.15663e-10	0.0604096
Platelet_crit	1	28109632	A	G	0.0701143	7.24367e-10	0.0105977
Platelet_crit	7	2587686	C	T	0.0166089	7.30933e-10	0.214483
Platelet_crit	1	68054775	C	T	-0.0309488	7.33232e-10	0.0513538
Platelet_crit	1	65188498	G	C	-0.0161402	7.57007e-10	0.23575
Platelet_crit	11	2799869	T	TG	-0.0137699	7.75804e-10	0.53822
Platelet_crit	4	83238255	C	A	-0.0161508	7.81523e-10	0.230936
Platelet_crit	17	53359844	A	G	-0.0145958	7.98411e-10	0.667223
Platelet_crit	4	124770793	T	G	0.0218835	8.06121e-10	0.108781
Platelet_crit	6	42019622	T	G	0.0204148	8.12736e-10	0.128289
Platelet_crit	7	102829372	G	A	0.0602462	8.21378e-10	0.0136512
Platelet_crit	6	2904791	A	G	0.015743	8.3322e-10	0.268513
Platelet_crit	20	32300634	A	C	0.0154655	8.42804e-10	0.263707
Platelet_crit	11	85693768	C	T	0.0136622	8.43449e-10	0.456148
Platelet_crit	8	126338171	G	A	0.0136708	8.50453e-10	0.544782
Platelet_crit	1	110232983	A	G	0.0152307	8.50701e-10	0.730861
Platelet_crit	20	49087629	C	T	0.0144567	8.73494e-10	0.333096
Platelet_crit	1	154849661	C	T	0.0210236	8.84212e-10	0.118326
Platelet_crit	21	36343552	C	T	0.0140997	9.27082e-10	0.365985
Platelet_crit	18	13325650	C	T	-0.0151208	9.61223e-10	0.278665
Platelet_crit	1	36773405	T	G	-0.0135236	1.00183e-09	0.499114
Platelet_crit	2	120769787	A	C	0.0157962	1.03239e-09	0.245278
Platelet_crit	4	38682612	A	G	0.0173683	1.03447e-09	0.811167
Platelet_crit	19	39366434	C	T	0.0135782	1.04745e-09	0.516157
Platelet_crit	11	128325786	A	T	0.042127	1.10459e-09	0.0266623
Platelet_crit	3	48764280	T	C	0.0365846	1.20514e-09	0.0364238
Platelet_crit	2	111927379	A	G	-0.0134561	1.32437e-09	0.498021
Platelet_crit	17	80508790	C	T	0.0139398	1.38002e-09	0.63266
Platelet_crit	5	108808987	G	A	0.0273534	1.38968e-09	0.0645377
Platelet_crit	18	53397199	T	C	0.0172956	1.39637e-09	0.812844
Platelet_crit	20	60964064	A	G	0.0145979	1.39678e-09	0.303795
Platelet_crit	4	55437492	T	C	-0.0140661	1.40488e-09	0.3562
Platelet_crit	6	34404917	C	T	-0.0344128	1.49892e-09	0.0402484
Platelet_crit	1	44937974	C	T	-0.0161691	1.5016e-09	0.219574
Platelet_crit	20	56052521	C	CAG	0.0135157	1.50333e-09	0.468873
Platelet_crit	17	27044482	C	A	0.0202369	1.5133e-09	0.126481
Platelet_crit	10	91371329	A	G	0.0215117	1.52732e-09	0.108692
Platelet_crit	17	45654184	G	A	-0.0525002	1.55978e-09	0.0176769
Platelet_crit	5	74628375	A	T	0.0137902	1.66545e-09	0.373933
Platelet_crit	7	40152917	T	A	0.0273518	1.72498e-09	0.0637262
Platelet_crit	4	57767327	T	A	-0.0171881	1.78018e-09	0.185427
Platelet_crit	1	174988016	C	T	-0.0141494	1.80645e-09	0.335495
Platelet_crit	18	22465537	A	C	0.023647	1.81888e-09	0.0870686
Platelet_crit	16	11437779	C	T	-0.014553	1.85102e-09	0.703753
Platelet_crit	4	87524431	C	T	-0.0305507	1.86151e-09	0.0514887
Platelet_crit	1	225909711	T	C	0.015595	1.87705e-09	0.239593
Platelet_crit	17	29673219	T	A	0.0137212	1.90164e-09	0.601407
Platelet_crit	18	57345190	C	T	-0.0212512	1.9665e-09	0.115216
Platelet_crit	1	198999553	T	C	0.0244991	2.03411e-09	0.0807233
Platelet_crit	4	105891467	G	A	-0.0155972	2.03444e-09	0.248882
Platelet_crit	2	47152291	G	C	-0.0147003	2.0596e-09	0.706892
Platelet_crit	4	17854031	T	C	0.0148764	2.22048e-09	0.728378
Platelet_crit	3	69810294	G	T	-0.0139871	2.25446e-09	0.650923
Platelet_crit	16	83980529	C	G	-0.0133696	2.33808e-09	0.4525
Platelet_crit	2	68874107	G	A	-0.0448502	2.33973e-09	0.0226001
Platelet_crit	17	61959890	GGAGGGGT	G	-0.0167497	2.37016e-09	0.222389
Platelet_crit	1	181106347	C	T	-0.0210024	2.38173e-09	0.888292
Platelet_crit	2	198885425	G	T	0.0141868	2.45599e-09	0.679468
Platelet_crit	19	17863334	GCTGGGATTAC	G	-0.0133067	2.50738e-09	0.502101
Platelet_crit	2	227555534	A	G	-0.0132429	2.53125e-09	0.46834
Platelet_crit	1	211545344	A	G	0.0136584	2.55499e-09	0.376517
Platelet_crit	1	66055158	A	G	-0.0132945	2.64445e-09	0.440956
Platelet_crit	12	54393770	A	G	-0.0133473	2.66251e-09	0.427318
Platelet_crit	12	10054033	A	G	-0.0384368	2.69359e-09	0.0310811
Platelet_crit	17	63764616	A	C	0.0137516	3.01831e-09	0.360288
Platelet_crit	8	57074930	AT	A	-0.018894	3.05725e-09	0.14529
Platelet_crit	2	161078891	T	A	0.0265384	3.1385e-09	0.0692376
Platelet_crit	7	140240764	C	T	-0.0138953	3.19029e-09	0.335442
Platelet_crit	12	26267648	T	C	-0.0140857	3.21108e-09	0.675387
Platelet_crit	19	37585988	G	C	-0.0152057	3.34577e-09	0.248295
Platelet_crit	20	8560993	A	G	-0.0448091	3.42747e-09	0.0223694
Platelet_crit	7	101686485	T	C	0.0174792	3.48162e-09	0.828181
Platelet_crit	3	25432899	C	G	-0.0176493	3.49114e-09	0.164882
Platelet_crit	13	110915187	G	A	0.0134368	3.56819e-09	0.601148
Platelet_crit	17	76343961	T	C	0.0160583	3.60528e-09	0.790851
Platelet_crit	3	156819988	G	A	-0.0188477	3.65789e-09	0.147091
Platelet_crit	3	122845165	A	C	-0.0130884	3.73294e-09	0.519079
Platelet_crit	18	67644013	C	T	-0.0342065	3.74501e-09	0.961842
Platelet_crit	7	1910011	T	C	0.0147595	3.76998e-09	0.330146
Platelet_crit	10	30022392	C	T	0.0399466	3.81727e-09	0.0275236
Platelet_crit	19	2812153	A	G	0.0143805	4.06145e-09	0.287155
Platelet_crit	5	172607516	G	A	0.0229213	4.09899e-09	0.089169
Platelet_crit	11	101667294	T	C	0.0235662	4.105e-09	0.0840802
Platelet_crit	10	43963442	G	A	0.01787	4.25017e-09	0.156809
Platelet_crit	7	158430907	C	T	0.0134073	4.36102e-09	0.619742
Platelet_crit	20	55990405	T	C	-0.0130468	4.43012e-09	0.486417
Platelet_crit	20	39272620	A	G	0.0131411	4.56044e-09	0.439742
Platelet_crit	4	101077420	A	T	-0.0160477	4.57075e-09	0.208232
Platelet_crit	7	18153930	C	T	-0.0189628	4.85213e-09	0.863584
Platelet_crit	3	156791268	C	T	0.0138295	4.89874e-09	0.426637
Platelet_crit	11	128643649	G	T	0.015216	4.95924e-09	0.237631
Platelet_crit	18	43558990	C	CCTAA	0.0190644	5.00782e-09	0.133865
Platelet_crit	3	124658812	G	A	0.014073	5.04469e-09	0.305696
Platelet_crit	11	36458997	A	G	0.0318411	5.19329e-09	0.0429991
Platelet_crit	7	50370254	C	T	-0.0181125	5.6036e-09	0.163526
Platelet_crit	1	1979326	T	C	0.0135863	5.67582e-09	0.350769
Platelet_crit	1	3089550	C	T	-0.0272675	5.75108e-09	0.0596616
Platelet_crit	7	124624917	G	C	-0.0132574	5.86093e-09	0.591712
Platelet_crit	1	172421744	G	A	0.0129505	5.86444e-09	0.49635
Platelet_crit	8	142253481	C	G	0.0143584	6.03847e-09	0.72043
Platelet_crit	5	60620980	T	C	0.0128895	6.07946e-09	0.493417
Platelet_crit	2	100460654	C	T	0.0137965	6.25917e-09	0.68116
Platelet_crit	17	42448210	A	AG	-0.0130964	6.28154e-09	0.426095
Platelet_crit	6	37310197	A	AT	-0.0136484	6.42035e-09	0.663344
Platelet_crit	8	116565162	C	T	-0.0178488	6.46422e-09	0.153384
Platelet_crit	4	72618323	G	T	-0.0141265	6.71155e-09	0.291902
Platelet_crit	22	39271617	G	A	-0.0131376	6.76871e-09	0.602924
Platelet_crit	16	50293908	GGAGTGTCTC	G	-0.0288085	7.07167e-09	0.0551923
Platelet_crit	14	94839102	A	G	-0.0138331	7.10485e-09	0.315206
Platelet_crit	4	3449915	A	G	0.0624693	7.1836e-09	0.0113472
Platelet_crit	14	101018071	A	G	0.0204041	7.23955e-09	0.112603
Platelet_crit	1	3304128	C	T	0.0154466	7.28503e-09	0.223941
Platelet_crit	12	48494285	ACG	A	-0.0253688	7.60501e-09	0.0745389
Platelet_crit	19	15408614	C	T	0.0168811	7.63831e-09	0.173983
Platelet_crit	9	113155247	T	G	0.019138	7.76859e-09	0.128653
Platelet_crit	6	113396940	C	CT	-0.016258	7.77181e-09	0.195386
Platelet_crit	1	235485347	A	T	-0.019542	8.09045e-09	0.12202
Platelet_crit	5	1333246	G	T	0.0561251	8.39381e-09	0.0138223
Platelet_crit	8	135650483	G	A	0.0138943	8.44015e-09	0.305299
Platelet_crit	3	149114281	C	T	-0.0187455	8.66228e-09	0.134252
Platelet_crit	3	8603243	T	C	0.0147592	8.69e-09	0.745582
Platelet_crit	4	157705551	A	G	0.0147542	8.78687e-09	0.251372
Platelet_crit	3	142612091	C	T	-0.0132272	9.62062e-09	0.360739
Platelet_crit	2	234289895	C	G	0.0129569	9.88009e-09	0.402533
Platelet_crit	9	124092355	C	T	-0.0156329	1.01335e-08	0.208
Platelet_crit	19	45372329	A	G	0.0260684	1.01954e-08	0.0638648
Platelet_crit	6	31300297	C	T	-0.0430416	1.02341e-08	0.0223844
Platelet_crit	12	115507989	C	CAATAATAAT	0.019233	1.02372e-08	0.128397
Platelet_crit	15	63341238	G	C	-0.0170729	1.03754e-08	0.167807
Platelet_crit	19	52134804	G	A	-0.0141028	1.03989e-08	0.372796
Platelet_crit	6	158897222	CTAAAT	C	0.0272394	1.05856e-08	0.0577319
Platelet_crit	17	46544203	C	CA	-0.0155773	1.0638e-08	0.222327
Platelet_crit	17	37104834	G	C	0.0132638	1.07741e-08	0.353344
Platelet_crit	17	27530413	T	C	-0.012929	1.13625e-08	0.400614
Platelet_crit	17	1542521	C	T	0.0353849	1.13832e-08	0.0332512
Platelet_crit	12	95856906	T	C	0.0134019	1.14854e-08	0.338051
Platelet_crit	14	21542766	A	G	0.0168639	1.16454e-08	0.168268
Platelet_crit	10	105676465	C	A	-0.0187527	1.17144e-08	0.86949
Platelet_crit	16	20897668	A	G	-0.0139285	1.1819e-08	0.708823
Platelet_crit	4	174438584	G	GT	-0.0292104	1.18218e-08	0.0500274
Platelet_crit	1	89293365	C	A	-0.0127994	1.18865e-08	0.552114
Platelet_crit	3	18518558	G	C	-0.0257677	1.19468e-08	0.064023
Platelet_crit	17	33880003	C	G	0.0219988	1.19732e-08	0.0912897
Platelet_crit	20	1947843	G	A	-0.0512125	1.19752e-08	0.0182618
Platelet_crit	5	177640864	A	G	-0.0234153	1.22579e-08	0.0811865
Platelet_crit	6	121877965	A	C	-0.0179153	1.23254e-08	0.145208
Platelet_crit	6	122331327	G	A	0.0169729	1.23515e-08	0.833639
Platelet_crit	1	209931353	C	A	-0.0154251	1.23529e-08	0.213225
Platelet_crit	8	130681008	G	A	0.0126716	1.23829e-08	0.465532
Platelet_crit	10	94942423	A	G	0.0126937	1.26981e-08	0.469289
Platelet_crit	2	235890001	T	C	-0.0406162	1.27487e-08	0.026574
Platelet_crit	2	43998726	G	A	0.0185986	1.27842e-08	0.132791
Platelet_crit	17	17048374	T	A	-0.0505559	1.28923e-08	0.0177783
Platelet_crit	16	57584932	C	T	-0.0137538	1.29855e-08	0.299692
Platelet_crit	7	2518689	G	C	0.0132538	1.30729e-08	0.346081
Platelet_crit	2	216297796	G	C	-0.0141147	1.311e-08	0.727185
Platelet_crit	4	124770721	A	T	0.0596304	1.34027e-08	0.0120008
Platelet_crit	5	1093860	C	G	0.0131378	1.36085e-08	0.442954
Platelet_crit	16	85706564	G	A	0.0142108	1.36508e-08	0.273265
Platelet_crit	9	4312564	A	G	-0.0136661	1.39575e-08	0.697395
Platelet_crit	12	4071238	G	A	0.0127709	1.45561e-08	0.550782
Platelet_crit	21	35394814	G	A	0.0132499	1.46609e-08	0.341735
Platelet_crit	5	39080694	A	G	-0.0126722	1.47311e-08	0.441516
Platelet_crit	12	3987881	G	T	0.0184174	1.53082e-08	0.135484
Platelet_crit	21	36469259	C	T	-0.0130916	1.54066e-08	0.638433
Platelet_crit	10	113949664	T	C	-0.0141131	1.548e-08	0.727397
Platelet_crit	7	14027557	G	A	-0.013826	1.57806e-08	0.713023
Platelet_crit	14	103566835	C	G	0.0146217	1.59939e-08	0.241547
Platelet_crit	15	59473180	T	G	0.0133387	1.6497e-08	0.663149
Platelet_crit	15	78622088	GGGCCACCCCTTCTCTGGGTGGAA	G	0.0171227	1.66921e-08	0.163878
Platelet_crit	11	122461160	C	CA	0.0257177	1.6825e-08	0.0714413
Platelet_crit	5	88202001	G	A	-0.0342648	1.69275e-08	0.040325
Platelet_crit	21	36433065	C	A	0.013362	1.79851e-08	0.678101
Platelet_crit	3	9975386	C	G	0.0160563	1.83158e-08	0.204291
Platelet_crit	14	73174338	C	A	0.0128429	1.87917e-08	0.382515
Platelet_crit	3	172246049	G	A	-0.0127503	1.88171e-08	0.423168
Platelet_crit	8	1771562	G	T	0.0141136	1.95833e-08	0.273866
Platelet_crit	2	45878760	G	T	0.0143989	1.96113e-08	0.251864
Platelet_crit	1	93458027	C	T	0.0345261	1.97845e-08	0.0335361
Platelet_crit	4	146151286	T	TA	-0.0167958	2.02877e-08	0.827055
Platelet_crit	17	4884186	A	AT	-0.0371091	2.03578e-08	0.0294034
Platelet_crit	1	156131617	A	G	0.0128399	2.05629e-08	0.628396
Platelet_crit	7	25991826	T	C	0.0169764	2.07448e-08	0.158785
Platelet_crit	6	170428032	A	G	0.0182863	2.08756e-08	0.864587
Platelet_crit	19	14143151	G	C	-0.0193993	2.09146e-08	0.124746
Platelet_crit	2	68624356	C	T	0.0532523	2.12942e-08	0.0140669
Platelet_crit	8	126427503	G	A	0.0134234	2.13026e-08	0.65205
Platelet_crit	18	20084817	T	C	0.0141602	2.1382e-08	0.259029
Platelet_crit	3	159506639	T	C	0.0160818	2.18584e-08	0.801983
Platelet_crit	22	43562829	G	T	0.0126802	2.28864e-08	0.396058
Platelet_crit	4	144187380	G	A	0.0124686	2.34944e-08	0.454175
Platelet_crit	2	101788815	G	A	0.0155986	2.37754e-08	0.801869
Platelet_crit	14	23746269	C	G	-0.0144713	2.40517e-08	0.238466
Platelet_crit	10	115746551	A	C	-0.0142222	2.41226e-08	0.733078
Platelet_crit	10	114806697	G	A	0.015242	2.45051e-08	0.207456
Platelet_crit	16	74609517	G	A	-0.0157704	2.4775e-08	0.188261
Platelet_crit	19	49458262	C	T	0.0174476	2.50977e-08	0.852256
Platelet_crit	12	9064621	C	T	0.0155092	2.5715e-08	0.199951
Platelet_crit	10	89722262	T	C	0.0171065	2.58559e-08	0.171505
Platelet_crit	7	99451373	T	A	-0.0124829	2.60692e-08	0.470672
Platelet_crit	9	4128480	T	C	0.0137647	2.68094e-08	0.283045
Platelet_crit	20	8815813	GTAAA	G	-0.0134464	2.68417e-08	0.303055
Platelet_crit	3	169295008	A	G	-0.0147947	2.6846e-08	0.222726
Platelet_crit	4	154419571	T	A	-0.0123948	2.68649e-08	0.453998
Platelet_crit	7	99674870	C	A	-0.0194888	2.69968e-08	0.113364
Platelet_crit	2	216252756	T	C	-0.0146356	2.70684e-08	0.230569
Platelet_crit	17	3814429	C	T	-0.015574	2.74615e-08	0.206066
Platelet_crit	6	44030011	A	G	-0.0202099	2.75344e-08	0.88472
Platelet_crit	1	101744633	C	A	-0.012592	2.80331e-08	0.408336
Platelet_crit	5	122696347	G	GCAAGAGGGTAGGAAATACA	0.0130922	2.82854e-08	0.460898
Platelet_crit	19	1170728	G	A	0.0183831	2.86055e-08	0.130605
Platelet_crit	1	205771173	A	G	-0.0279043	2.88466e-08	0.948997
Platelet_crit	7	5344204	G	C	0.0203897	3.10532e-08	0.104537
Platelet_crit	13	78447373	T	A	-0.0147373	3.12531e-08	0.776101
Platelet_crit	7	101423678	T	A	0.0207734	3.19745e-08	0.097197
Platelet_crit	6	161062551	G	T	0.0148664	3.30778e-08	0.220127
Platelet_crit	12	120109284	AGGCACCTCTTCACAGGAC	A	-0.0227101	3.39604e-08	0.08028
Platelet_crit	3	18730252	C	T	0.0166777	3.42439e-08	0.165531
Platelet_crit	1	6602525	A	AT	-0.0182125	3.45353e-08	0.868784
Platelet_crit	20	17627727	G	A	-0.0123892	3.45885e-08	0.580592
Platelet_crit	17	55562094	G	T	-0.0161639	3.47491e-08	0.824767
Platelet_crit	16	4650551	C	T	0.0166486	3.51659e-08	0.160779
Platelet_crit	6	21809195	C	T	0.0167143	3.60061e-08	0.158004
Platelet_crit	16	85443270	A	G	0.0144316	3.83938e-08	0.282565
Platelet_crit	7	35746116	C	CT	0.0132013	3.84402e-08	0.384591
Platelet_crit	1	240567317	G	A	0.015702	3.93922e-08	0.186193
Platelet_crit	18	48784027	T	C	-0.0124002	4.13672e-08	0.473295
Platelet_crit	5	137442353	G	A	0.016311	4.14874e-08	0.167982
Platelet_crit	22	39715262	G	A	0.01287	4.28414e-08	0.335482
Platelet_crit	2	225816642	A	T	-0.0447739	4.30463e-08	0.0211417
Platelet_crit	7	129244665	T	C	-0.0214225	4.33908e-08	0.912068
Platelet_crit	7	135667551	GA	G	0.0236441	4.38149e-08	0.0718679
Platelet_crit	17	77992104	G	A	-0.0324213	4.47007e-08	0.0390097
Platelet_crit	3	39187858	G	A	0.0128846	4.55097e-08	0.330675
Platelet_crit	17	33886764	C	T	0.0501682	4.56418e-08	0.0160731
Platelet_crit	1	93678968	T	G	0.0128174	4.62804e-08	0.624582
Platelet_crit	1	156922741	G	A	0.0473355	4.74122e-08	0.0180912
Platelet_crit	16	84035	GGGGAGCCTGGAAGCACAC	G	-0.0358894	4.76809e-08	0.0357773
Platelet_crit	11	125012005	G	GAGGA	0.0128337	4.7769e-08	0.647656
Platelet_crit	3	121622432	T	C	0.0121194	4.94399e-08	0.478996
Platelet_crit	5	161284994	T	TA	0.0147624	4.96313e-08	0.218255
Platelet_crit	14	104721005	C	CTG	-0.0127155	4.96963e-08	0.516119
Platelet_distribution_width	22	43361946	AATAATC	A	0.0946357	1.5709885936866e-310	0.55217
Platelet_distribution_width	20	57597970	A	C	0.514549	1.5709885936866e-310	0.0473412
Platelet_distribution_width	20	57866842	C	T	0.364715	1.5709885936866e-310	0.017449
Platelet_distribution_width	12	122216910	A	G	0.13391	1.5709885936866e-310	0.135343
Platelet_distribution_width	1	171946082	T	C	0.163482	1.5709885936866e-310	0.802217
Platelet_distribution_width	7	106372219	C	G	0.102954	1.5709885936866e-310	0.459464
Platelet_distribution_width	2	31477838	G	A	-0.128133	1.5709885936866e-310	0.708467
Platelet_distribution_width	12	49662391	C	T	0.154538	2.86498e-264	0.0738274
Platelet_distribution_width	20	57673950	A	C	-0.0923053	2.92298e-256	0.253591
Platelet_distribution_width	17	33885904	A	G	-0.101936	1.76564e-244	0.172373
Platelet_distribution_width	8	9030160	G	A	0.0859459	2.64812e-202	0.211411
Platelet_distribution_width	1	247719769	G	A	0.134433	6.92984e-198	0.0714689
Platelet_distribution_width	1	172122738	T	TCTAA	0.0852183	2.01339e-182	0.192353
Platelet_distribution_width	2	225759617	CT	C	0.122726	4.60996e-182	0.0793955
Platelet_distribution_width	12	57021006	T	C	-0.064174	1.67499e-157	0.366755
Platelet_distribution_width	1	248039294	G	A	0.097619	9.82893e-154	0.109583
Platelet_distribution_width	1	171935228	C	G	-0.237689	8.12682e-152	0.0168072
Platelet_distribution_width	15	65182223	T	A	-0.0832656	2.64312e-151	0.156705
Platelet_distribution_width	19	55539072	T	G	0.0801277	1.99344e-146	0.834561
Platelet_distribution_width	19	16206012	C	T	0.221937	1.02975e-142	0.019206
Platelet_distribution_width	7	100098295	C	T	-0.0730897	3.79636e-137	0.195693
Platelet_distribution_width	8	8946163	G	A	-0.0697548	2.46045e-136	0.778095
Platelet_distribution_width	13	47237952	G	A	0.059669	9.94159e-134	0.652
Platelet_distribution_width	20	57547593	T	C	0.0563614	4.36085e-130	0.478048
Platelet_distribution_width	1	247712303	T	C	-0.0554678	1.18919e-124	0.476735
Platelet_distribution_width	6	110720209	A	G	-0.0550175	1.52597e-122	0.44712
Platelet_distribution_width	5	88180196	T	C	-0.115992	4.4532e-122	0.0594196
Platelet_distribution_width	11	116648917	G	C	-0.07892	1.3606e-118	0.867773
Platelet_distribution_width	8	106581528	A	T	0.0589132	1.47768e-117	0.285937
Platelet_distribution_width	20	57599303	C	T	-0.17755	2.52e-114	0.0223691
Platelet_distribution_width	17	33875262	T	A	-0.0574983	5.54602e-113	0.289677
Platelet_distribution_width	3	124441501	A	G	0.0604043	1.94806e-111	0.246999
Platelet_distribution_width	18	67526809	G	GA	0.0514183	4.94786e-109	0.52325
Platelet_distribution_width	17	33899846	CCT	C	-0.195285	6.55802e-98	0.0167463
Platelet_distribution_width	9	99192919	A	C	-0.0587114	6.77178e-98	0.228364
Platelet_distribution_width	4	6891455	T	G	-0.06302	9.78988e-96	0.176358
Platelet_distribution_width	8	144995494	C	T	-0.0482851	1.17455e-94	0.424265
Platelet_distribution_width	9	274641	T	C	0.0492092	4.64721e-93	0.622753
Platelet_distribution_width	12	54712308	G	A	-0.0475203	6.86501e-93	0.559197
Platelet_distribution_width	17	57906318	A	C	-0.0469907	4.44687e-91	0.555864
Platelet_distribution_width	19	45715680	T	C	0.0488397	1.1864e-88	0.338768
Platelet_distribution_width	1	62901807	C	A	-0.0479027	5.87053e-87	0.354755
Platelet_distribution_width	1	113207531	T	C	0.0451876	4.82328e-85	0.526188
Platelet_distribution_width	17	4840868	G	A	-0.0862381	2.16292e-83	0.0727487
Platelet_distribution_width	13	114018038	C	A	0.0437125	4.33606e-79	0.531719
Platelet_distribution_width	18	20720973	G	T	0.041945	1.16991e-73	0.513665
Platelet_distribution_width	5	133845380	A	G	-0.0416702	1.06066e-70	0.580077
Platelet_distribution_width	6	25540927	G	A	0.0413513	3.79076e-70	0.427504
Platelet_distribution_width	1	248020556	G	C	-0.0485551	4.4155e-70	0.760205
Platelet_distribution_width	2	220099331	C	T	0.0690882	4.78894e-70	0.0971379
Platelet_distribution_width	2	225816642	A	T	0.148868	3.08882e-68	0.0211417
Platelet_distribution_width	6	31410131	A	G	-0.0469342	1.657e-67	0.242818
Platelet_distribution_width	22	38328597	A	G	0.103329	2.06443e-65	0.0380908
Platelet_distribution_width	15	63341238	G	C	0.0520403	8.47487e-63	0.167807
Platelet_distribution_width	12	122479506	CA	C	0.0390095	8.76989e-63	0.541116
Platelet_distribution_width	1	172381383	T	C	-0.0397967	1.54703e-62	0.386268
Platelet_distribution_width	3	122833003	C	T	0.03938	3.19497e-62	0.593125
Platelet_distribution_width	12	3239298	T	C	-0.0391856	1.64616e-61	0.60423
Platelet_distribution_width	2	219093934	G	A	-0.0455128	2.5608e-61	0.233735
Platelet_distribution_width	16	85415734	T	C	0.0563683	3.90462e-58	0.87636
Platelet_distribution_width	9	334337	A	G	-0.0408054	5.17156e-58	0.306443
Platelet_distribution_width	1	171770111	G	C	-0.0462614	1.40929e-55	0.189706
Platelet_distribution_width	3	47185650	C	G	0.0473287	6.31982e-55	0.17573
Platelet_distribution_width	16	85685120	G	A	-0.0411556	3.76475e-54	0.258046
Platelet_distribution_width	20	8604593	G	A	0.0355983	2.69731e-53	0.506919
Platelet_distribution_width	6	47606029	C	T	-0.0401307	5.97932e-53	0.267115
Platelet_distribution_width	6	110711025	G	A	-0.0354525	8.1981e-53	0.502951
Platelet_distribution_width	3	124331571	T	C	0.0370831	2.74439e-52	0.655787
Platelet_distribution_width	4	143326714	T	G	-0.0361544	5.29802e-52	0.619076
Platelet_distribution_width	1	25032168	G	A	0.0404422	1.14218e-51	0.249348
Platelet_distribution_width	7	99981057	G	A	-0.0941296	2.34724e-50	0.0347286
Platelet_distribution_width	18	9618005	A	G	-0.0390151	7.03542e-50	0.73646
Platelet_distribution_width	2	242645466	G	A	0.0342158	2.93139e-49	0.539357
Platelet_distribution_width	10	16853252	C	T	0.0341992	3.57446e-49	0.47958
Platelet_distribution_width	2	225791079	T	C	0.0352972	9.43775e-49	0.636621
Platelet_distribution_width	17	42446420	G	C	0.034687	1.5459e-47	0.37392
Platelet_distribution_width	9	100686129	A	G	-0.0346896	5.40749e-47	0.360884
Platelet_distribution_width	6	158092638	T	C	0.0369988	6.16227e-47	0.719302
Platelet_distribution_width	9	135598876	T	C	0.16815	7.1506e-46	0.0108179
Platelet_distribution_width	17	4837195	C	A	0.0755131	1.3844e-45	0.0520587
Platelet_distribution_width	12	29435675	A	G	0.0327949	2.2076e-45	0.460106
Platelet_distribution_width	22	43144476	C	CT	-0.0353058	8.00569e-45	0.373383
Platelet_distribution_width	2	241510903	G	A	-0.0472952	1.45035e-44	0.135306
Platelet_distribution_width	6	31319281	A	G	-0.0626884	2.38245e-44	0.0721962
Platelet_distribution_width	19	45748362	G	C	0.0353345	3.66547e-44	0.300553
Platelet_distribution_width	9	275896	AC	A	-0.0397806	5.67999e-44	0.252606
Platelet_distribution_width	8	19854500	C	T	-0.0363193	1.25206e-43	0.264363
Platelet_distribution_width	5	159611932	C	CT	0.0336447	1.02694e-42	0.66512
Platelet_distribution_width	7	116515781	A	T	0.0370588	1.69525e-42	0.242119
Platelet_distribution_width	19	6802571	C	T	0.145696	8.42062e-42	0.0119661
Platelet_distribution_width	6	25522443	A	G	0.0370247	1.97573e-41	0.770339
Platelet_distribution_width	1	161188893	T	G	-0.0548612	2.02138e-41	0.0905226
Platelet_distribution_width	11	72949747	C	T	0.0313567	8.95104e-41	0.413981
Platelet_distribution_width	6	32797115	T	G	-0.0339194	1.00206e-40	0.292984
Platelet_distribution_width	1	94874521	G	T	-0.0311489	6.89555e-40	0.421734
Platelet_distribution_width	5	77788791	A	G	0.0335339	8.61624e-40	0.296264
Platelet_distribution_width	5	88338789	G	A	-0.0336	8.98948e-40	0.290729
Platelet_distribution_width	12	740009	C	G	0.0307123	2.11591e-39	0.480312
Platelet_distribution_width	13	114019164	G	C	-0.063421	6.88198e-39	0.0610461
Platelet_distribution_width	2	143886819	G	A	0.0452333	3.52669e-38	0.126697
Platelet_distribution_width	11	72946140	G	C	-0.0347137	1.10268e-37	0.239823
Platelet_distribution_width	16	9045462	G	C	0.0376585	3.03065e-37	0.188789
Platelet_distribution_width	14	103565044	G	A	-0.0339956	7.14844e-37	0.247672
Platelet_distribution_width	3	47290638	A	ATT	0.0303791	7.40785e-37	0.562889
Platelet_distribution_width	16	5023061	T	G	0.0295418	4.13945e-36	0.467916
Platelet_distribution_width	5	75740199	C	T	0.0290948	1.46608e-35	0.492423
Platelet_distribution_width	10	65104500	A	G	-0.0293885	1.50801e-35	0.427
Platelet_distribution_width	22	38323507	G	T	0.0334479	1.63648e-35	0.244407
Platelet_distribution_width	11	9769562	C	G	0.0300601	1.63948e-35	0.645186
Platelet_distribution_width	2	223981348	A	C	-0.0627185	1.92582e-35	0.944558
Platelet_distribution_width	5	77071703	G	T	0.0309713	8.23524e-35	0.303666
Platelet_distribution_width	19	35662843	T	C	0.0349905	8.73711e-35	0.779198
Platelet_distribution_width	1	118155620	G	A	-0.0342403	1.01487e-34	0.221309
Platelet_distribution_width	22	42515765	C	T	-0.0302906	1.4867e-34	0.325962
Platelet_distribution_width	17	34065903	T	C	-0.0475684	1.93774e-34	0.0982578
Platelet_distribution_width	7	37457359	C	T	0.0312663	1.10815e-33	0.279051
Platelet_distribution_width	9	136073343	T	A	0.145413	1.23002e-33	0.010117
Platelet_distribution_width	5	1104938	C	T	-0.0283155	1.32324e-33	0.581642
Platelet_distribution_width	7	73177698	T	C	-0.0281076	1.71355e-33	0.560456
Platelet_distribution_width	9	113312231	G	C	0.0808049	4.76555e-32	0.0291507
Platelet_distribution_width	20	57401863	G	T	0.0321633	7.9321e-32	0.763136
Platelet_distribution_width	7	73149302	G	A	-0.0285656	9.62722e-32	0.346682
Platelet_distribution_width	21	16371865	T	TA	0.0282467	4.25821e-31	0.359431
Platelet_distribution_width	6	31821182	G	C	0.0787302	1.10738e-30	0.0296421
Platelet_distribution_width	5	76981614	A	G	-0.0361928	1.27227e-30	0.160827
Platelet_distribution_width	5	159646898	G	C	-0.0268424	1.45533e-30	0.432753
Platelet_distribution_width	5	158635102	T	C	0.0307539	1.47267e-30	0.248865
Platelet_distribution_width	6	31336757	A	G	0.0568338	1.05088e-29	0.056189
Platelet_distribution_width	16	85444655	A	C	0.027776	2.3486e-29	0.665654
Platelet_distribution_width	3	124380447	G	A	0.0276683	4.73877e-29	0.324805
Platelet_distribution_width	6	47594722	G	A	0.0305818	4.83332e-29	0.235149
Platelet_distribution_width	1	207278451	G	A	0.0400503	5.18485e-29	0.118889
Platelet_distribution_width	16	85411641	G	A	-0.0344961	7.21732e-29	0.830958
Platelet_distribution_width	20	57454007	G	A	0.124454	2.30121e-28	0.0114005
Platelet_distribution_width	16	85704584	A	G	0.0260071	3.24143e-28	0.399666
Platelet_distribution_width	20	57792866	T	C	0.0933844	7.1911e-28	0.0192449
Platelet_distribution_width	12	3245726	C	T	0.0434031	1.96234e-27	0.0917326
Platelet_distribution_width	12	6275828	A	G	0.0262889	2.28977e-27	0.633845
Platelet_distribution_width	12	54694560	C	A	-0.042031	3.43452e-27	0.0996757
Platelet_distribution_width	18	67599516	T	C	-0.0918618	3.71218e-27	0.981022
Platelet_distribution_width	20	1600925	G	A	-0.0254359	1.27295e-26	0.378132
Platelet_distribution_width	12	111844218	G	A	-0.0302364	2.63124e-26	0.209719
Platelet_distribution_width	16	527485	G	A	-0.0455011	3.41e-26	0.0787111
Platelet_distribution_width	1	7794289	A	G	-0.0256209	5.84269e-26	0.645576
Platelet_distribution_width	6	32186872	A	G	0.0320578	5.99919e-26	0.175107
Platelet_distribution_width	7	135667470	T	C	-0.0462131	6.33927e-26	0.0752787
Platelet_distribution_width	22	43343485	A	G	0.0301811	9.17193e-26	0.203864
Platelet_distribution_width	19	16200378	C	T	-0.0277289	1.07165e-25	0.280855
Platelet_distribution_width	10	121010256	A	G	0.0370934	1.23697e-25	0.127032
Platelet_distribution_width	1	25736369	C	T	0.02423	1.44665e-25	0.447566
Platelet_distribution_width	19	10727845	CT	C	0.0291435	1.86226e-25	0.779889
Platelet_distribution_width	1	45916225	T	TA	0.028387	1.90445e-25	0.23719
Platelet_distribution_width	19	55565929	G	A	0.0393572	4.22417e-25	0.102855
Platelet_distribution_width	11	57199645	C	G	-0.0290416	4.40757e-25	0.217281
Platelet_distribution_width	4	103188709	C	T	-0.0454711	4.53945e-25	0.0749065
Platelet_distribution_width	9	73066554	A	AC	0.0241156	4.64428e-25	0.435915
Platelet_distribution_width	6	32828219	C	CA	0.0292202	7.34202e-25	0.234296
Platelet_distribution_width	17	8214427	G	A	-0.0237553	1.15295e-24	0.491218
Platelet_distribution_width	7	134004887	C	A	0.0237519	1.23772e-24	0.474044
Platelet_distribution_width	20	57582957	G	A	-0.0854845	1.38067e-24	0.0201745
Platelet_distribution_width	7	37374202	G	A	0.0436497	1.50502e-24	0.0806641
Platelet_distribution_width	13	47107415	C	CT	0.0342409	1.76393e-24	0.151815
Platelet_distribution_width	9	91392686	TTC	T	0.0533084	2.09717e-24	0.0537322
Platelet_distribution_width	1	2231966	G	C	-0.0307958	2.13613e-24	0.178505
Platelet_distribution_width	6	41986269	A	G	0.0274915	2.33042e-24	0.243036
Platelet_distribution_width	1	211803761	C	T	0.0280658	2.85039e-24	0.236584
Platelet_distribution_width	17	58172986	A	G	0.0637547	3.13956e-24	0.0351249
Platelet_distribution_width	10	14562793	C	T	0.023467	4.13269e-24	0.491431
Platelet_distribution_width	13	114009170	G	T	0.0534406	4.26795e-24	0.0512689
Platelet_distribution_width	19	35662257	G	A	0.0240171	4.77206e-24	0.424943
Platelet_distribution_width	8	25225804	C	T	0.0237579	4.82102e-24	0.412039
Platelet_distribution_width	2	68578058	C	G	0.0249799	5.4626e-24	0.330892
Platelet_distribution_width	6	25821770	C	T	0.0379076	6.94032e-24	0.105328
Platelet_distribution_width	22	19689697	C	G	0.0247512	1.18505e-23	0.377404
Platelet_distribution_width	17	10183427	A	G	-0.0289856	1.50828e-23	0.205251
Platelet_distribution_width	7	37394820	C	G	0.0232548	1.85567e-23	0.457806
Platelet_distribution_width	1	154072287	G	T	0.0229135	5.42552e-23	0.540815
Platelet_distribution_width	5	75996909	G	A	0.05466	5.89957e-23	0.0455923
Platelet_distribution_width	17	10180693	G	T	0.0262802	6.49817e-23	0.252981
Platelet_distribution_width	8	145114844	C	T	-0.0423662	7.22687e-23	0.0781541
Platelet_distribution_width	1	159892088	G	A	0.0229922	1.06391e-22	0.416878
Platelet_distribution_width	16	85451508	C	T	0.0294029	1.23299e-22	0.188813
Platelet_distribution_width	21	16377682	G	GCCCCCC	0.0315296	1.66251e-22	0.153558
Platelet_distribution_width	1	35256386	T	C	0.0234634	3.37741e-22	0.349744
Platelet_distribution_width	6	32196864	A	G	-0.034001	4.23966e-22	0.123337
Platelet_distribution_width	15	75050575	C	CAA	-0.0237991	5.77598e-22	0.652351
Platelet_distribution_width	14	92241352	A	C	0.0295336	5.81482e-22	0.174032
Platelet_distribution_width	2	183978519	G	A	0.0297587	7.83752e-22	0.167677
Platelet_distribution_width	11	126285301	G	A	0.022296	1.61463e-21	0.421812
Platelet_distribution_width	3	124346673	TGA	T	-0.0895089	2.31409e-21	0.0159222
Platelet_distribution_width	1	115080263	G	C	0.0232207	2.32984e-21	0.339792
Platelet_distribution_width	8	19793581	C	T	0.0814205	2.95476e-21	0.0194005
Platelet_distribution_width	1	230302838	C	CT	-0.0227486	3.08452e-21	0.613049
Platelet_distribution_width	19	10700465	A	G	0.0314546	3.51117e-21	0.858944
Platelet_distribution_width	1	156869714	G	A	-0.0394083	4.27291e-21	0.0840521
Platelet_distribution_width	3	15741439	A	C	-0.0233159	4.27662e-21	0.668368
Platelet_distribution_width	11	180283	T	C	0.0278841	7.10201e-21	0.227338
Platelet_distribution_width	17	7469327	T	C	-0.0280774	1.22009e-20	0.180487
Platelet_distribution_width	8	19929778	T	G	-0.0237654	1.32612e-20	0.292449
Platelet_distribution_width	5	157298830	G	T	0.030752	1.54561e-20	0.143442
Platelet_distribution_width	7	37468889	C	A	0.02477	2.79791e-20	0.249296
Platelet_distribution_width	12	101892666	T	C	0.0581728	2.97452e-20	0.0349269
Platelet_distribution_width	17	80708826	C	CCCCTGT	-0.0215916	3.9982e-20	0.579493
Platelet_distribution_width	2	106436413	C	T	-0.0218754	4.29599e-20	0.384516
Platelet_distribution_width	20	57614770	T	G	-0.0681295	4.46682e-20	0.0256726
Platelet_distribution_width	5	77817169	G	C	-0.0228777	5.956e-20	0.325786
Platelet_distribution_width	9	35716066	T	C	0.0228192	6.07246e-20	0.68769
Platelet_distribution_width	19	58143946	G	A	0.0315344	6.15026e-20	0.134529
Platelet_distribution_width	2	227287718	G	A	-0.0266142	7.97097e-20	0.195058
Platelet_distribution_width	12	32899495	C	T	-0.030527	8.07179e-20	0.138337
Platelet_distribution_width	9	136138765	GCGCCCACCACTA	G	-0.0273167	8.74371e-20	0.182346
Platelet_distribution_width	9	93567503	T	A	-0.0211382	9.75324e-20	0.45974
Platelet_distribution_width	2	171862954	TAAAA	T	-0.0392476	2.17921e-19	0.0762364
Platelet_distribution_width	6	31556581	T	A	-0.0237384	3.28673e-19	0.255765
Platelet_distribution_width	9	99169419	T	G	0.0272929	3.5341e-19	0.17424
Platelet_distribution_width	19	18433714	G	A	0.0436407	3.56139e-19	0.0597846
Platelet_distribution_width	11	116610294	T	C	-0.0268852	3.66083e-19	0.180675
Platelet_distribution_width	6	71347062	G	A	0.0229537	4.52968e-19	0.284778
Platelet_distribution_width	1	35246297	A	G	0.0216544	4.66838e-19	0.643984
Platelet_distribution_width	20	57596253	C	T	0.0943162	4.7889e-19	0.0121191
Platelet_distribution_width	17	48234411	G	A	0.027491	5.2576e-19	0.171003
Platelet_distribution_width	10	17204248	A	T	-0.0218993	6.73261e-19	0.458178
Platelet_distribution_width	3	194120998	A	G	0.0243247	6.9936e-19	0.236232
Platelet_distribution_width	20	19906455	A	G	-0.0307201	8.11493e-19	0.128934
Platelet_distribution_width	15	22969232	G	A	0.0278148	9.7242e-19	0.160169
Platelet_distribution_width	22	37462936	A	G	0.0206327	1.076e-18	0.561526
Platelet_distribution_width	6	32140848	A	T	-0.0430416	1.1475e-18	0.0625473
Platelet_distribution_width	10	80938499	G	A	-0.0740599	1.24137e-18	0.0196437
Platelet_distribution_width	4	48112291	A	T	0.0221419	1.9073e-18	0.700059
Platelet_distribution_width	5	1105142	A	C	0.0400723	1.92449e-18	0.0694509
Platelet_distribution_width	4	110911080	T	C	0.0209412	2.15734e-18	0.378189
Platelet_distribution_width	16	85415393	G	A	0.0213583	2.66829e-18	0.346615
Platelet_distribution_width	22	43513541	A	AT	0.0216387	2.93823e-18	0.334582
Platelet_distribution_width	8	106659756	C	T	0.0205469	3.45298e-18	0.444732
Platelet_distribution_width	2	211543055	T	C	0.0217752	3.85246e-18	0.311485
Platelet_distribution_width	16	89791487	A	T	0.022525	4.90325e-18	0.270308
Platelet_distribution_width	15	99248132	G	T	0.0285212	4.9433e-18	0.143606
Platelet_distribution_width	10	32667121	G	A	-0.0259073	5.1334e-18	0.183945
Platelet_distribution_width	19	14800922	T	C	-0.0204175	6.62721e-18	nan
Platelet_distribution_width	6	41770312	G	A	0.0235192	6.81968e-18	0.76562
Platelet_distribution_width	13	37648464	A	G	-0.0324764	6.82127e-18	0.894908
Platelet_distribution_width	6	158422080	C	T	-0.0303593	7.24559e-18	0.12914
Platelet_distribution_width	20	25256106	C	T	-0.0199678	1.10426e-17	0.43778
Platelet_distribution_width	22	19984013	C	T	-0.0218593	1.23388e-17	0.285617
Platelet_distribution_width	10	23177471	A	G	-0.0220812	1.39151e-17	0.280763
Platelet_distribution_width	4	48182538	G	C	-0.0427586	1.54827e-17	0.0566167
Platelet_distribution_width	20	3860757	AAAAC	A	-0.0199059	1.63952e-17	0.476397
Platelet_distribution_width	19	55691901	A	C	0.0341457	2.66706e-17	0.0901279
Platelet_distribution_width	14	93115410	G	C	-0.025019	2.81114e-17	0.810746
Platelet_distribution_width	3	183746044	A	G	-0.0194515	4.59864e-17	0.489505
Platelet_distribution_width	14	103878949	C	T	-0.0259739	4.61517e-17	0.170393
Platelet_distribution_width	1	247404911	G	A	-0.0205138	4.99106e-17	0.349096
Platelet_distribution_width	19	2007315	C	A	-0.0260553	6.44305e-17	0.165721
Platelet_distribution_width	22	42294176	A	G	-0.0327322	6.76214e-17	0.097602
Platelet_distribution_width	11	77350337	A	G	-0.0199313	1.02416e-16	0.374275
Platelet_distribution_width	1	9937041	C	T	-0.0192144	1.12459e-16	0.483709
Platelet_distribution_width	9	289140	T	TA	0.103735	1.31366e-16	0.0101953
Platelet_distribution_width	1	46192396	C	CT	0.0215313	1.32893e-16	0.306568
Platelet_distribution_width	14	92878150	G	A	0.032359	1.84143e-16	0.0956856
Platelet_distribution_width	12	54774999	A	G	-0.0363832	2.88169e-16	0.0747552
Platelet_distribution_width	15	75718669	G	T	0.0238654	3.56629e-16	0.192872
Platelet_distribution_width	16	79363079	A	C	-0.0195392	4.30232e-16	0.625719
Platelet_distribution_width	20	37406819	T	A	0.0478629	5.57831e-16	0.0487948
Platelet_distribution_width	19	55698509	C	T	-0.0302778	6.89977e-16	0.110158
Platelet_distribution_width	12	58239548	T	C	-0.0199376	7.08532e-16	0.326375
Platelet_distribution_width	19	17252383	T	TC	-0.0190979	7.31598e-16	0.392885
Platelet_distribution_width	22	29677164	A	G	-0.0225016	7.79772e-16	0.779595
Platelet_distribution_width	15	40312366	C	CA	-0.0189637	8.77253e-16	0.559661
Platelet_distribution_width	12	49661715	C	T	-0.0318352	9.45798e-16	0.0959864
Platelet_distribution_width	20	1921523	C	A	-0.0198303	9.69276e-16	0.32835
Platelet_distribution_width	1	158586966	A	T	-0.0207038	1.00671e-15	0.27805
Platelet_distribution_width	13	33147052	C	T	-0.0192117	1.01959e-15	0.371025
Platelet_distribution_width	19	38778915	A	G	0.0188981	1.08345e-15	0.409469
Platelet_distribution_width	8	95960886	G	T	-0.0185063	1.19358e-15	0.511651
Platelet_distribution_width	20	57954815	C	T	0.0210905	1.27566e-15	0.265134
Platelet_distribution_width	14	93131547	G	A	0.0196941	1.2789e-15	9.46567e-05
Platelet_distribution_width	11	100457812	A	G	0.0311901	1.29131e-15	0.0975727
Platelet_distribution_width	20	1818613	T	C	0.0190216	1.42332e-15	0.460804
Platelet_distribution_width	7	2591646	CA	C	-0.0224303	1.6265e-15	nan
Platelet_distribution_width	9	136876021	G	A	-0.0204476	1.65987e-15	0.290824
Platelet_distribution_width	13	28158035	G	C	-0.0426922	1.78244e-15	0.0486343
Platelet_distribution_width	3	27443638	G	A	0.0207693	1.82898e-15	0.267385
Platelet_distribution_width	16	11349678	C	T	-0.0204799	2.04921e-15	0.276608
Platelet_distribution_width	1	54839308	C	A	-0.0283396	2.0659e-15	0.118832
Platelet_distribution_width	9	93604402	T	A	-0.0237682	2.13018e-15	0.187299
Platelet_distribution_width	5	157279760	C	G	0.020193	2.23982e-15	0.709821
Platelet_distribution_width	11	72150611	C	T	-0.063861	2.39389e-15	0.0211075
Platelet_distribution_width	12	112151742	C	A	-0.0191715	2.71964e-15	0.583651
Platelet_distribution_width	1	95705615	G	A	0.0336779	2.72501e-15	0.920009
Platelet_distribution_width	16	88587278	C	T	-0.0259527	2.74372e-15	0.159873
Platelet_distribution_width	16	81886135	A	G	0.0224235	2.82788e-15	0.21137
Platelet_distribution_width	6	46882165	C	T	0.0265057	3.0479e-15	0.136793
Platelet_distribution_width	8	131235135	A	T	-0.0182286	3.19237e-15	0.497752
Platelet_distribution_width	21	16339172	G	C	0.0299223	3.3353e-15	0.103527
Platelet_distribution_width	19	19450993	T	A	0.0190118	3.94253e-15	0.640824
Platelet_distribution_width	8	126495818	C	T	-0.0183296	4.02904e-15	0.449386
Platelet_distribution_width	5	78540481	A	AT	-0.0194251	4.12799e-15	0.342542
Platelet_distribution_width	17	29100868	G	T	0.0237064	4.80523e-15	0.178058
Platelet_distribution_width	3	39076188	C	T	-0.0196602	4.93164e-15	0.304295
Platelet_distribution_width	11	33072939	T	C	0.0184586	4.95618e-15	0.407716
Platelet_distribution_width	11	47692246	T	TA	-0.0184749	6.4445e-15	0.478937
Platelet_distribution_width	3	47517573	C	CGGCCG	0.0845426	6.95116e-15	0.012956
Platelet_distribution_width	3	37055712	T	TGGGA	-0.0182666	7.48754e-15	0.447195
Platelet_distribution_width	2	227556383	A	C	0.0180051	8.42636e-15	0.46835
Platelet_distribution_width	1	29223337	C	CAGTG	0.0195655	8.47651e-15	0.6931
Platelet_distribution_width	12	3178716	C	T	-0.018156	8.91456e-15	0.53896
Platelet_distribution_width	19	39223735	T	TG	0.0180393	8.93733e-15	0.481074
Platelet_distribution_width	8	21769432	A	G	0.0437403	1.01437e-14	0.0437624
Platelet_distribution_width	11	3918777	A	T	0.0197468	1.06386e-14	0.290345
Platelet_distribution_width	12	799079	C	A	0.0221319	1.1953e-14	0.22657
Platelet_distribution_width	12	801478	G	C	-0.0266649	1.20175e-14	0.131375
Platelet_distribution_width	7	55156419	T	A	-0.0179463	1.24803e-14	0.475666
Platelet_distribution_width	6	36517164	C	T	-0.0847668	1.47925e-14	0.0117818
Platelet_distribution_width	13	113872551	C	CA	-0.0214083	1.58137e-14	0.223432
Platelet_distribution_width	6	6925137	T	C	-0.0223659	1.8667e-14	0.195297
Platelet_distribution_width	15	57297779	A	G	-0.0216376	2.11846e-14	0.788132
Platelet_distribution_width	7	140242927	T	C	0.0180779	2.17365e-14	0.396456
Platelet_distribution_width	20	57873152	G	A	0.0598593	2.65473e-14	0.0223059
Platelet_distribution_width	7	37465372	G	A	0.0192536	2.69952e-14	0.699724
Platelet_distribution_width	20	1791920	T	G	-0.0182472	2.79054e-14	0.606612
Platelet_distribution_width	19	45416741	C	T	0.0206976	2.92278e-14	0.237298
Platelet_distribution_width	19	45149235	G	A	-0.0204461	3.11965e-14	0.243019
Platelet_distribution_width	16	85361860	A	G	-0.0231897	3.13456e-14	0.825079
Platelet_distribution_width	1	45369106	A	G	0.0176261	3.22079e-14	0.5506
Platelet_distribution_width	6	46958222	A	G	0.0190425	3.34087e-14	0.305715
Platelet_distribution_width	7	2669976	C	A	0.0711224	3.41259e-14	0.0154001
Platelet_distribution_width	19	6802585	C	T	-0.035876	3.96823e-14	0.0641466
Platelet_distribution_width	20	60926223	G	A	0.0185522	4.09649e-14	0.666175
Platelet_distribution_width	19	46166806	T	TGC	-0.0184034	4.09653e-14	0.365485
Platelet_distribution_width	6	47327031	T	C	0.0227532	4.63637e-14	0.179555
Platelet_distribution_width	13	110929605	T	C	0.0219616	4.73111e-14	0.197233
Platelet_distribution_width	6	135048564	A	G	-0.021434	4.7516e-14	0.20935
Platelet_distribution_width	11	77228872	C	T	0.0182063	4.9523e-14	0.599267
Platelet_distribution_width	1	153607341	TG	T	-0.0186248	5.0922e-14	0.383668
Platelet_distribution_width	7	50258313	C	T	0.0333264	5.25547e-14	0.0747486
Platelet_distribution_width	5	61540257	G	A	-0.0176599	6.11073e-14	0.414339
Platelet_distribution_width	22	50556487	G	A	-0.0188875	6.60892e-14	0.300475
Platelet_distribution_width	10	115801253	T	C	-0.017362	7.01627e-14	0.479022
Platelet_distribution_width	17	78074446	A	C	0.0177335	7.43106e-14	0.390479
Platelet_distribution_width	6	30745804	A	C	-0.0175475	7.44029e-14	0.426485
Platelet_distribution_width	1	156890672	T	C	0.0239806	7.69221e-14	0.153611
Platelet_distribution_width	7	100437492	T	G	-0.018347	8.02771e-14	0.658861
Platelet_distribution_width	1	205126889	C	CA	-0.0184802	8.40909e-14	0.528996
Platelet_distribution_width	14	69647900	CA	C	-0.0487804	8.77442e-14	0.0326739
Platelet_distribution_width	1	243428152	T	G	0.0184452	8.90778e-14	0.324825
Platelet_distribution_width	6	43758873	G	A	0.0173837	9.50248e-14	0.567453
Platelet_distribution_width	9	95729255	T	G	-0.0441549	1.05067e-13	0.041215
Platelet_distribution_width	2	223843894	T	C	-0.0193755	1.09372e-13	0.728912
Platelet_distribution_width	20	3832341	G	A	-0.0183369	1.10927e-13	0.415999
Platelet_distribution_width	6	108868422	G	A	0.0188926	1.14087e-13	0.30171
Platelet_distribution_width	6	143267520	G	C	-0.0213154	1.21251e-13	0.205743
Platelet_distribution_width	19	46373053	T	A	0.0252984	1.2627e-13	0.140878
Platelet_distribution_width	1	161507924	A	G	0.0184207	1.36101e-13	0.316169
Platelet_distribution_width	12	3388522	G	C	-0.0367904	1.45529e-13	0.0583028
Platelet_distribution_width	22	43096996	G	C	-0.0181505	1.54367e-13	0.348366
Platelet_distribution_width	1	171860711	A	C	0.0397049	1.65501e-13	0.0520885
Platelet_distribution_width	5	88181926	T	G	0.0222438	1.66844e-13	0.189781
Platelet_distribution_width	14	103576444	C	G	0.0217632	1.75705e-13	0.217923
Platelet_distribution_width	14	101185187	G	C	-0.0198999	1.81134e-13	0.245138
Platelet_distribution_width	17	74421042	T	C	0.0211435	2.26857e-13	0.20127
Platelet_distribution_width	8	13221572	G	A	-0.0196375	2.43738e-13	0.248231
Platelet_distribution_width	17	33883512	T	C	0.0848212	2.8666e-13	0.0103787
Platelet_distribution_width	12	51666905	A	C	0.0264001	3.11989e-13	0.885206
Platelet_distribution_width	6	158473002	G	A	-0.0176093	3.67208e-13	0.369103
Platelet_distribution_width	9	135866693	A	G	-0.0245304	3.99459e-13	0.134616
Platelet_distribution_width	3	128416440	TTTC	T	0.0180699	4.33979e-13	0.317646
Platelet_distribution_width	3	119818585	G	C	0.0177712	4.94624e-13	0.33604
Platelet_distribution_width	3	149061733	G	A	-0.017102	5.77671e-13	0.406599
Platelet_distribution_width	3	178758534	A	G	0.0193165	6.05134e-13	0.749598
Platelet_distribution_width	9	135997689	T	C	0.0181371	6.27965e-13	0.305666
Platelet_distribution_width	20	19915770	G	A	0.0708125	7.19339e-13	0.0149545
Platelet_distribution_width	3	12393125	C	G	-0.0254329	7.5264e-13	0.120348
Platelet_distribution_width	6	110556492	G	A	-0.0375418	8.62454e-13	0.0533488
Platelet_distribution_width	7	2863289	A	C	-0.0170589	9.6479e-13	0.378037
Platelet_distribution_width	2	11309920	A	G	-0.0165645	9.98146e-13	0.503039
Platelet_distribution_width	1	236728333	G	T	0.0188605	1.24864e-12	0.745834
Platelet_distribution_width	5	39122983	G	A	-0.019797	1.33801e-12	0.220572
Platelet_distribution_width	20	39270795	G	A	0.0169261	1.44876e-12	0.618769
Platelet_distribution_width	11	61557826	T	C	0.0172022	1.46624e-12	0.346619
Platelet_distribution_width	14	65222190	A	T	-0.0217444	1.63525e-12	0.175729
Platelet_distribution_width	6	122295244	G	T	0.0222486	1.68388e-12	0.160906
Platelet_distribution_width	2	66643744	TTA	T	0.0529866	1.70835e-12	0.024545
Platelet_distribution_width	3	168864550	T	A	0.0399222	1.93003e-12	0.956779
Platelet_distribution_width	1	112657830	T	A	-0.0189136	2.34533e-12	0.756111
Platelet_distribution_width	19	45430280	C	G	0.0173918	2.39655e-12	0.532094
Platelet_distribution_width	20	19951944	G	C	-0.0170961	2.76817e-12	0.338948
Platelet_distribution_width	10	116132246	C	T	-0.0162086	2.90146e-12	0.54787
Platelet_distribution_width	17	75316880	A	G	0.016877	2.92609e-12	0.35909
Platelet_distribution_width	11	85921712	T	G	-0.0342193	2.9824e-12	0.0605802
Platelet_distribution_width	2	172028746	T	C	0.0179985	3.38811e-12	0.28119
Platelet_distribution_width	15	65795015	C	CA	-0.0236627	3.69007e-12	nan
Platelet_distribution_width	11	72945341	C	T	-0.0311887	3.85896e-12	0.928714
Platelet_distribution_width	17	4745237	C	T	0.0625605	4.55402e-12	0.0179785
Platelet_distribution_width	19	14492219	C	A	0.0287252	4.72403e-12	0.0953772
Platelet_distribution_width	8	8999039	G	T	0.0675833	4.98178e-12	0.0141448
Platelet_distribution_width	13	114551993	T	C	0.0170378	5.35243e-12	0.325265
Platelet_distribution_width	9	35687055	T	C	0.0623848	5.37918e-12	0.983246
Platelet_distribution_width	19	14499616	C	T	-0.0614766	5.83285e-12	0.0169547
Platelet_distribution_width	18	22470489	TTGTAGATTTGTAGATCAGAAGCCAG	T	-0.0290652	6.28358e-12	0.0833836
Platelet_distribution_width	6	33552202	A	G	-0.0162979	6.40115e-12	0.386962
Platelet_distribution_width	18	43856297	G	A	0.0159831	6.41933e-12	0.552489
Platelet_distribution_width	1	161189934	C	G	-0.0224791	6.54475e-12	0.146978
Platelet_distribution_width	8	25249772	G	A	-0.0166294	6.74967e-12	0.362827
Platelet_distribution_width	6	32229572	T	C	-0.0167315	6.93168e-12	0.659532
Platelet_distribution_width	10	102901024	C	T	0.0161083	7.06591e-12	0.43136
Platelet_distribution_width	10	61437340	T	G	-0.0160671	7.9494e-12	0.58454
Platelet_distribution_width	16	530757	C	T	0.0159078	8.21636e-12	0.508865
Platelet_distribution_width	20	61054977	T	C	0.0160419	9.64604e-12	0.583208
Platelet_distribution_width	1	29201897	C	A	0.031384	1.13005e-11	0.0670743
Platelet_distribution_width	17	7751050	C	T	-0.021027	1.19393e-11	0.170459
Platelet_distribution_width	17	31251711	C	T	-0.0208071	1.21326e-11	0.176505
Platelet_distribution_width	9	95727160	C	T	0.0173102	1.26927e-11	0.287158
Platelet_distribution_width	3	123111687	A	C	-0.0235387	1.31951e-11	0.126386
Platelet_distribution_width	19	55763262	G	A	-0.0298541	1.32706e-11	0.0757527
Platelet_distribution_width	7	18217017	C	G	0.0189972	1.45765e-11	0.216532
Platelet_distribution_width	10	97511471	C	CA	-0.0167214	1.5034e-11	0.406225
Platelet_distribution_width	16	88593218	C	G	-0.0301014	1.50952e-11	0.075756
Platelet_distribution_width	12	70517549	C	G	0.0225625	1.58561e-11	0.138762
Platelet_distribution_width	9	139817573	G	C	-0.0199196	1.6815e-11	0.81229
Platelet_distribution_width	6	158322995	G	A	-0.0731755	1.8018e-11	0.0121845
Platelet_distribution_width	1	115069251	C	T	-0.0379919	1.8479e-11	0.0441306
Platelet_distribution_width	7	2556639	C	T	0.0158237	1.88111e-11	0.407243
Platelet_distribution_width	3	196005444	G	A	0.0155658	1.92303e-11	0.478642
Platelet_distribution_width	1	225962341	T	TA	0.0247427	1.94786e-11	0.116735
Platelet_distribution_width	12	67770737	TAAC	T	-0.0158115	2.15515e-11	0.590601
Platelet_distribution_width	3	123110776	C	T	0.018565	2.38521e-11	0.225067
Platelet_distribution_width	8	126514676	T	C	0.0182309	2.39572e-11	0.233953
Platelet_distribution_width	12	123796279	A	C	-0.0330323	2.4366e-11	0.0582863
Platelet_distribution_width	7	129248502	T	C	0.0272054	2.50094e-11	0.912028
Platelet_distribution_width	2	62728740	A	G	-0.0246655	2.61858e-11	0.109402
Platelet_distribution_width	22	37638621	C	A	-0.0447185	2.68116e-11	0.031647
Platelet_distribution_width	5	132140596	T	C	-0.0172274	2.7653e-11	0.298151
Platelet_distribution_width	14	92938855	G	A	-0.0163535	2.91893e-11	0.339615
Platelet_distribution_width	1	9979415	A	AAAAC	0.020402	2.96221e-11	0.000126646
Platelet_distribution_width	3	142766776	C	A	-0.0158365	2.97715e-11	0.618408
Platelet_distribution_width	12	48202696	C	G	0.0737314	2.9923e-11	0.0113279
Platelet_distribution_width	14	101163325	A	G	-0.0285153	3.16987e-11	0.0790772
Platelet_distribution_width	9	86531175	G	A	-0.0174333	3.39267e-11	0.262559
Platelet_distribution_width	6	135627534	G	A	-0.0154712	3.45594e-11	0.527573
Platelet_distribution_width	2	189845515	A	G	0.0174542	3.46124e-11	0.264874
Platelet_distribution_width	17	6907429	AAATTTT	A	0.0164434	3.49081e-11	0.328204
Platelet_distribution_width	5	134390167	C	CG	0.0157819	3.59543e-11	0.577928
Platelet_distribution_width	11	116714293	A	G	0.0805792	3.83156e-11	0.0101564
Platelet_distribution_width	10	64502169	C	G	-0.0156207	3.83799e-11	0.604939
Platelet_distribution_width	5	88475400	A	G	-0.0773141	4.01329e-11	0.0101018
Platelet_distribution_width	9	112820312	G	A	-0.016373	4.88861e-11	0.312943
Platelet_distribution_width	6	46097569	G	A	-0.0159102	5.11463e-11	0.647912
Platelet_distribution_width	8	56785133	G	T	0.0151453	5.4386e-11	0.513138
Platelet_distribution_width	2	65360169	G	A	0.0156458	5.58562e-11	0.621722
Platelet_distribution_width	4	6910335	C	G	0.0201737	5.62165e-11	0.19452
Platelet_distribution_width	3	12271918	A	AT	0.0159294	5.68231e-11	0.349378
Platelet_distribution_width	9	79301693	T	C	0.0156685	5.84576e-11	0.615092
Platelet_distribution_width	2	85665089	AGGCTGGGGGCGGGG	A	0.0154711	6.20484e-11	0.47117
Platelet_distribution_width	2	106333764	T	C	0.0251889	6.29113e-11	0.100058
Platelet_distribution_width	15	75006040	T	TA	0.0254043	6.41387e-11	0.0988667
Platelet_distribution_width	4	77880423	A	T	0.015553	6.4257e-11	0.606786
Platelet_distribution_width	4	148451834	G	A	-0.017412	6.51531e-11	0.253083
Platelet_distribution_width	15	65174438	C	A	-0.0678212	6.57062e-11	0.0134458
Platelet_distribution_width	2	219075843	A	G	0.0412174	6.61111e-11	0.0347678
Platelet_distribution_width	13	114784435	C	T	0.0214375	6.82705e-11	0.144612
Platelet_distribution_width	10	25198687	T	C	0.0156194	6.91086e-11	0.372189
Platelet_distribution_width	4	154461313	C	CT	-0.0427389	7.55283e-11	0.0328728
Platelet_distribution_width	9	519642	AC	A	0.056964	7.61504e-11	0.0203534
Platelet_distribution_width	1	243333532	A	AC	0.0223035	7.62451e-11	0.867968
Platelet_distribution_width	16	85583423	C	T	0.0174709	8.56398e-11	0.24815
Platelet_distribution_width	14	105731402	G	T	-0.0164618	8.60861e-11	0.301207
Platelet_distribution_width	6	158299952	C	T	0.0322799	8.81373e-11	0.0577513
Platelet_distribution_width	21	46910353	C	T	-0.0177038	9.46047e-11	0.256537
Platelet_distribution_width	16	2089006	G	A	-0.0205654	9.77624e-11	0.158929
Platelet_distribution_width	2	175436940	G	A	0.0376146	9.77686e-11	0.958828
Platelet_distribution_width	2	101729443	C	T	-0.0150232	9.80244e-11	0.468347
Platelet_distribution_width	1	199012478	A	C	0.0170969	9.83038e-11	0.739093
Platelet_distribution_width	6	36398562	G	A	-0.0162646	9.95926e-11	0.301702
Platelet_distribution_width	6	153012164	C	T	0.0463019	1.01143e-10	0.0267406
Platelet_distribution_width	2	24252436	A	G	0.0150869	1.03908e-10	0.46022
Platelet_distribution_width	17	6932140	A	C	-0.030132	1.08428e-10	0.0660182
Platelet_distribution_width	12	6493351	A	G	0.0176963	1.08602e-10	0.753192
Platelet_distribution_width	4	143440337	C	T	-0.0219888	1.10192e-10	0.13357
Platelet_distribution_width	15	41194334	G	A	0.0465975	1.12325e-10	0.0280408
Platelet_distribution_width	2	218770003	G	A	-0.0154782	1.16394e-10	0.371678
Platelet_distribution_width	5	87997279	A	G	-0.0171615	1.18357e-10	0.743016
Platelet_distribution_width	10	25219389	G	A	-0.0235096	1.35321e-10	0.112301
Platelet_distribution_width	1	224404132	G	C	0.0390171	1.37918e-10	0.038036
Platelet_distribution_width	5	159521911	C	T	0.0265619	1.42216e-10	0.0861022
Platelet_distribution_width	7	73042085	C	T	-0.0184354	1.43651e-10	0.204503
Platelet_distribution_width	14	92868468	C	A	-0.0156484	1.4941e-10	0.343382
Platelet_distribution_width	1	54887744	C	T	0.0148268	1.50319e-10	0.477944
Platelet_distribution_width	7	101500996	A	G	0.0287828	1.54283e-10	0.0710915
Platelet_distribution_width	2	85749684	T	A	-0.0587882	1.56038e-10	0.0162892
Platelet_distribution_width	2	175529967	C	G	0.0191772	1.56585e-10	0.182014
Platelet_distribution_width	1	94829011	GGT	G	0.0159275	1.67903e-10	0.338041
Platelet_distribution_width	6	33054559	T	C	0.0311136	1.71429e-10	0.0599094
Platelet_distribution_width	1	114884179	A	G	-0.0153038	1.75987e-10	0.430726
Platelet_distribution_width	20	3847142	G	C	0.0357279	1.84213e-10	0.0446379
Platelet_distribution_width	22	50628937	G	A	-0.0284443	1.85761e-10	0.0732847
Platelet_distribution_width	2	106199630	A	G	-0.0155402	2.09794e-10	0.341485
Platelet_distribution_width	10	17322432	A	T	0.0155918	2.11139e-10	0.334112
Platelet_distribution_width	5	90674719	G	A	-0.0469962	2.12262e-10	0.0249414
Platelet_distribution_width	6	34184371	T	C	0.0347347	2.1366e-10	0.0472355
Platelet_distribution_width	3	50341724	AAAAATATATATATATATATATATATATAT	A	0.0172476	2.14471e-10	0.287755
Platelet_distribution_width	20	45944659	G	C	-0.0392445	2.22673e-10	0.0373463
Platelet_distribution_width	16	9089321	AT	A	-0.0252503	2.36971e-10	0.0952979
Platelet_distribution_width	6	71406879	G	A	-0.0246392	2.59901e-10	0.101878
Platelet_distribution_width	8	21854070	T	C	0.0459854	2.63339e-10	0.0269025
Platelet_distribution_width	6	34947254	A	G	-0.0442195	2.68749e-10	0.0282028
Platelet_distribution_width	8	96092263	G	A	0.0226609	2.75687e-10	0.121038
Platelet_distribution_width	13	108960380	TGCTG	T	0.0553531	2.84636e-10	0.0201976
Platelet_distribution_width	9	71408290	G	A	-0.020523	2.85447e-10	0.179712
Platelet_distribution_width	1	115561248	C	T	-0.0279348	2.93589e-10	0.076933
Platelet_distribution_width	1	55768435	G	A	0.0149285	2.94497e-10	0.602476
Platelet_distribution_width	14	39858743	A	C	0.0148356	3.13945e-10	0.40638
Platelet_distribution_width	1	115697996	T	A	-0.0610115	3.21095e-10	0.0161339
Platelet_distribution_width	11	100501571	C	G	-0.0150815	3.23158e-10	0.369022
Platelet_distribution_width	1	154308927	G	GA	-0.0231383	3.27148e-10	0.888718
Platelet_distribution_width	10	30251648	C	A	-0.01463	3.32991e-10	0.452642
Platelet_distribution_width	18	67601636	G	C	-0.0215205	3.44794e-10	0.867773
Platelet_distribution_width	17	8214809	C	G	0.06481	3.57362e-10	0.0133775
Platelet_distribution_width	17	3951975	C	A	0.0144837	3.84535e-10	0.498055
Platelet_distribution_width	9	96120960	T	C	0.0152264	3.85574e-10	0.654618
Platelet_distribution_width	8	19910561	G	A	0.0534542	3.86274e-10	0.0190827
Platelet_distribution_width	2	16632472	G	A	-0.0158054	4.01869e-10	0.703307
Platelet_distribution_width	8	19020200	C	T	-0.015633	4.09653e-10	0.691853
Platelet_distribution_width	15	40689947	T	C	0.0145326	4.19197e-10	0.458353
Platelet_distribution_width	15	91520287	G	A	0.0216982	4.19547e-10	0.127629
Platelet_distribution_width	2	120202463	ATT	A	0.0201522	4.50829e-10	0.84384
Platelet_distribution_width	6	158230603	T	C	0.063254	4.55675e-10	0.0154319
Platelet_distribution_width	20	57542482	C	G	-0.0390525	4.74777e-10	0.0367134
Platelet_distribution_width	12	124848559	G	A	0.0184305	4.92796e-10	0.190142
Platelet_distribution_width	17	75370274	T	C	0.0144541	4.95367e-10	0.491511
Platelet_distribution_width	2	101608146	C	T	-0.0206924	5.03525e-10	0.14145
Platelet_distribution_width	9	22142907	G	A	0.0198969	5.29483e-10	0.154945
Platelet_distribution_width	1	40842933	G	A	0.0290687	5.65976e-10	0.0653272
Platelet_distribution_width	20	3664805	T	C	-0.0187224	5.93719e-10	0.819447
Platelet_distribution_width	12	3390803	G	A	0.0305544	5.94605e-10	0.0590624
Platelet_distribution_width	2	26238886	A	G	0.0242645	6.01047e-10	0.90289
Platelet_distribution_width	3	24343330	T	C	0.0150251	6.09358e-10	0.651467
Platelet_distribution_width	13	110492626	C	T	0.0236173	6.50969e-10	0.102543
Platelet_distribution_width	5	55804552	A	C	0.0170306	6.54919e-10	0.772875
Platelet_distribution_width	6	7066481	C	T	-0.0160755	6.72622e-10	0.728586
Platelet_distribution_width	3	56950055	G	A	0.0211344	6.88777e-10	0.143798
Platelet_distribution_width	8	103547499	C	T	-0.025444	7.06563e-10	0.0864008
Platelet_distribution_width	5	148341426	GA	G	-0.0205906	7.42356e-10	0.153367
Platelet_distribution_width	4	143192178	G	A	0.019574	8.05841e-10	0.842987
Platelet_distribution_width	12	713752	T	C	-0.0149268	8.30036e-10	0.650807
Platelet_distribution_width	3	188133518	A	T	-0.0144074	8.84558e-10	0.506614
Platelet_distribution_width	2	121016474	A	G	0.0154801	9.17994e-10	0.697921
Platelet_distribution_width	2	85447484	A	T	-0.0146636	9.18083e-10	0.602946
Platelet_distribution_width	11	2985541	A	G	0.0168476	9.30125e-10	0.771597
Platelet_distribution_width	9	34130435	G	A	-0.0212669	9.33308e-10	0.127063
Platelet_distribution_width	11	72924420	C	G	-0.0166231	9.94095e-10	0.758276
Platelet_distribution_width	7	116200092	T	C	-0.0229965	1.02034e-09	0.105539
Platelet_distribution_width	2	31421896	A	G	-0.0229226	1.02135e-09	0.106114
Platelet_distribution_width	2	37101871	A	C	-0.0166062	1.02928e-09	0.255912
Platelet_distribution_width	9	135859519	C	A	-0.014163	1.10223e-09	0.44625
Platelet_distribution_width	6	163861050	T	C	0.0148653	1.12169e-09	0.339933
Platelet_distribution_width	1	16504549	T	C	0.0145414	1.1283e-09	0.624188
Platelet_distribution_width	1	172361962	A	G	0.0687496	1.15022e-09	0.0108387
Platelet_distribution_width	6	31604894	C	T	0.0522553	1.15219e-09	0.018417
Platelet_distribution_width	17	7739664	T	C	0.0170707	1.15951e-09	0.781257
Platelet_distribution_width	1	171894592	A	G	0.0145754	1.18737e-09	0.630746
Platelet_distribution_width	8	141574277	G	A	0.015839	1.19058e-09	0.720132
Platelet_distribution_width	11	85867875	A	G	-0.0145483	1.21023e-09	0.62927
Platelet_distribution_width	1	52294515	G	A	-0.0140956	1.21505e-09	0.526777
Platelet_distribution_width	17	738952	T	C	0.015191	1.22283e-09	0.310091
Platelet_distribution_width	6	43750587	G	C	-0.0206075	1.2444e-09	0.134452
Platelet_distribution_width	20	31179334	AGTGTGTGTGT	A	0.0148832	1.31055e-09	0.473913
Platelet_distribution_width	1	38268918	T	C	-0.0142829	1.37273e-09	0.59709
Platelet_distribution_width	19	45862515	C	A	0.0146105	1.49295e-09	0.50169
Platelet_distribution_width	20	47339974	C	T	-0.0178926	1.49894e-09	0.191561
Platelet_distribution_width	6	26092170	G	T	0.0194468	1.51576e-09	0.152488
Platelet_distribution_width	7	986850	GT	G	0.0148905	1.55884e-09	0.352637
Platelet_distribution_width	9	136924744	C	T	-0.0140904	1.60585e-09	0.442257
Platelet_distribution_width	16	85342682	C	T	-0.0369825	1.71712e-09	0.0399902
Platelet_distribution_width	10	94782873	GTTT	G	-0.0139733	1.75717e-09	0.475779
Platelet_distribution_width	14	65203240	T	C	-0.0290496	1.8343e-09	0.935294
Platelet_distribution_width	16	30832219	CG	C	0.0158202	1.97173e-09	0.261258
Platelet_distribution_width	9	128015362	G	GA	0.0140296	2.01765e-09	0.449531
Platelet_distribution_width	1	2232532	G	A	0.0186962	2.05835e-09	0.166462
Platelet_distribution_width	15	65106185	T	G	0.0598877	2.1146e-09	0.015665
Platelet_distribution_width	3	196504902	G	C	0.0140404	2.20893e-09	0.424591
Platelet_distribution_width	1	28216736	C	T	-0.0144024	2.2728e-09	0.363649
Platelet_distribution_width	13	51293037	T	C	-0.0190339	2.27399e-09	0.157347
Platelet_distribution_width	11	200289	A	T	0.0263172	2.30707e-09	0.922829
Platelet_distribution_width	1	25890050	A	G	0.0138688	2.31328e-09	0.53925
Platelet_distribution_width	12	32675244	C	T	-0.0152489	2.32015e-09	0.297095
Platelet_distribution_width	16	85936389	T	TGGTGGCTGCA	0.0142245	2.33154e-09	0.432766
Platelet_distribution_width	9	71613947	A	G	-0.0161177	2.37952e-09	0.252124
Platelet_distribution_width	3	189766633	G	A	-0.0274508	2.41255e-09	0.0676734
Platelet_distribution_width	7	55127784	T	G	-0.0173638	2.4326e-09	0.803976
Platelet_distribution_width	18	67133967	G	A	0.0147482	2.44086e-09	0.674475
Platelet_distribution_width	20	16325331	A	C	-0.0552453	2.45189e-09	0.0158826
Platelet_distribution_width	9	71344825	C	G	-0.0144339	2.4978e-09	0.522408
Platelet_distribution_width	9	140133	G	A	0.01629	2.51059e-09	0.289117
Platelet_distribution_width	7	101335143	G	T	0.040912	2.63883e-09	0.0299315
Platelet_distribution_width	15	90559534	C	G	0.035292	2.65348e-09	0.0406037
Platelet_distribution_width	10	126439381	G	A	0.0186421	2.77279e-09	0.162366
Platelet_distribution_width	4	83955801	A	AG	-0.018133	3.00754e-09	0.178549
Platelet_distribution_width	6	109613252	A	T	-0.0138108	3.0585e-09	0.450217
Platelet_distribution_width	2	207955477	G	A	-0.0148409	3.07151e-09	0.312195
Platelet_distribution_width	3	185803296	GT	G	0.0192472	3.14428e-09	0.161083
Platelet_distribution_width	11	49301639	T	G	0.021812	3.19975e-09	0.115551
Platelet_distribution_width	7	129165838	G	T	-0.0155832	3.4189e-09	0.259114
Platelet_distribution_width	5	52352378	A	T	-0.01391	3.47824e-09	0.402212
Platelet_distribution_width	14	51139790	G	GC	-0.0137718	3.7101e-09	0.561915
Platelet_distribution_width	19	44283843	G	C	0.0140873	3.8063e-09	0.377317
Platelet_distribution_width	19	4021471	C	G	-0.0223123	3.82511e-09	0.105998
Platelet_distribution_width	2	111832215	G	A	-0.0196125	3.97421e-09	0.858602
Platelet_distribution_width	12	62674039	TC	T	-0.0209437	3.98028e-09	0.122644
Platelet_distribution_width	2	68794797	A	G	0.0448536	4.25625e-09	0.0234072
Platelet_distribution_width	5	156443066	A	G	0.0142048	4.32523e-09	0.646172
Platelet_distribution_width	8	96194737	T	G	0.0157893	4.55724e-09	0.246901
Platelet_distribution_width	1	89146660	C	CT	-0.013947	4.67466e-09	nan
Platelet_distribution_width	4	48196494	C	T	0.0156194	4.84777e-09	0.250262
Platelet_distribution_width	8	103591107	G	C	-0.0138809	4.90465e-09	0.413558
Platelet_distribution_width	7	75638421	G	A	-0.0183304	4.91839e-09	0.164488
Platelet_distribution_width	1	224459225	G	A	0.0137299	4.95733e-09	0.563197
Platelet_distribution_width	11	86027900	G	A	0.0140426	5.00108e-09	0.626578
Platelet_distribution_width	21	16812623	T	C	-0.0136739	5.00204e-09	0.428008
Platelet_distribution_width	12	15203389	G	A	-0.0137461	5.04557e-09	0.407515
Platelet_distribution_width	10	102890421	G	A	-0.0180579	5.0489e-09	0.172061
Platelet_distribution_width	14	81881629	TGCTGAGGCCAGAGAGGCCTCA	T	-0.0244286	5.15842e-09	0.085115
Platelet_distribution_width	17	7759575	G	A	0.0749121	5.17779e-09	0.0102243
Platelet_distribution_width	3	52467263	G	A	0.0135315	5.197e-09	0.466513
Platelet_distribution_width	6	116720514	C	T	-0.0268013	5.32718e-09	0.0678789
Platelet_distribution_width	14	93714580	A	C	0.0170605	5.54809e-09	0.195129
Platelet_distribution_width	2	165555597	AT	A	-0.0141398	5.71072e-09	0.352813
Platelet_distribution_width	22	21042969	G	A	-0.02467	6.0313e-09	0.0820604
Platelet_distribution_width	22	43494004	A	T	-0.0136296	6.15374e-09	0.55699
Platelet_distribution_width	3	25632023	G	T	0.0168689	6.48689e-09	0.200821
Platelet_distribution_width	15	41288239	G	C	-0.0145882	6.66232e-09	0.303101
Platelet_distribution_width	16	30380486	T	C	-0.0141922	6.98939e-09	0.33316
Platelet_distribution_width	20	57467950	G	A	0.0651056	7.29332e-09	0.0112819
Platelet_distribution_width	16	28505660	G	C	-0.0199853	7.36659e-09	0.128873
Platelet_distribution_width	22	50303533	C	G	-0.0168772	7.51203e-09	0.19505
Platelet_distribution_width	4	79697892	AGGCTC	A	0.017487	8.07126e-09	0.177243
Platelet_distribution_width	19	58919557	G	A	-0.0164356	8.7713e-09	0.208269
Platelet_distribution_width	3	128202943	G	C	-0.0398807	9.04559e-09	0.0288406
Platelet_distribution_width	14	74541898	A	G	-0.0310526	9.11109e-09	0.0480905
Platelet_distribution_width	9	130992712	C	A	-0.0160704	9.44042e-09	0.773283
Platelet_distribution_width	1	158638260	G	A	0.0624098	9.83507e-09	0.0114481
Platelet_distribution_width	14	69452088	A	G	-0.0150862	9.87032e-09	0.261835
Platelet_distribution_width	18	9124181	G	GT	-0.0238282	1.01221e-08	0.0859876
Platelet_distribution_width	22	30717739	T	C	0.015446	1.09313e-08	0.241139
Platelet_distribution_width	3	50174025	T	C	-0.0148433	1.10439e-08	0.271345
Platelet_distribution_width	11	128597046	A	G	0.0137955	1.13606e-08	0.643936
Platelet_distribution_width	17	40561579	G	C	-0.0181848	1.1476e-08	0.157277
Platelet_distribution_width	5	1287194	G	A	-0.0133423	1.20018e-08	0.577621
Platelet_distribution_width	20	56020599	G	A	-0.0140863	1.21551e-08	0.334112
Platelet_distribution_width	16	89715155	T	C	0.0153603	1.23267e-08	0.255609
Platelet_distribution_width	16	85625456	G	A	0.0462214	1.27647e-08	0.977619
Platelet_distribution_width	10	16950064	T	A	-0.013545	1.29229e-08	0.615548
Platelet_distribution_width	11	72405450	C	T	0.0148028	1.30423e-08	0.269561
Platelet_distribution_width	16	15834729	C	T	-0.0150857	1.31848e-08	0.257974
Platelet_distribution_width	20	42839175	T	C	0.0153203	1.32538e-08	0.254476
Platelet_distribution_width	1	207693163	G	GC	-0.0184813	1.34381e-08	0.156464
Platelet_distribution_width	17	53363838	C	T	-0.0143926	1.34987e-08	0.296476
Platelet_distribution_width	5	151150601	C	G	-0.0150687	1.37139e-08	0.253922
Platelet_distribution_width	12	48213720	C	G	0.0345168	1.50083e-08	0.0390282
Platelet_distribution_width	17	33927126	A	G	-0.016599	1.53154e-08	0.8077
Platelet_distribution_width	17	77773876	A	C	-0.0149501	1.57947e-08	0.257417
Platelet_distribution_width	19	6095960	G	T	-0.0137892	1.59136e-08	0.341352
Platelet_distribution_width	9	72532067	C	T	-0.013395	1.67859e-08	0.386007
Platelet_distribution_width	2	31426478	C	T	0.0333972	1.76528e-08	0.0399197
Platelet_distribution_width	13	110326781	A	AT	0.017494	1.7761e-08	nan
Platelet_distribution_width	11	120224544	T	C	-0.0133774	1.83103e-08	0.381514
Platelet_distribution_width	17	4901982	C	T	0.0343853	1.84697e-08	0.0370688
Platelet_distribution_width	17	34876195	T	A	0.0130349	1.85368e-08	0.51816
Platelet_distribution_width	2	135363913	CA	C	-0.0141039	1.89237e-08	0.683644
Platelet_distribution_width	19	7941595	T	C	0.0136702	1.92106e-08	0.350334
Platelet_distribution_width	8	81400281	C	CAG	-0.0142627	1.94319e-08	0.294922
Platelet_distribution_width	3	113309149	A	C	0.0133429	1.98635e-08	0.38649
Platelet_distribution_width	19	45340636	G	A	0.0148551	1.99409e-08	0.258646
Platelet_distribution_width	14	69464012	A	T	0.0365011	2.13712e-08	0.0339083
Platelet_distribution_width	9	96286918	G	GCGTCGGCT	-0.0331525	2.17853e-08	0.041888
Platelet_distribution_width	6	53509452	A	G	-0.0137729	2.19389e-08	0.332024
Platelet_distribution_width	19	4502201	T	C	0.0131974	2.22194e-08	0.573625
Platelet_distribution_width	16	81862868	C	T	0.0130514	2.22727e-08	0.455618
Platelet_distribution_width	15	64150869	T	G	0.014097	2.26912e-08	0.301506
Platelet_distribution_width	15	86292471	T	A	0.0148596	2.30636e-08	0.254525
Platelet_distribution_width	10	104310499	CT	C	0.0136369	2.3478e-08	0.486427
Platelet_distribution_width	3	136664737	C	T	-0.0506339	2.3545e-08	0.0165283
Platelet_distribution_width	12	55125440	G	A	-0.0161169	2.4618e-08	0.199717
Platelet_distribution_width	4	120656753	C	A	-0.0149813	2.46753e-08	0.245926
Platelet_distribution_width	6	135432552	T	C	0.0151063	2.46853e-08	0.239925
Platelet_distribution_width	6	36134386	T	TA	0.0141069	2.51257e-08	0.317083
Platelet_distribution_width	6	2885930	T	C	0.0135383	2.51468e-08	0.347792
Platelet_distribution_width	14	73804443	G	A	0.0129264	2.72474e-08	0.453538
Platelet_distribution_width	1	92916915	T	C	0.0137929	2.74322e-08	0.365012
Platelet_distribution_width	12	14485705	AT	A	-0.0135178	2.80409e-08	0.580187
Platelet_distribution_width	22	29137944	G	C	-0.0137764	2.89236e-08	0.680242
Platelet_distribution_width	1	28206250	T	C	0.0612005	2.91215e-08	0.0111
Platelet_distribution_width	1	170635369	A	G	-0.0129116	2.9269e-08	0.52079
Platelet_distribution_width	15	42223803	G	A	0.019738	3.02894e-08	0.878677
Platelet_distribution_width	14	53549875	A	AT	0.0170627	3.07315e-08	0.829629
Platelet_distribution_width	10	11915464	T	C	-0.0129496	3.14657e-08	0.435341
Platelet_distribution_width	15	40239928	A	G	0.0204678	3.19266e-08	0.110437
Platelet_distribution_width	12	51701258	C	T	0.0225852	3.2136e-08	0.0914094
Platelet_distribution_width	15	74856123	TG	T	0.0255745	3.26403e-08	0.070529
Platelet_distribution_width	1	40395169	A	G	-0.0144966	3.28769e-08	0.265884
Platelet_distribution_width	22	41628154	A	G	0.0143979	3.30557e-08	0.364111
Platelet_distribution_width	20	3737974	A	T	0.0282091	3.36618e-08	0.94289
Platelet_distribution_width	21	16907757	A	G	-0.0162429	3.48172e-08	0.194904
Platelet_distribution_width	3	18311412	G	A	-0.0154648	3.66861e-08	0.783531
Platelet_distribution_width	17	43169715	G	A	-0.0244111	3.70399e-08	0.0744534
Platelet_distribution_width	1	185341597	T	C	0.0135009	3.7188e-08	0.663336
Platelet_distribution_width	3	178984883	AG	A	0.015863	3.77064e-08	0.791181
Platelet_distribution_width	5	52261260	C	CA	0.0140126	3.86467e-08	0.702513
Platelet_distribution_width	9	33692565	T	C	0.0243789	3.89252e-08	0.0732873
Platelet_distribution_width	2	54563104	A	T	0.0139355	3.90706e-08	0.704752
Platelet_distribution_width	11	66582210	A	G	0.0144363	4.11331e-08	0.262501
Platelet_distribution_width	5	176775385	C	G	-0.0431906	4.24109e-08	0.0225184
Platelet_distribution_width	14	103992096	C	G	0.0139415	4.28864e-08	0.290998
Platelet_distribution_width	9	109252067	TA	T	0.0177579	4.29618e-08	0.151594
Platelet_distribution_width	15	63941631	G	T	-0.0361033	4.45905e-08	0.0325685
Platelet_distribution_width	17	17711270	A	G	0.013368	4.5234e-08	0.656176
Platelet_distribution_width	14	65174452	C	T	-0.0157383	4.53666e-08	0.204677
Platelet_distribution_width	9	135871852	C	G	-0.0164277	4.60037e-08	0.81448
Platelet_distribution_width	14	69331123	G	A	-0.0155371	4.74463e-08	0.213667
Platelet_distribution_width	1	204313456	G	C	-0.0134596	4.75031e-08	0.672628
Platelet_distribution_width	8	108421947	C	CT	0.0129184	4.77801e-08	0.579443
Platelet_distribution_width	17	10177844	T	C	0.0213881	4.86513e-08	0.0976899
Platelet_distribution_width	2	71534468	A	G	-0.0127231	4.89506e-08	0.518208
Platelet_distribution_width	1	204947489	C	G	0.0136659	4.93982e-08	0.307868
Platelet_distribution_width	3	150176904	TCA	T	0.0388049	4.97523e-08	0.0290756
Potassium_in_urine	4	3757380	G	A	-0.0191862	1.71795e-16	0.435639
Potassium_in_urine	6	28712247	A	G	-0.0228882	2.0633e-14	0.178628
Potassium_in_urine	6	32443515	GA	G	-0.0253361	9.87439e-12	0.118222
Potassium_in_urine	5	556421	C	T	-0.0193672	2.02124e-11	0.1955
Potassium_in_urine	4	3748467	A	C	0.0190819	2.73613e-11	0.25261
Potassium_in_urine	3	27413566	C	T	-0.0138086	2.02641e-09	0.455406
Potassium_in_urine	15	75027880	C	T	-0.0151214	5.08302e-09	0.266577
Potassium_in_urine	7	17284577	T	C	-0.0138626	5.81269e-09	0.634297
Potassium_in_urine	18	53397199	T	C	0.0171063	6.88831e-09	0.812844
Potassium_in_urine	6	54568109	GAAAAAAA	G	0.0136883	7.67339e-09	0.434983
Potassium_in_urine	11	126727687	GT	G	-0.0151118	1.15492e-08	0.706693
Potassium_in_urine	7	70738028	C	T	0.0129832	1.80158e-08	0.513325
Pulse_rate_automated_reading	14	23861811	A	G	0.0713706	2.68061e-186	0.369248
Pulse_rate_automated_reading	2	179721046	G	A	0.101373	4.09044e-131	0.0887368
Pulse_rate_automated_reading	20	36849088	G	A	-0.0557066	8.08093e-120	0.465951
Pulse_rate_automated_reading	6	122173688	G	C	0.090909	2.90556e-114	0.0975003
Pulse_rate_automated_reading	12	24760456	A	G	-0.0709933	3.09797e-102	0.151007
Pulse_rate_automated_reading	6	118667522	T	C	-0.0467589	1.51599e-86	0.493522
Pulse_rate_automated_reading	7	100499315	G	A	0.0571966	6.158e-78	0.183111
Pulse_rate_automated_reading	12	33537387	T	C	-0.0429567	2.79888e-73	0.502227
Pulse_rate_automated_reading	14	72885471	G	C	-0.0577651	4.04699e-66	0.145675
Pulse_rate_automated_reading	15	73662855	A	G	-0.0543077	6.17957e-63	0.158672
Pulse_rate_automated_reading	6	121766728	G	GA	0.0395716	6.35616e-61	0.500501
Pulse_rate_automated_reading	1	208131044	T	C	-0.0402624	4.07954e-59	0.356448
Pulse_rate_automated_reading	1	207988603	G	C	0.0625861	4.05118e-58	0.102969
Pulse_rate_automated_reading	12	33733764	C	T	0.0387195	1.67236e-56	0.381991
Pulse_rate_automated_reading	14	85796564	A	G	-0.0406888	3.85407e-54	0.286409
Pulse_rate_automated_reading	2	179839888	G	A	0.0915837	3.21038e-49	0.0378894
Pulse_rate_automated_reading	6	118680552	G	C	0.0748436	2.67761e-46	0.0543762
Pulse_rate_automated_reading	1	45012273	A	C	0.0378107	5.5824e-46	0.284389
Pulse_rate_automated_reading	12	2180596	C	T	-0.0432902	1.06607e-42	0.171477
Pulse_rate_automated_reading	20	36873254	T	C	-0.0333338	1.60882e-40	0.347053
Pulse_rate_automated_reading	11	61551927	A	C	0.0330608	2.56556e-40	0.349332
Pulse_rate_automated_reading	14	21542766	A	G	0.0417723	7.88578e-40	0.168268
Pulse_rate_automated_reading	7	93541129	C	A	-0.0321132	9.72993e-38	0.654756
Pulse_rate_automated_reading	9	128435256	G	A	0.0297178	1.17906e-35	0.553213
Pulse_rate_automated_reading	14	23904988	C	T	-0.127163	3.74045e-35	0.0135282
Pulse_rate_automated_reading	2	220299541	G	T	-0.02995	2.90689e-34	0.574855
Pulse_rate_automated_reading	16	65283854	A	C	-0.0290924	5.6677e-34	0.570725
Pulse_rate_automated_reading	16	15912544	T	C	0.0307888	2.70739e-33	0.316346
Pulse_rate_automated_reading	15	95312071	T	C	0.0303749	1.74051e-32	0.318823
Pulse_rate_automated_reading	3	179173224	A	T	-0.0362081	1.90306e-32	0.187242
Pulse_rate_automated_reading	11	61591636	C	G	0.0407613	1.23867e-30	0.12847
Pulse_rate_automated_reading	5	137406410	G	T	-0.0354418	1.51375e-30	0.17995
Pulse_rate_automated_reading	6	121732976	G	A	0.122117	1.64799e-30	0.0125073
Pulse_rate_automated_reading	7	100389929	A	T	-0.0311461	1.94801e-30	0.255058
Pulse_rate_automated_reading	11	128764922	G	A	-0.0281133	2.5587e-30	0.377962
Pulse_rate_automated_reading	2	232264914	G	T	-0.0313223	3.57695e-29	0.235832
Pulse_rate_automated_reading	12	2183629	C	T	0.0263068	4.58004e-27	0.593283
Pulse_rate_automated_reading	7	136626027	G	A	0.0347734	5.6399e-27	0.161604
Pulse_rate_automated_reading	1	66986705	T	A	-0.0311589	7.87386e-27	0.213874
Pulse_rate_automated_reading	3	171774601	G	C	0.0259242	1.01014e-26	0.407262
Pulse_rate_automated_reading	4	23951018	C	G	0.0272231	2.48111e-26	0.31608
Pulse_rate_automated_reading	3	49839614	C	CT	0.0269515	2.56697e-26	0.324833
Pulse_rate_automated_reading	14	72847660	A	C	0.0272321	4.27244e-26	0.315445
Pulse_rate_automated_reading	18	34289285	G	T	-0.0790774	4.51632e-26	0.0258039
Pulse_rate_automated_reading	2	27730940	T	C	-0.0255262	6.39448e-26	0.606799
Pulse_rate_automated_reading	7	130973495	C	T	-0.0250494	5.81487e-25	0.602216
Pulse_rate_automated_reading	17	15134006	C	T	0.0464062	6.33807e-25	0.07442
Pulse_rate_automated_reading	6	36820565	A	G	0.0257756	1.06486e-24	0.661146
Pulse_rate_automated_reading	2	188190475	G	A	0.0300957	1.70945e-24	0.203413
Pulse_rate_automated_reading	22	39150543	G	T	-0.0263787	7.84521e-24	0.290931
Pulse_rate_automated_reading	17	15195279	C	T	-0.0418299	1.16802e-23	0.0904406
Pulse_rate_automated_reading	5	172670745	G	T	-0.0264729	1.69957e-23	0.283962
Pulse_rate_automated_reading	3	141118028	A	G	0.023803	1.74779e-23	0.447022
Pulse_rate_automated_reading	20	36869005	G	A	-0.0876088	2.36269e-23	0.0184785
Pulse_rate_automated_reading	15	73691202	A	G	-0.0768776	2.68719e-23	0.0258228
Pulse_rate_automated_reading	6	7538279	G	C	0.0398606	4.90588e-23	0.0979498
Pulse_rate_automated_reading	12	64970096	C	A	0.0231858	4.8863e-22	0.57478
Pulse_rate_automated_reading	11	44980383	A	G	0.0235821	3.67653e-21	0.341522
Pulse_rate_automated_reading	9	35908313	A	C	-0.0241138	6.90467e-21	0.330321
Pulse_rate_automated_reading	3	49517977	T	C	-0.0275949	7.01808e-20	0.205084
Pulse_rate_automated_reading	12	27955296	C	T	-0.0230054	9.06874e-20	0.336954
Pulse_rate_automated_reading	6	121902869	G	A	0.0223981	9.26507e-20	0.62794
Pulse_rate_automated_reading	1	6278414	A	G	0.022705	1.00433e-19	0.341665
Pulse_rate_automated_reading	18	34218865	C	A	0.0300232	1.47383e-19	0.150901
Pulse_rate_automated_reading	19	39240269	G	C	-0.0213751	2.18216e-19	0.501408
Pulse_rate_automated_reading	3	24462852	T	TA	-0.0235296	3.82715e-19	0.295944
Pulse_rate_automated_reading	18	25765493	T	G	-0.025337	5.60486e-19	0.222464
Pulse_rate_automated_reading	15	73614408	G	T	-0.0217804	2.26682e-18	0.353604
Pulse_rate_automated_reading	4	148974602	T	C	-0.028491	3.1506e-18	0.155465
Pulse_rate_automated_reading	7	116446882	C	A	-0.0207541	3.70699e-18	0.451997
Pulse_rate_automated_reading	5	172574590	G	GT	0.0210195	4.87939e-18	0.584473
Pulse_rate_automated_reading	11	128762184	C	G	-0.0241301	6.40343e-18	0.256505
Pulse_rate_automated_reading	6	134214525	C	G	0.0210766	7.27084e-18	0.373804
Pulse_rate_automated_reading	3	122069823	G	A	0.0228721	1.08163e-17	0.270938
Pulse_rate_automated_reading	9	129327858	G	A	0.0233265	1.10761e-17	0.253877
Pulse_rate_automated_reading	8	145018354	C	T	-0.046935	1.32555e-17	0.0502622
Pulse_rate_automated_reading	6	122472110	G	A	-0.050458	1.43738e-17	0.0448164
Pulse_rate_automated_reading	12	26348304	T	C	0.0221264	1.64713e-17	0.297302
Pulse_rate_automated_reading	12	20473019	A	G	-0.0243964	1.89553e-17	0.219833
Pulse_rate_automated_reading	3	53513354	A	G	-0.0217752	2.022e-17	0.310068
Pulse_rate_automated_reading	7	136569416	T	C	-0.0206148	2.45624e-17	0.537881
Pulse_rate_automated_reading	14	91589233	G	C	0.0211049	3.90368e-17	0.661357
Pulse_rate_automated_reading	19	40828500	GC	G	0.0199858	3.95339e-17	0.478526
Pulse_rate_automated_reading	16	64898157	C	T	-0.0201231	4.4369e-17	0.426152
Pulse_rate_automated_reading	11	128782012	C	G	-0.0746591	5.08312e-17	0.981285
Pulse_rate_automated_reading	1	87905828	G	C	-0.0207904	5.17772e-17	0.360107
Pulse_rate_automated_reading	7	100385998	C	T	-0.0823291	6.33094e-17	0.0177056
Pulse_rate_automated_reading	22	28181399	C	T	-0.0203365	9.46785e-17	0.554712
Pulse_rate_automated_reading	2	60026906	T	A	-0.0203398	1.0778e-16	0.608114
Pulse_rate_automated_reading	19	40744697	T	C	-0.0225182	1.54892e-16	0.25379
Pulse_rate_automated_reading	1	216733461	A	C	-0.0263075	1.82012e-16	0.16615
Pulse_rate_automated_reading	18	26123262	CTCTT	C	-0.0435267	2.67212e-16	0.0551447
Pulse_rate_automated_reading	14	23928462	C	CA	-0.0259389	2.83362e-16	0.830235
Pulse_rate_automated_reading	6	120926502	C	T	-0.0518912	2.89484e-16	0.0368785
Pulse_rate_automated_reading	5	137398653	T	TA	-0.0236123	3.80345e-16	0.75279
Pulse_rate_automated_reading	16	66937003	G	T	0.0366487	5.97259e-16	0.074275
Pulse_rate_automated_reading	3	38767315	T	C	0.0193617	1.01147e-15	0.592707
Pulse_rate_automated_reading	2	66725062	T	C	0.0209211	1.44712e-15	0.286185
Pulse_rate_automated_reading	5	142767160	T	C	0.025063	2.15281e-15	0.171206
Pulse_rate_automated_reading	6	28586613	A	ATGTG	0.021289	2.60013e-15	0.652236
Pulse_rate_automated_reading	1	80464530	A	C	0.0195971	2.70438e-15	0.357348
Pulse_rate_automated_reading	2	220350587	C	T	-0.0199214	2.75476e-15	0.667052
Pulse_rate_automated_reading	10	29820758	T	C	0.0191668	2.82186e-15	0.402984
Pulse_rate_automated_reading	7	35258106	C	T	-0.018759	5.2233e-15	0.506504
Pulse_rate_automated_reading	3	38684835	C	G	-0.0235033	6.3074e-15	0.192783
Pulse_rate_automated_reading	2	159977149	A	G	-0.0233315	6.65726e-15	0.196075
Pulse_rate_automated_reading	10	102552663	G	A	0.0293772	7.53049e-15	0.888329
Pulse_rate_automated_reading	3	172119132	T	C	-0.0194749	7.83482e-15	0.635135
Pulse_rate_automated_reading	1	10357806	G	C	0.0915609	8.04591e-15	0.0107902
Pulse_rate_automated_reading	17	17188174	G	GA	0.018557	8.69039e-15	0.489297
Pulse_rate_automated_reading	19	36589465	C	CAA	0.0310861	1.0648e-14	0.103742
Pulse_rate_automated_reading	6	41658112	G	C	0.0183826	1.09762e-14	0.45819
Pulse_rate_automated_reading	3	53125297	G	C	-0.0301669	1.15213e-14	0.10268
Pulse_rate_automated_reading	3	38621237	C	G	-0.0254349	2.3448e-14	0.151707
Pulse_rate_automated_reading	6	122660969	G	A	0.0180368	2.75762e-14	0.503308
Pulse_rate_automated_reading	2	17630709	A	G	-0.0190383	2.97781e-14	0.338573
Pulse_rate_automated_reading	5	142407824	C	T	0.0197149	4.61135e-14	0.70773
Pulse_rate_automated_reading	2	228162280	T	G	-0.0189794	4.93458e-14	0.333462
Pulse_rate_automated_reading	16	53501946	G	A	-0.0178666	5.94072e-14	0.455498
Pulse_rate_automated_reading	20	61190367	G	T	-0.0212636	6.0874e-14	0.772098
Pulse_rate_automated_reading	20	57466093	G	T	-0.0565485	7.8602e-14	0.0258614
Pulse_rate_automated_reading	16	65189924	G	GA	-0.0207578	1.09819e-13	0.237094
Pulse_rate_automated_reading	4	169687725	T	G	0.0176773	1.12228e-13	0.478546
Pulse_rate_automated_reading	10	112459906	G	A	0.0178782	1.3413e-13	0.569104
Pulse_rate_automated_reading	11	65326154	G	A	-0.0219509	1.76165e-13	0.198575
Pulse_rate_automated_reading	1	237770730	T	G	-0.0558627	1.86509e-13	0.0253448
Pulse_rate_automated_reading	12	82123112	G	A	-0.0201628	1.9244e-13	0.256309
Pulse_rate_automated_reading	6	53982630	G	A	0.0181703	2.06256e-13	0.640642
Pulse_rate_automated_reading	7	123440559	A	G	-0.0192372	2.09879e-13	0.304745
Pulse_rate_automated_reading	14	91459332	G	C	0.0174258	2.28368e-13	0.531566
Pulse_rate_automated_reading	18	20094918	T	G	0.0396683	2.48944e-13	0.0506668
Pulse_rate_automated_reading	5	79037842	C	T	0.0255164	2.56183e-13	0.133552
Pulse_rate_automated_reading	4	149207711	G	A	0.0209468	2.58211e-13	0.777654
Pulse_rate_automated_reading	1	72751552	A	G	-0.0219061	2.8088e-13	0.193788
Pulse_rate_automated_reading	10	63174865	C	A	0.0212757	3.0282e-13	0.209059
Pulse_rate_automated_reading	1	10699140	CTCGTCG	C	0.0456601	3.13841e-13	0.0385896
Pulse_rate_automated_reading	2	101579487	T	C	-0.0208792	3.21646e-13	0.219785
Pulse_rate_automated_reading	1	236852282	A	T	0.0178358	4.23012e-13	0.63017
Pulse_rate_automated_reading	12	116239754	T	C	-0.0172426	4.51491e-13	0.545901
Pulse_rate_automated_reading	2	191439591	T	G	0.0219765	5.50414e-13	0.813423
Pulse_rate_automated_reading	9	81650381	A	G	-0.019781	5.51489e-13	0.747524
Pulse_rate_automated_reading	14	85719286	G	T	0.0176794	5.57446e-13	0.620909
Pulse_rate_automated_reading	10	101529815	CT	C	0.0173117	7.38083e-13	0.441398
Pulse_rate_automated_reading	17	45051187	CAT	C	-0.0210286	7.64897e-13	0.208005
Pulse_rate_automated_reading	17	36855851	T	G	0.0244295	9.80065e-13	0.140703
Pulse_rate_automated_reading	6	118826572	CAAAAAAAAAAA	C	-0.0217157	1.02353e-12	0.801818
Pulse_rate_automated_reading	6	34569720	C	T	-0.0243877	1.02703e-12	0.139329
Pulse_rate_automated_reading	12	20508587	G	A	-0.0178963	1.16473e-12	0.345131
Pulse_rate_automated_reading	20	42939693	C	T	0.0690341	1.23121e-12	0.0151038
Pulse_rate_automated_reading	3	69410725	A	G	0.0184371	1.29549e-12	0.298997
Pulse_rate_automated_reading	4	6304242	T	C	0.018003	1.37628e-12	0.67722
Pulse_rate_automated_reading	3	66494203	A	G	0.0198478	1.82194e-12	0.759021
Pulse_rate_automated_reading	2	201159988	T	A	0.0169303	2.11332e-12	0.412598
Pulse_rate_automated_reading	20	39832628	T	C	0.020798	2.29628e-12	0.199398
Pulse_rate_automated_reading	12	110723203	T	C	-0.0172102	2.73178e-12	0.366812
Pulse_rate_automated_reading	21	18804941	C	T	-0.0776795	2.87712e-12	0.0121252
Pulse_rate_automated_reading	10	112573688	CAG	C	0.0262852	3.33072e-12	0.115617
Pulse_rate_automated_reading	1	43411425	C	CA	-0.0177128	3.55713e-12	0.320978
Pulse_rate_automated_reading	11	14068619	G	C	0.0167099	3.77058e-12	0.420704
Pulse_rate_automated_reading	3	172152302	A	ATTC	0.0166694	4.36427e-12	0.443581
Pulse_rate_automated_reading	5	122663671	G	A	-0.0186827	4.70399e-12	0.267676
Pulse_rate_automated_reading	5	50883707	T	C	-0.0200627	4.88087e-12	0.212212
Pulse_rate_automated_reading	5	30896358	A	C	-0.0165565	6.25837e-12	0.588807
Pulse_rate_automated_reading	3	184003194	C	T	0.0164935	7.72923e-12	0.584757
Pulse_rate_automated_reading	21	35395439	G	C	0.0252218	8.08172e-12	0.117943
Pulse_rate_automated_reading	20	25444618	T	C	-0.0326002	8.11015e-12	0.0660715
Pulse_rate_automated_reading	17	74683666	G	A	0.0163252	8.44138e-12	0.438331
Pulse_rate_automated_reading	11	32360235	G	T	-0.0187833	1.05765e-11	0.248912
Pulse_rate_automated_reading	14	78378375	A	C	0.0161744	1.17126e-11	0.455833
Pulse_rate_automated_reading	6	118433938	G	A	-0.0233197	1.32007e-11	0.141748
Pulse_rate_automated_reading	10	18641407	A	C	-0.0239501	1.33523e-11	0.129664
Pulse_rate_automated_reading	2	179449131	G	A	-0.0374862	1.44037e-11	0.0480192
Pulse_rate_automated_reading	5	107680687	C	T	0.0198288	1.88124e-11	0.797893
Pulse_rate_automated_reading	19	30110331	G	A	-0.0210737	2.08129e-11	0.173559
Pulse_rate_automated_reading	10	104652815	C	CA	-0.0178589	2.30102e-11	0.294849
Pulse_rate_automated_reading	1	156473114	C	G	0.0166877	2.38463e-11	0.651901
Pulse_rate_automated_reading	4	169688693	AT	A	-0.0174189	2.75077e-11	0.633822
Pulse_rate_automated_reading	14	24903964	T	C	0.0232508	2.95873e-11	0.867326
Pulse_rate_automated_reading	4	1224948	A	G	-0.0159942	3.0757e-11	0.41262
Pulse_rate_automated_reading	10	75430001	A	G	0.0221896	3.47271e-11	0.851058
Pulse_rate_automated_reading	2	101569541	G	A	0.0164461	3.55381e-11	0.38089
Pulse_rate_automated_reading	16	4258513	T	C	-0.0157052	3.66611e-11	0.513461
Pulse_rate_automated_reading	17	17716531	A	G	-0.016043	3.71305e-11	0.591618
Pulse_rate_automated_reading	7	26580249	G	A	-0.0205412	3.84005e-11	0.178851
Pulse_rate_automated_reading	1	174122525	C	CA	-0.019684	4.02817e-11	0.236057
Pulse_rate_automated_reading	10	43382298	A	G	0.0272309	4.26821e-11	0.0917129
Pulse_rate_automated_reading	7	98898767	T	C	-0.0237683	4.57834e-11	0.122781
Pulse_rate_automated_reading	16	30788759	C	A	0.0178546	5.29167e-11	0.259111
Pulse_rate_automated_reading	14	102783508	A	G	0.0209291	5.3995e-11	0.168004
Pulse_rate_automated_reading	2	111894720	T	C	0.0315718	6.17815e-11	0.0640289
Pulse_rate_automated_reading	12	123079020	T	G	0.0161143	6.1996e-11	0.633217
Pulse_rate_automated_reading	3	122289005	A	G	-0.0222725	7.06614e-11	0.148546
Pulse_rate_automated_reading	3	15591607	G	A	-0.0170061	7.83689e-11	0.681718
Pulse_rate_automated_reading	19	5059793	AAGCATAG	A	-0.0162068	8.29965e-11	0.350668
Pulse_rate_automated_reading	2	48023873	T	G	0.0167085	8.95951e-11	0.305718
Pulse_rate_automated_reading	19	49660889	A	G	-0.0155687	9.17668e-11	0.446891
Pulse_rate_automated_reading	18	26322005	G	T	-0.015405	9.54316e-11	0.532889
Pulse_rate_automated_reading	5	44960923	T	A	0.0165666	9.70012e-11	0.318506
Pulse_rate_automated_reading	14	24899473	G	C	0.0279449	1.02495e-10	0.0820385
Pulse_rate_automated_reading	19	1208289	C	T	-0.0159274	1.08862e-10	0.361219
Pulse_rate_automated_reading	5	111096426	C	G	-0.0198691	1.09599e-10	0.184627
Pulse_rate_automated_reading	5	75003678	T	C	0.0156356	1.19322e-10	0.39292
Pulse_rate_automated_reading	20	57474720	GCA	G	0.0161481	1.21475e-10	0.361961
Pulse_rate_automated_reading	15	74336633	T	C	-0.0152502	1.42424e-10	0.461687
Pulse_rate_automated_reading	10	102185233	GT	G	-0.0177555	1.7158e-10	0.240726
Pulse_rate_automated_reading	5	122696347	G	GCAAGAGGGTAGGAAATACA	0.0161107	1.76017e-10	0.460898
Pulse_rate_automated_reading	18	25708558	A	G	0.0154651	1.96468e-10	0.607038
Pulse_rate_automated_reading	10	115474568	T	A	-0.0246748	1.99607e-10	0.10628
Pulse_rate_automated_reading	10	30074956	T	C	-0.0167328	2.12134e-10	0.717856
Pulse_rate_automated_reading	6	121689680	C	T	0.0713204	2.16515e-10	0.0119047
Pulse_rate_automated_reading	5	89392719	T	TCA	0.0524248	2.17793e-10	0.0220194
Pulse_rate_automated_reading	6	16739416	A	AC	-0.0219356	2.1994e-10	0.140574
Pulse_rate_automated_reading	20	11008150	G	C	0.0565979	2.3428e-10	0.0179165
Pulse_rate_automated_reading	3	168883824	C	T	0.016378	2.38338e-10	0.310509
Pulse_rate_automated_reading	1	43878712	G	C	0.0157469	2.48945e-10	0.650779
Pulse_rate_automated_reading	16	16136822	G	A	-0.0205471	2.49733e-10	0.157782
Pulse_rate_automated_reading	8	11799091	A	T	-0.0165695	2.5075e-10	0.289759
Pulse_rate_automated_reading	1	237923053	C	T	-0.0161938	3.26508e-10	0.684252
Pulse_rate_automated_reading	16	20019979	C	CTT	-0.01804	3.29455e-10	0.232033
Pulse_rate_automated_reading	2	59943551	T	C	0.0209247	3.57916e-10	0.152903
Pulse_rate_automated_reading	18	29980898	CAAT	C	-0.027014	3.74218e-10	0.0883213
Pulse_rate_automated_reading	4	83244302	A	G	0.0179909	3.96463e-10	0.218245
Pulse_rate_automated_reading	3	47669547	A	T	0.0160951	4.01855e-10	0.645432
Pulse_rate_automated_reading	3	38665823	A	G	-0.0543512	4.60521e-10	0.980569
Pulse_rate_automated_reading	7	81573612	T	C	-0.0162446	4.62607e-10	0.303954
Pulse_rate_automated_reading	1	45788479	A	G	0.0230399	4.67632e-10	0.121459
Pulse_rate_automated_reading	6	105791662	C	A	0.0326748	5.7974e-10	0.0540255
Pulse_rate_automated_reading	17	4941100	T	A	-0.0161928	6.75007e-10	0.286502
Pulse_rate_automated_reading	16	10756247	C	T	0.015259	8.18248e-10	0.358309
Pulse_rate_automated_reading	19	45412079	C	T	0.0267391	8.69331e-10	0.080388
Pulse_rate_automated_reading	6	36909058	C	A	0.0354951	8.79945e-10	0.0479976
Pulse_rate_automated_reading	15	99714970	T	TA	0.0167383	9.01563e-10	0.257135
Pulse_rate_automated_reading	6	29721364	T	TAC	-0.0187801	9.19708e-10	0.816928
Pulse_rate_automated_reading	1	217737629	C	T	0.0172013	9.34625e-10	0.231744
Pulse_rate_automated_reading	7	126970005	A	G	-0.0162647	9.81471e-10	0.725261
Pulse_rate_automated_reading	6	119600041	A	G	-0.0152843	1.00493e-09	0.347979
Pulse_rate_automated_reading	10	79403934	C	T	0.0144559	1.04706e-09	0.510933
Pulse_rate_automated_reading	6	121843892	T	C	0.0381571	1.05699e-09	0.0371863
Pulse_rate_automated_reading	16	4353432	C	T	-0.0169866	1.08802e-09	0.246042
Pulse_rate_automated_reading	3	185348351	T	C	0.0149052	1.1148e-09	0.385532
Pulse_rate_automated_reading	4	149027053	C	T	0.016572	1.20591e-09	0.253941
Pulse_rate_automated_reading	1	46658217	C	T	-0.0501889	1.28705e-09	0.0222215
Pulse_rate_automated_reading	5	128261900	TTTC	T	0.0186807	1.28723e-09	0.201049
Pulse_rate_automated_reading	7	73042085	C	T	-0.0178983	1.29589e-09	0.204503
Pulse_rate_automated_reading	5	122615321	T	A	-0.0144458	1.3991e-09	0.525873
Pulse_rate_automated_reading	1	208030852	G	A	-0.0209236	1.40862e-09	0.863025
Pulse_rate_automated_reading	15	83769823	T	C	-0.014389	1.47626e-09	0.494444
Pulse_rate_automated_reading	12	25007495	G	T	-0.017702	1.50968e-09	0.793339
Pulse_rate_automated_reading	6	7488116	T	G	0.0152107	1.53143e-09	0.664865
Pulse_rate_automated_reading	19	30109533	G	A	0.0150288	1.53181e-09	0.358369
Pulse_rate_automated_reading	6	25675368	C	T	0.0144846	1.53421e-09	0.574254
Pulse_rate_automated_reading	11	2204351	A	ATT	0.0186356	1.56802e-09	0.206785
Pulse_rate_automated_reading	9	123489964	C	T	0.0167378	1.59719e-09	0.758196
Pulse_rate_automated_reading	14	94360238	A	G	0.0273795	1.6537e-09	0.0760151
Pulse_rate_automated_reading	2	135607853	TC	T	-0.015542	1.65944e-09	0.345263
Pulse_rate_automated_reading	4	154385925	G	C	0.0146536	1.76156e-09	0.399421
Pulse_rate_automated_reading	2	196148897	C	T	0.0229505	1.9195e-09	0.108354
Pulse_rate_automated_reading	11	43631906	T	C	0.0214134	1.97817e-09	0.126969
Pulse_rate_automated_reading	12	116242746	A	G	-0.0247868	1.99706e-09	0.908584
Pulse_rate_automated_reading	10	29274559	CAG	C	0.01675	2.02341e-09	0.25147
Pulse_rate_automated_reading	18	20003625	C	T	0.0145031	2.02535e-09	0.594879
Pulse_rate_automated_reading	4	159851383	TGAAA	T	0.0144688	2.0507e-09	0.563815
Pulse_rate_automated_reading	16	53522269	A	G	-0.0510478	2.05146e-09	0.0197175
Pulse_rate_automated_reading	6	33742097	T	C	-0.014338	2.19578e-09	0.573773
Pulse_rate_automated_reading	4	174465038	C	G	-0.0149511	2.27381e-09	0.344969
Pulse_rate_automated_reading	17	15449944	A	G	-0.0175132	2.31474e-09	0.219695
Pulse_rate_automated_reading	13	41967193	A	G	0.01917	2.34432e-09	0.837186
Pulse_rate_automated_reading	7	155533924	C	G	0.0194509	2.47645e-09	0.162939
Pulse_rate_automated_reading	17	79375625	A	ACT	-0.0150302	2.52732e-09	0.655112
Pulse_rate_automated_reading	2	148357722	G	T	-0.0145361	2.68209e-09	0.390794
Pulse_rate_automated_reading	18	72996431	G	A	0.0151172	2.68214e-09	0.318895
Pulse_rate_automated_reading	16	69549749	A	C	-0.0144738	2.69248e-09	0.582476
Pulse_rate_automated_reading	19	4967954	T	G	0.0296693	2.80809e-09	0.0603175
Pulse_rate_automated_reading	8	11666071	G	C	0.0714487	2.85159e-09	0.0104973
Pulse_rate_automated_reading	12	26306484	T	C	-0.0204621	2.95986e-09	0.143377
Pulse_rate_automated_reading	5	81134423	C	T	0.0158945	3.04547e-09	0.2688
Pulse_rate_automated_reading	18	58291005	G	A	-0.0144629	3.18461e-09	0.397888
Pulse_rate_automated_reading	1	39954548	A	AAT	0.0175994	3.37104e-09	0.199059
Pulse_rate_automated_reading	7	16068628	G	A	-0.0140998	3.60324e-09	0.470497
Pulse_rate_automated_reading	7	135278791	C	T	-0.0185723	3.78658e-09	0.171623
Pulse_rate_automated_reading	3	8603243	T	C	0.016191	3.81573e-09	0.745582
Pulse_rate_automated_reading	14	52535648	G	T	-0.0215055	3.8859e-09	0.880797
Pulse_rate_automated_reading	3	38624842	C	T	-0.0224906	4.002e-09	0.111407
Pulse_rate_automated_reading	2	46530078	G	A	0.0140621	4.27738e-09	0.474036
Pulse_rate_automated_reading	3	156827227	C	T	0.0140996	4.30732e-09	0.467924
Pulse_rate_automated_reading	2	162757676	A	G	0.0139965	4.49432e-09	0.557688
Pulse_rate_automated_reading	1	26606291	C	T	-0.0213149	4.62615e-09	0.124037
Pulse_rate_automated_reading	13	73728619	G	A	-0.0139562	4.66607e-09	0.448997
Pulse_rate_automated_reading	14	31832124	C	T	-0.0140622	4.75865e-09	0.422823
Pulse_rate_automated_reading	3	41211575	G	A	0.0138999	4.7655e-09	0.520678
Pulse_rate_automated_reading	6	36741654	C	A	-0.0288064	4.79235e-09	0.0617376
Pulse_rate_automated_reading	4	24028852	G	C	-0.0197942	4.8095e-09	0.154477
Pulse_rate_automated_reading	6	41764080	G	A	-0.013883	4.84515e-09	0.478031
Pulse_rate_automated_reading	10	50367748	GAGAGAGAGTGAGAGAGAGAC	G	0.0152912	4.97915e-09	0.312681
Pulse_rate_automated_reading	1	201886423	G	A	-0.0176369	5.04145e-09	0.190459
Pulse_rate_automated_reading	1	82599080	C	T	0.0163996	5.12758e-09	0.239503
Pulse_rate_automated_reading	16	10715998	C	A	0.0285734	5.19878e-09	0.0625054
Pulse_rate_automated_reading	9	14532236	G	A	-0.0141361	5.20675e-09	0.519725
Pulse_rate_automated_reading	6	41702582	C	T	-0.0154515	5.27095e-09	0.717565
Pulse_rate_automated_reading	4	149352769	T	C	0.0144957	5.33503e-09	0.354736
Pulse_rate_automated_reading	3	53799590	C	T	-0.041006	5.532e-09	0.0293072
Pulse_rate_automated_reading	18	77156197	C	T	0.0227481	6.17745e-09	0.104614
Pulse_rate_automated_reading	1	54765727	C	T	-0.0147446	6.56894e-09	0.671253
Pulse_rate_automated_reading	3	50129374	T	TA	-0.0565025	6.82497e-09	0.984458
Pulse_rate_automated_reading	16	15720878	A	AAG	0.0251881	6.96109e-09	nan
Pulse_rate_automated_reading	19	17464411	G	A	0.0153179	7.2408e-09	0.723582
Pulse_rate_automated_reading	11	123008115	G	A	-0.0160627	7.32476e-09	0.2409
Pulse_rate_automated_reading	5	87514004	G	T	-0.0156893	7.66759e-09	0.733232
Pulse_rate_automated_reading	6	22136160	C	T	-0.0137289	8.57573e-09	0.447228
Pulse_rate_automated_reading	2	135206934	C	T	-0.0137036	8.61913e-09	0.513799
Pulse_rate_automated_reading	15	63988996	T	C	0.0176106	8.63484e-09	0.183559
Pulse_rate_automated_reading	3	53406840	G	C	0.0215091	9.2868e-09	0.113343
Pulse_rate_automated_reading	15	72504825	G	GA	-0.0159591	9.42472e-09	0.241509
Pulse_rate_automated_reading	6	51832494	C	T	0.0136359	9.47738e-09	0.493389
Pulse_rate_automated_reading	3	42922767	T	A	0.0136654	9.49172e-09	0.526545
Pulse_rate_automated_reading	21	18915218	G	A	0.0173553	1.03729e-08	0.190295
Pulse_rate_automated_reading	10	115822543	C	T	0.0183588	1.05681e-08	0.832797
Pulse_rate_automated_reading	9	109886908	G	A	0.0184086	1.2261e-08	0.162219
Pulse_rate_automated_reading	10	70325264	GAC	G	0.0139581	1.29256e-08	0.601073
Pulse_rate_automated_reading	1	6282950	T	G	-0.0484627	1.31162e-08	0.0196836
Pulse_rate_automated_reading	9	17300057	A	C	-0.0157365	1.32805e-08	0.245786
Pulse_rate_automated_reading	8	23556338	T	C	-0.013576	1.36464e-08	0.540821
Pulse_rate_automated_reading	2	17836722	TCACA	T	0.0171955	1.41583e-08	0.200808
Pulse_rate_automated_reading	9	134430036	G	A	-0.0188197	1.47018e-08	0.151429
Pulse_rate_automated_reading	2	233438268	A	C	0.0163397	1.51566e-08	0.783513
Pulse_rate_automated_reading	10	115430440	C	A	0.0143895	1.51567e-08	0.319518
Pulse_rate_automated_reading	16	70823633	A	G	-0.0169874	1.54476e-08	0.193867
Pulse_rate_automated_reading	13	68801929	G	C	-0.0141225	1.60657e-08	0.658173
Pulse_rate_automated_reading	6	121714848	G	A	0.0178948	1.67182e-08	0.169102
Pulse_rate_automated_reading	4	95197110	G	A	0.0157016	1.68329e-08	0.242775
Pulse_rate_automated_reading	7	28219812	A	G	-0.0141078	1.70549e-08	0.658934
Pulse_rate_automated_reading	12	33042669	C	T	0.0612362	1.7102e-08	0.0124701
Pulse_rate_automated_reading	10	92715993	A	ATGTG	-0.0143903	1.78353e-08	0.520324
Pulse_rate_automated_reading	5	173390382	C	T	-0.0139895	1.79042e-08	0.640335
Pulse_rate_automated_reading	6	99959721	G	A	0.0160617	1.80465e-08	0.766308
Pulse_rate_automated_reading	18	25594931	T	A	0.0149692	1.85122e-08	0.27956
Pulse_rate_automated_reading	8	106514134	A	AAAG	0.015387	1.85442e-08	0.256601
Pulse_rate_automated_reading	3	15529405	C	A	0.0136073	1.86297e-08	0.403867
Pulse_rate_automated_reading	11	62383715	G	C	0.0146803	1.91e-08	0.702961
Pulse_rate_automated_reading	1	212375778	CT	C	-0.0136332	1.95786e-08	0.470876
Pulse_rate_automated_reading	19	17386107	A	T	0.0171098	2.06382e-08	0.18802
Pulse_rate_automated_reading	5	45121961	G	A	0.0298417	2.17217e-08	0.0527319
Pulse_rate_automated_reading	1	234693321	A	G	0.0139017	2.23015e-08	0.640269
Pulse_rate_automated_reading	11	12223034	C	T	0.0264165	2.29009e-08	0.0705887
Pulse_rate_automated_reading	1	156896164	A	G	0.0132856	2.33102e-08	0.521378
Pulse_rate_automated_reading	4	174584663	C	G	-0.0250454	2.43594e-08	0.0769729
Pulse_rate_automated_reading	2	29383256	G	T	0.0184241	2.504e-08	0.151875
Pulse_rate_automated_reading	8	13145524	A	T	0.0317391	2.62739e-08	0.0462441
Pulse_rate_automated_reading	10	123078287	T	C	0.0364625	2.63774e-08	0.0341358
Pulse_rate_automated_reading	3	185385187	C	T	-0.0170981	2.67739e-08	0.181943
Pulse_rate_automated_reading	11	68596578	G	A	-0.0133464	2.71022e-08	0.56575
Pulse_rate_automated_reading	19	11262583	C	CT	-0.0148082	2.72084e-08	0.300584
Pulse_rate_automated_reading	2	54100375	C	CA	0.0147358	2.72195e-08	0.287097
Pulse_rate_automated_reading	16	64783984	CTT	C	-0.0175208	2.73717e-08	0.172957
Pulse_rate_automated_reading	11	57540458	C	A	0.0140158	2.74606e-08	0.329637
Pulse_rate_automated_reading	18	26152423	G	A	0.0453497	2.80198e-08	0.0214814
Pulse_rate_automated_reading	17	44189067	A	G	-0.0133453	2.93642e-08	0.416293
Pulse_rate_automated_reading	1	212192604	T	A	-0.0135482	3.02799e-08	0.440562
Pulse_rate_automated_reading	7	75050086	T	C	0.0137885	3.06245e-08	0.571056
Pulse_rate_automated_reading	2	203313034	C	T	0.0178666	3.07501e-08	0.16158
Pulse_rate_automated_reading	3	18434099	A	G	-0.013352	3.30701e-08	0.593558
Pulse_rate_automated_reading	14	72353731	T	G	-0.0195838	3.42848e-08	0.871159
Pulse_rate_automated_reading	11	13292281	G	C	0.0143623	3.59159e-08	0.706574
Pulse_rate_automated_reading	5	176730755	G	C	0.0388869	3.61362e-08	0.0296685
Pulse_rate_automated_reading	1	214228355	G	T	0.0453654	3.7228e-08	0.021176
Pulse_rate_automated_reading	6	23375744	G	A	0.0133649	3.90807e-08	0.40749
Pulse_rate_automated_reading	7	83831284	T	G	0.0138324	3.91811e-08	0.667493
Pulse_rate_automated_reading	2	37081212	T	TA	-0.0132	4.01355e-08	0.440372
Pulse_rate_automated_reading	10	29233048	A	G	-0.0130884	4.07779e-08	0.516087
Pulse_rate_automated_reading	6	33459368	G	A	-0.0164061	4.0877e-08	0.804251
Pulse_rate_automated_reading	11	9617472	G	C	0.0147953	4.19062e-08	0.264867
Pulse_rate_automated_reading	10	103401884	T	C	-0.0155134	4.20119e-08	0.228602
Pulse_rate_automated_reading	4	144359490	C	T	0.0414795	4.39497e-08	0.0250867
Pulse_rate_automated_reading	11	64009879	G	A	-0.0235526	4.54179e-08	0.0836689
Pulse_rate_automated_reading	1	88405184	C	A	-0.0180007	4.57719e-08	0.152981
Pulse_rate_automated_reading	7	151411932	A	G	0.0146179	4.67535e-08	0.276785
Pulse_rate_automated_reading	15	63336099	C	G	0.0234127	4.9235e-08	0.0931636
Pulse_rate_automated_reading	11	123639030	C	T	0.0172111	4.92679e-08	0.170427
Pulse_rate_automated_reading	10	105656874	G	A	-0.0135328	4.99471e-08	0.356013
Red_blood_cell_erythrocyte_count	6	135418635	C	T	-0.147125	0	0.26232
Red_blood_cell_erythrocyte_count	4	55408875	A	T	-0.08538	1.02855e-307	0.248579
Red_blood_cell_erythrocyte_count	6	135403927	T	C	0.108563	2.3698e-238	0.0991988
Red_blood_cell_erythrocyte_count	7	100240296	A	G	-0.0629581	3.94434e-214	0.623871
Red_blood_cell_erythrocyte_count	6	41925159	G	A	0.0680748	3.90519e-201	0.251842
Red_blood_cell_erythrocyte_count	9	136139907	GAAACTGCC	G	-0.0590232	2.47871e-152	0.253781
Red_blood_cell_erythrocyte_count	2	46360907	G	C	-0.0525191	1.43667e-141	0.335508
Red_blood_cell_erythrocyte_count	6	109625879	G	A	-0.0496114	2.93628e-140	0.449595
Red_blood_cell_erythrocyte_count	7	100355247	G	A	0.054014	3.26869e-139	0.296595
Red_blood_cell_erythrocyte_count	7	100324836	C	G	-0.0487011	9.10543e-125	0.365403
Red_blood_cell_erythrocyte_count	7	151413194	T	C	-0.0480568	3.04304e-108	0.282411
Red_blood_cell_erythrocyte_count	6	41906661	A	G	-0.0557786	1.15259e-107	0.183681
Red_blood_cell_erythrocyte_count	19	33754548	C	T	0.0772598	1.4105e-103	0.0814183
Red_blood_cell_erythrocyte_count	19	12999458	C	T	-0.0411316	6.5741e-94	0.391196
Red_blood_cell_erythrocyte_count	2	46365920	G	A	-0.0743899	6.19805e-93	0.07929
Red_blood_cell_erythrocyte_count	22	50971047	T	C	-0.0411748	2.08856e-91	0.635482
Red_blood_cell_erythrocyte_count	9	136130855	TTCTG	T	0.0819496	1.93664e-87	0.0603077
Red_blood_cell_erythrocyte_count	10	71094504	T	C	0.0618262	7.59803e-87	0.109809
Red_blood_cell_erythrocyte_count	12	111884608	T	C	-0.0380695	2.42383e-84	0.518003
Red_blood_cell_erythrocyte_count	17	44091988	T	C	0.0446399	9.93353e-82	0.228797
Red_blood_cell_erythrocyte_count	2	112167931	T	C	-0.0409159	3.56494e-81	0.297255
Red_blood_cell_erythrocyte_count	7	50427982	G	A	-0.0369631	1.28521e-78	0.453962
Red_blood_cell_erythrocyte_count	6	139844429	G	A	0.0365555	7.32585e-77	0.552883
Red_blood_cell_erythrocyte_count	9	4849647	T	C	0.0442003	8.39248e-76	0.211314
Red_blood_cell_erythrocyte_count	2	112142072	G	A	-0.0416266	3.06172e-75	0.290847
Red_blood_cell_erythrocyte_count	12	4330507	G	GA	-0.0425509	1.32736e-70	0.211876
Red_blood_cell_erythrocyte_count	1	248039451	C	T	0.0365607	7.88392e-70	0.334151
Red_blood_cell_erythrocyte_count	7	100205706	G	C	-0.152102	2.16753e-67	0.0143569
Red_blood_cell_erythrocyte_count	16	30103160	C	A	0.0344055	1.74438e-66	0.401068
Red_blood_cell_erythrocyte_count	2	112247747	T	A	-0.0510426	1.63333e-64	0.129262
Red_blood_cell_erythrocyte_count	10	45406608	T	C	-0.0346907	6.30725e-64	0.581119
Red_blood_cell_erythrocyte_count	1	199010721	C	T	-0.035675	3.73682e-59	0.725611
Red_blood_cell_erythrocyte_count	3	195831237	T	C	-0.0333773	1.3625e-56	0.68274
Red_blood_cell_erythrocyte_count	11	10229748	T	TC	-0.035649	1.07501e-54	0.240294
Red_blood_cell_erythrocyte_count	6	31312538	G	A	-0.0325237	6.39336e-53	0.305961
Red_blood_cell_erythrocyte_count	2	60630898	G	T	-0.0307539	1.36701e-52	0.401165
Red_blood_cell_erythrocyte_count	16	170328	C	T	0.0297047	6.455e-52	0.462255
Red_blood_cell_erythrocyte_count	6	32611663	A	G	-0.0395902	1.45731e-51	0.207139
Red_blood_cell_erythrocyte_count	7	100751970	C	T	-0.14146	1.00013e-50	0.0117348
Red_blood_cell_erythrocyte_count	6	44030011	A	G	0.0474962	1.71136e-49	0.88472
Red_blood_cell_erythrocyte_count	12	121128699	A	G	0.0295975	1.95308e-49	0.393942
Red_blood_cell_erythrocyte_count	16	88853729	C	T	-0.0285002	1.33218e-47	0.554346
Red_blood_cell_erythrocyte_count	2	46355714	C	G	-0.0595397	8.72745e-47	0.0590582
Red_blood_cell_erythrocyte_count	3	24347800	T	C	-0.0298756	1.67327e-46	0.671572
Red_blood_cell_erythrocyte_count	19	4064057	T	C	0.0355777	4.17057e-46	0.191595
Red_blood_cell_erythrocyte_count	5	1284135	C	T	0.0288989	2.28288e-43	0.326275
Red_blood_cell_erythrocyte_count	6	43805362	T	A	0.0290231	5.79487e-43	0.685683
Red_blood_cell_erythrocyte_count	6	135355118	C	T	-0.0267802	1.11559e-42	0.495364
Red_blood_cell_erythrocyte_count	22	43114551	G	A	0.0268261	1.48245e-42	0.471391
Red_blood_cell_erythrocyte_count	17	76124810	A	AG	0.0322666	4.07187e-42	0.222411
Red_blood_cell_erythrocyte_count	3	142270359	T	C	0.0270125	5.00493e-42	0.587431
Red_blood_cell_erythrocyte_count	1	231562228	A	G	0.0947834	1.2687e-41	0.0204558
Red_blood_cell_erythrocyte_count	20	49101590	T	C	0.0265391	2.05342e-41	0.54695
Red_blood_cell_erythrocyte_count	6	164478388	C	A	0.0263562	5.83316e-41	0.451364
Red_blood_cell_erythrocyte_count	22	50993225	T	C	-0.0262831	6.09076e-41	0.509802
Red_blood_cell_erythrocyte_count	11	61557803	T	C	0.0274064	8.12273e-41	0.351802
Red_blood_cell_erythrocyte_count	1	46580435	CCTCA	C	-0.0263253	1.31299e-40	0.435947
Red_blood_cell_erythrocyte_count	17	44363740	C	A	-0.0283821	3.35693e-40	0.342161
Red_blood_cell_erythrocyte_count	9	4763491	G	A	0.0288265	4.49398e-40	0.312462
Red_blood_cell_erythrocyte_count	1	214180721	A	G	0.028477	2.40265e-39	0.287468
Red_blood_cell_erythrocyte_count	15	76298132	A	G	-0.025475	9.57255e-39	0.512019
Red_blood_cell_erythrocyte_count	6	109540850	G	A	-0.0430555	1.34539e-38	0.096582
Red_blood_cell_erythrocyte_count	3	141147414	T	C	0.0255809	3.19451e-38	0.452017
Red_blood_cell_erythrocyte_count	1	198543418	G	C	-0.0747896	5.94221e-38	0.0296082
Red_blood_cell_erythrocyte_count	4	55377360	A	G	0.0251809	2.28019e-37	0.562471
Red_blood_cell_erythrocyte_count	17	44906949	T	C	-0.0298699	4.68272e-37	0.767246
Red_blood_cell_erythrocyte_count	7	44870933	T	C	-0.0247897	2.60985e-36	0.434203
Red_blood_cell_erythrocyte_count	6	139843192	C	T	0.0666934	3.02475e-36	0.963444
Red_blood_cell_erythrocyte_count	13	76055602	G	A	0.0410284	1.34159e-35	0.0996013
Red_blood_cell_erythrocyte_count	6	41752598	C	T	0.0555763	2.45687e-35	0.0501637
Red_blood_cell_erythrocyte_count	10	45980409	GA	G	-0.0468773	6.09831e-35	0.0717067
Red_blood_cell_erythrocyte_count	7	99760087	G	C	-0.0559441	6.88188e-35	0.0490915
Red_blood_cell_erythrocyte_count	5	1287194	G	A	-0.0243212	1.13745e-34	0.577621
Red_blood_cell_erythrocyte_count	11	10279241	A	G	-0.0506864	1.17983e-34	0.060353
Red_blood_cell_erythrocyte_count	16	30345505	T	C	-0.0264998	1.42074e-34	0.327678
Red_blood_cell_erythrocyte_count	19	13002384	T	C	0.0642142	3.49383e-34	0.0359039
Red_blood_cell_erythrocyte_count	18	43802778	A	G	0.0274207	4.47764e-34	0.74663
Red_blood_cell_erythrocyte_count	22	46364161	G	A	0.0255197	6.93119e-34	0.31631
Red_blood_cell_erythrocyte_count	19	33750393	G	A	0.0283433	8.52852e-34	0.770073
Red_blood_cell_erythrocyte_count	3	141248515	A	G	-0.0456828	1.50577e-33	0.0718296
Red_blood_cell_erythrocyte_count	12	2523355	A	G	0.0243825	3.14832e-33	0.370719
Red_blood_cell_erythrocyte_count	20	55991637	A	G	-0.0235631	3.45622e-33	0.486626
Red_blood_cell_erythrocyte_count	2	24124241	TC	T	0.034927	4.63216e-33	0.132809
Red_blood_cell_erythrocyte_count	22	32894951	GTTTGT	G	0.024444	4.78728e-33	0.50644
Red_blood_cell_erythrocyte_count	3	56748186	C	A	-0.0249356	8.09992e-33	0.324843
Red_blood_cell_erythrocyte_count	19	13072596	G	A	0.0381122	9.45489e-33	0.107241
Red_blood_cell_erythrocyte_count	19	2163771	T	G	0.0233276	2.00329e-32	0.472288
Red_blood_cell_erythrocyte_count	2	219555262	G	A	-0.0232348	3.20409e-32	0.447355
Red_blood_cell_erythrocyte_count	15	66067206	CT	C	0.026359	3.54958e-32	0.260457
Red_blood_cell_erythrocyte_count	16	238348	C	CAAAAAAAA	0.029175	6.93551e-31	0.810002
Red_blood_cell_erythrocyte_count	1	46045109	A	AT	-0.0244004	8.81752e-31	0.597222
Red_blood_cell_erythrocyte_count	1	155178782	A	T	0.0228945	2.08839e-30	0.603561
Red_blood_cell_erythrocyte_count	2	113957180	T	TA	0.0273452	2.53083e-30	0.221966
Red_blood_cell_erythrocyte_count	7	1286567	G	T	-0.0248957	4.69439e-30	0.691677
Red_blood_cell_erythrocyte_count	16	30987380	GT	G	0.0229514	1.47034e-29	0.635767
Red_blood_cell_erythrocyte_count	19	41305138	G	T	-0.0755045	2.11651e-29	0.023448
Red_blood_cell_erythrocyte_count	7	100265347	C	G	-0.109699	2.76897e-29	0.0106934
Red_blood_cell_erythrocyte_count	3	195921311	G	A	0.031887	3.02711e-29	0.138413
Red_blood_cell_erythrocyte_count	18	60920854	C	T	-0.0648098	3.27362e-29	0.0294848
Red_blood_cell_erythrocyte_count	6	41848061	C	T	0.0681796	3.8802e-29	0.0263771
Red_blood_cell_erythrocyte_count	3	16929593	C	T	0.0401693	1.16885e-28	0.0802541
Red_blood_cell_erythrocyte_count	8	42367068	T	C	-0.0222846	1.19888e-28	0.387241
Red_blood_cell_erythrocyte_count	5	88191635	C	T	-0.026181	2.37857e-28	0.219864
Red_blood_cell_erythrocyte_count	16	67977382	T	C	0.0289625	3.11832e-28	0.165789
Red_blood_cell_erythrocyte_count	17	37746192	CA	C	-0.0259285	3.31873e-28	0.752949
Red_blood_cell_erythrocyte_count	6	43737486	C	T	-0.0214	7.63751e-28	0.495882
Red_blood_cell_erythrocyte_count	6	135455028	T	C	0.0944245	1.07742e-27	0.0141288
Red_blood_cell_erythrocyte_count	8	21779937	C	G	-0.0290352	1.18686e-27	0.162377
Red_blood_cell_erythrocyte_count	12	53777171	A	G	0.0280951	1.20982e-27	0.174139
Red_blood_cell_erythrocyte_count	12	48712932	T	A	0.0215187	1.29766e-27	0.426792
Red_blood_cell_erythrocyte_count	6	43801654	C	T	-0.0290831	3.03327e-27	0.157215
Red_blood_cell_erythrocyte_count	12	88818479	C	G	-0.0231438	3.61275e-27	0.701921
Red_blood_cell_erythrocyte_count	17	59450441	T	C	-0.0283798	5.35155e-27	0.833494
Red_blood_cell_erythrocyte_count	6	41903798	C	A	-0.0921377	1.16211e-26	0.0133585
Red_blood_cell_erythrocyte_count	6	2050791	A	G	-0.021027	1.22659e-26	0.543109
Red_blood_cell_erythrocyte_count	6	43941137	T	C	-0.0487921	1.80063e-26	0.0479591
Red_blood_cell_erythrocyte_count	2	111612050	T	TTCCC	-0.0219887	3.10907e-26	0.337181
Red_blood_cell_erythrocyte_count	6	41936786	G	C	0.0346076	3.23402e-26	0.101559
Red_blood_cell_erythrocyte_count	11	19250164	C	A	0.0233549	4.11801e-26	0.713117
Red_blood_cell_erythrocyte_count	5	1104938	C	T	-0.0209262	5.06755e-26	0.581642
Red_blood_cell_erythrocyte_count	15	78536209	A	G	-0.0210755	5.86538e-26	0.393992
Red_blood_cell_erythrocyte_count	12	48512285	C	A	-0.0261224	2.21087e-25	0.813072
Red_blood_cell_erythrocyte_count	17	44967722	G	C	-0.0213234	2.72696e-25	0.366517
Red_blood_cell_erythrocyte_count	14	65513570	G	GCTT	-0.0204725	4.27784e-25	0.513453
Red_blood_cell_erythrocyte_count	13	41254104	C	A	0.0246355	4.64052e-25	0.215896
Red_blood_cell_erythrocyte_count	3	69871377	G	A	0.0203626	6.13033e-25	0.432078
Red_blood_cell_erythrocyte_count	17	27178761	C	T	-0.025272	1.4215e-24	0.195924
Red_blood_cell_erythrocyte_count	6	29802736	CA	C	0.0286699	1.59931e-24	0.172143
Red_blood_cell_erythrocyte_count	2	176974104	G	T	0.02131	2.67157e-24	0.643608
Red_blood_cell_erythrocyte_count	16	67733016	C	T	0.0623109	2.70015e-24	0.0265838
Red_blood_cell_erythrocyte_count	8	130624105	G	C	0.0202804	3.1096e-24	0.576367
Red_blood_cell_erythrocyte_count	4	77410318	C	A	0.0197934	5.80619e-24	0.456739
Red_blood_cell_erythrocyte_count	22	46325744	C	CCATTCATA	0.0214906	7.77575e-24	0.313221
Red_blood_cell_erythrocyte_count	2	111815634	T	G	-0.0225152	1.00566e-23	0.258628
Red_blood_cell_erythrocyte_count	6	41852616	T	A	-0.0383264	1.1718e-23	0.925881
Red_blood_cell_erythrocyte_count	5	88110363	C	T	-0.0231609	1.21803e-23	0.764553
Red_blood_cell_erythrocyte_count	11	8899528	A	G	-0.0195982	1.2407e-23	0.500871
Red_blood_cell_erythrocyte_count	6	7229619	G	A	0.0213261	2.0425e-23	0.297669
Red_blood_cell_erythrocyte_count	4	55408421	C	A	-0.0338583	2.09384e-23	0.0921787
Red_blood_cell_erythrocyte_count	2	46293826	C	T	-0.0901745	2.75844e-23	0.0123942
Red_blood_cell_erythrocyte_count	12	121336105	T	G	0.0413433	3.36848e-23	0.064505
Red_blood_cell_erythrocyte_count	1	231554531	C	T	-0.0234101	3.83494e-23	0.221778
Red_blood_cell_erythrocyte_count	9	13976285	G	A	-0.0211728	4.5701e-23	0.301511
Red_blood_cell_erythrocyte_count	1	155129402	G	A	-0.0312009	5.45713e-23	0.110167
Red_blood_cell_erythrocyte_count	22	32871227	C	T	0.0234477	9.74767e-23	0.213701
Red_blood_cell_erythrocyte_count	11	30777014	G	GA	0.0193549	1.04569e-22	0.460364
Red_blood_cell_erythrocyte_count	16	187676	G	A	-0.0537585	1.10775e-22	0.033203
Red_blood_cell_erythrocyte_count	6	34168059	T	TA	0.0455252	1.16393e-22	0.0468402
Red_blood_cell_erythrocyte_count	14	65539318	A	G	-0.0193705	2.27278e-22	0.413215
Red_blood_cell_erythrocyte_count	8	126500031	C	G	0.0192935	6.83617e-22	0.419547
Red_blood_cell_erythrocyte_count	14	68380704	A	AT	0.0246626	6.93932e-22	0.181778
Red_blood_cell_erythrocyte_count	21	16790763	T	C	-0.0205329	6.99247e-22	0.300106
Red_blood_cell_erythrocyte_count	4	81174592	G	A	0.020703	7.148e-22	0.293273
Red_blood_cell_erythrocyte_count	19	4502201	T	C	-0.0191469	8.63861e-22	0.573625
Red_blood_cell_erythrocyte_count	6	135065591	A	G	-0.03102	1.09219e-21	0.104088
Red_blood_cell_erythrocyte_count	5	176784512	G	A	0.0211676	1.49102e-21	0.262956
Red_blood_cell_erythrocyte_count	6	15177099	T	C	0.0347865	2.34981e-21	0.0781569
Red_blood_cell_erythrocyte_count	11	30903442	T	A	0.0233088	2.44475e-21	0.801228
Red_blood_cell_erythrocyte_count	7	100306920	G	A	-0.0638303	3.53039e-21	0.023245
Red_blood_cell_erythrocyte_count	1	205216573	G	A	-0.0188726	3.91094e-21	0.397232
Red_blood_cell_erythrocyte_count	7	641927	AG	A	0.0190508	4.22366e-21	0.598122
Red_blood_cell_erythrocyte_count	17	7571752	T	G	0.0842655	5.13093e-21	0.0125975
Red_blood_cell_erythrocyte_count	6	26098474	T	C	-0.0342601	5.24493e-21	0.0780637
Red_blood_cell_erythrocyte_count	11	33913568	T	C	-0.0184629	5.49854e-21	0.48767
Red_blood_cell_erythrocyte_count	19	50103252	G	A	0.0219662	5.69577e-21	0.226428
Red_blood_cell_erythrocyte_count	12	2487990	C	T	-0.0200976	1.30605e-20	0.348865
Red_blood_cell_erythrocyte_count	6	26105504	A	C	0.024556	1.85837e-20	0.16224
Red_blood_cell_erythrocyte_count	1	198820716	C	T	0.0564065	2.68026e-20	0.026583
Red_blood_cell_erythrocyte_count	12	13046211	C	T	-0.0251323	3.05178e-20	0.151721
Red_blood_cell_erythrocyte_count	13	114544024	T	C	0.0196915	3.67844e-20	0.296958
Red_blood_cell_erythrocyte_count	9	130628500	C	T	0.028633	4.4786e-20	0.112896
Red_blood_cell_erythrocyte_count	1	203667409	T	C	-0.0302128	4.96981e-20	0.901864
Red_blood_cell_erythrocyte_count	9	100746855	G	GCA	0.0216185	5.21048e-20	0.219818
Red_blood_cell_erythrocyte_count	1	154968260	C	T	-0.0536718	5.96373e-20	0.0292143
Red_blood_cell_erythrocyte_count	15	72108307	G	T	-0.0212783	8.83727e-20	0.227269
Red_blood_cell_erythrocyte_count	19	18415743	AAACC	A	0.0380587	1.02931e-19	0.0597818
Red_blood_cell_erythrocyte_count	2	46309262	C	G	-0.0188111	1.03917e-19	0.347466
Red_blood_cell_erythrocyte_count	2	111896243	A	G	0.0259075	1.28407e-19	0.135797
Red_blood_cell_erythrocyte_count	5	154353012	A	G	-0.0204575	1.32737e-19	0.251333
Red_blood_cell_erythrocyte_count	16	198835	T	C	0.081197	1.3606e-19	0.0121494
Red_blood_cell_erythrocyte_count	20	52230030	TAGATAGCG	T	-0.0724334	1.52506e-19	0.0170806
Red_blood_cell_erythrocyte_count	3	71256309	C	T	0.0213462	2.71609e-19	0.221383
Red_blood_cell_erythrocyte_count	11	8736695	T	C	-0.0175767	2.77295e-19	0.484122
Red_blood_cell_erythrocyte_count	21	37834258	T	C	0.0210326	2.78119e-19	0.766747
Red_blood_cell_erythrocyte_count	22	46004023	C	T	-0.0180109	3.57875e-19	0.449291
Red_blood_cell_erythrocyte_count	16	392392	C	G	0.0361364	3.60319e-19	0.0758293
Red_blood_cell_erythrocyte_count	21	38055216	C	T	-0.0212791	4.85275e-19	0.222393
Red_blood_cell_erythrocyte_count	16	88566053	G	A	0.0451144	5.02893e-19	0.040002
Red_blood_cell_erythrocyte_count	11	8825766	A	G	0.0203489	6.0327e-19	0.254547
Red_blood_cell_erythrocyte_count	1	3691528	A	G	0.0209288	6.75398e-19	0.230807
Red_blood_cell_erythrocyte_count	2	121995877	A	C	0.025103	7.06716e-19	0.140563
Red_blood_cell_erythrocyte_count	7	80322255	C	G	0.0270091	7.77576e-19	0.128069
Red_blood_cell_erythrocyte_count	4	88061353	A	G	-0.0222268	8.76269e-19	0.187673
Red_blood_cell_erythrocyte_count	6	31432587	T	C	0.0567082	9.58254e-19	0.0236832
Red_blood_cell_erythrocyte_count	9	4118111	G	T	-0.017899	1.02232e-18	0.602968
Red_blood_cell_erythrocyte_count	1	120272477	T	C	0.0176341	1.07267e-18	0.531021
Red_blood_cell_erythrocyte_count	17	46143042	T	C	-0.0201697	1.5336e-18	0.241189
Red_blood_cell_erythrocyte_count	11	108314363	C	A	0.0175294	1.57008e-18	0.407147
Red_blood_cell_erythrocyte_count	22	50967912	C	T	0.0633396	2.81554e-18	0.0189039
Red_blood_cell_erythrocyte_count	12	111766384	T	TTG	-0.031924	3.29495e-18	0.0925115
Red_blood_cell_erythrocyte_count	15	75052495	C	T	-0.0179901	4.23139e-18	0.662692
Red_blood_cell_erythrocyte_count	3	194681297	G	A	-0.0170057	4.48413e-18	0.503513
Red_blood_cell_erythrocyte_count	16	72079657	C	T	-0.0214891	5.5999e-18	0.19284
Red_blood_cell_erythrocyte_count	20	31108108	A	C	0.0185204	5.73217e-18	0.298306
Red_blood_cell_erythrocyte_count	3	16970938	A	G	-0.01891	6.06799e-18	0.274263
Red_blood_cell_erythrocyte_count	2	111912729	A	G	0.0184249	6.70917e-18	0.316844
Red_blood_cell_erythrocyte_count	20	30401406	A	AG	-0.0203898	8.58381e-18	0.219385
Red_blood_cell_erythrocyte_count	8	130590303	T	C	0.0236851	1.84581e-17	0.854889
Red_blood_cell_erythrocyte_count	9	4695548	C	T	0.017485	2.045e-17	0.344721
Red_blood_cell_erythrocyte_count	8	23423669	A	G	-0.0184523	2.12079e-17	0.282017
Red_blood_cell_erythrocyte_count	14	73463479	G	A	-0.016796	2.24182e-17	0.418543
Red_blood_cell_erythrocyte_count	6	15114333	T	A	-0.0170297	2.32868e-17	0.394994
Red_blood_cell_erythrocyte_count	4	15617658	C	T	-0.0175554	2.34902e-17	0.333834
Red_blood_cell_erythrocyte_count	11	127941828	G	A	-0.0170959	2.51214e-17	0.619332
Red_blood_cell_erythrocyte_count	11	2320013	C	T	-0.0262639	2.67839e-17	0.112417
Red_blood_cell_erythrocyte_count	3	12379351	A	G	-0.0201917	2.76617e-17	0.21426
Red_blood_cell_erythrocyte_count	12	133112394	CGT	C	0.0196653	4.50307e-17	0.229141
Red_blood_cell_erythrocyte_count	15	40306334	C	A	-0.020259	4.5745e-17	0.207986
Red_blood_cell_erythrocyte_count	14	64703593	G	T	-0.0163789	7.0212e-17	0.476152
Red_blood_cell_erythrocyte_count	9	4661574	C	G	-0.0193505	1.0708e-16	0.253175
Red_blood_cell_erythrocyte_count	6	127446610	G	C	0.0161758	1.39663e-16	0.49535
Red_blood_cell_erythrocyte_count	11	113981241	A	G	0.0173818	1.59022e-16	0.319726
Red_blood_cell_erythrocyte_count	3	169098791	C	T	-0.016275	1.72886e-16	0.43674
Red_blood_cell_erythrocyte_count	1	44123988	C	T	0.0169378	1.80679e-16	0.347248
Red_blood_cell_erythrocyte_count	13	29230581	A	G	-0.0168292	1.9766e-16	0.355769
Red_blood_cell_erythrocyte_count	16	51170026	G	T	-0.0391549	2.00973e-16	0.0452776
Red_blood_cell_erythrocyte_count	7	150755173	T	G	0.0184252	2.05182e-16	0.254544
Red_blood_cell_erythrocyte_count	1	203281175	G	C	0.0161131	2.45251e-16	0.535715
Red_blood_cell_erythrocyte_count	19	807442	G	C	0.0163655	2.56072e-16	0.603255
Red_blood_cell_erythrocyte_count	11	66319313	A	G	-0.0163867	2.99119e-16	0.602243
Red_blood_cell_erythrocyte_count	1	2996602	T	C	0.0190992	3.05626e-16	0.767224
Red_blood_cell_erythrocyte_count	4	103188709	C	T	0.0303782	3.19025e-16	0.0749065
Red_blood_cell_erythrocyte_count	11	66899619	A	G	0.0287938	3.27388e-16	0.0839361
Red_blood_cell_erythrocyte_count	2	62286552	A	G	-0.0174838	3.61958e-16	0.296166
Red_blood_cell_erythrocyte_count	13	109422126	A	C	0.016614	3.65133e-16	0.35995
Red_blood_cell_erythrocyte_count	10	101308890	G	C	-0.0181837	4.87392e-16	0.258726
Red_blood_cell_erythrocyte_count	1	47949188	T	C	-0.0201519	4.88409e-16	0.806034
Red_blood_cell_erythrocyte_count	19	15526500	A	G	-0.0395481	5.00523e-16	0.0448907
Red_blood_cell_erythrocyte_count	4	122791601	G	C	-0.0162314	5.29586e-16	0.397798
Red_blood_cell_erythrocyte_count	1	217436181	C	T	0.022215	5.8105e-16	0.149343
Red_blood_cell_erythrocyte_count	1	16368977	C	T	0.0164738	6.55053e-16	0.367872
Red_blood_cell_erythrocyte_count	21	38071988	A	G	0.0193589	6.7146e-16	0.216975
Red_blood_cell_erythrocyte_count	19	45734751	A	G	0.0161996	7.99741e-16	0.394418
Red_blood_cell_erythrocyte_count	16	51189169	CCT	C	-0.0162156	8.24779e-16	0.611195
Red_blood_cell_erythrocyte_count	19	47689921	C	G	0.0179041	1.02039e-15	0.259084
Red_blood_cell_erythrocyte_count	1	48030350	G	A	-0.0266611	1.11664e-15	0.0954443
Red_blood_cell_erythrocyte_count	15	76251531	G	A	0.0384164	1.17386e-15	0.0450813
Red_blood_cell_erythrocyte_count	17	37500884	C	CA	-0.0166171	1.38809e-15	0.330004
Red_blood_cell_erythrocyte_count	16	28702943	A	T	-0.0162866	1.66025e-15	0.385394
Red_blood_cell_erythrocyte_count	21	16339172	G	C	-0.0255894	1.72921e-15	0.103527
Red_blood_cell_erythrocyte_count	17	7732351	T	A	-0.0158579	1.96764e-15	0.581188
Red_blood_cell_erythrocyte_count	20	57594684	C	T	0.0365071	2.07923e-15	0.0474125
Red_blood_cell_erythrocyte_count	6	21722788	C	CA	-0.0211591	2.1159e-15	0.164945
Red_blood_cell_erythrocyte_count	14	37708006	A	T	-0.0176588	2.1931e-15	0.273524
Red_blood_cell_erythrocyte_count	6	22109401	C	CCAAT	0.0160082	2.23342e-15	0.394903
Red_blood_cell_erythrocyte_count	1	89293294	CCCCTTCCCTT	C	-0.015604	2.29381e-15	0.561624
Red_blood_cell_erythrocyte_count	7	80301936	C	A	-0.0156186	2.67046e-15	0.434341
Red_blood_cell_erythrocyte_count	2	8754206	G	A	-0.0161114	2.6779e-15	0.63782
Red_blood_cell_erythrocyte_count	6	26128446	C	T	0.0156856	3.02075e-15	0.587571
Red_blood_cell_erythrocyte_count	17	45930540	G	T	-0.0156354	3.30575e-15	0.584194
Red_blood_cell_erythrocyte_count	6	43758873	G	A	0.0155568	3.34594e-15	0.567453
Red_blood_cell_erythrocyte_count	11	30754837	G	A	-0.0399863	3.98753e-15	0.0382935
Red_blood_cell_erythrocyte_count	20	43042364	C	T	0.0439688	4.15032e-15	0.0315021
Red_blood_cell_erythrocyte_count	21	35093213	T	C	0.0158226	4.35386e-15	0.378514
Red_blood_cell_erythrocyte_count	17	20002164	A	G	-0.0157348	4.60335e-15	0.599144
Red_blood_cell_erythrocyte_count	12	53666195	G	A	0.0160303	4.7018e-15	0.647751
Red_blood_cell_erythrocyte_count	10	96241547	C	CT	-0.0154445	5.80294e-15	0.440353
Red_blood_cell_erythrocyte_count	22	37470604	G	A	-0.0153372	6.31842e-15	0.536912
Red_blood_cell_erythrocyte_count	6	31605199	G	C	0.01529	6.47764e-15	0.474273
Red_blood_cell_erythrocyte_count	15	76461656	G	A	-0.0327648	6.53259e-15	0.0583548
Red_blood_cell_erythrocyte_count	2	181930057	G	A	-0.0173043	6.77785e-15	0.280667
Red_blood_cell_erythrocyte_count	3	58358967	G	T	-0.0158226	6.79397e-15	0.368475
Red_blood_cell_erythrocyte_count	7	99982247	A	T	0.0646093	6.8188e-15	0.0168302
Red_blood_cell_erythrocyte_count	3	52649748	A	G	-0.0152491	6.82503e-15	0.485144
Red_blood_cell_erythrocyte_count	1	3318769	C	G	-0.0158756	8.61484e-15	0.643685
Red_blood_cell_erythrocyte_count	11	61434878	C	CT	0.0154881	9.2573e-15	0.516414
Red_blood_cell_erythrocyte_count	19	44273516	T	C	0.0184485	9.28094e-15	0.219221
Red_blood_cell_erythrocyte_count	1	213966887	T	C	0.0174038	9.53828e-15	0.269797
Red_blood_cell_erythrocyte_count	8	96072196	T	A	-0.0192482	9.72043e-15	0.803002
Red_blood_cell_erythrocyte_count	1	234734956	C	T	0.0153026	1.09174e-14	0.556911
Red_blood_cell_erythrocyte_count	10	80805016	T	C	-0.0176287	1.16732e-14	0.242391
Red_blood_cell_erythrocyte_count	3	49892896	A	G	0.0161711	1.35092e-14	0.325732
Red_blood_cell_erythrocyte_count	1	172137134	A	T	-0.0162431	1.70896e-14	0.311952
Red_blood_cell_erythrocyte_count	12	111110763	T	C	-0.0175417	2.03253e-14	0.24186
Red_blood_cell_erythrocyte_count	8	116505084	T	G	-0.0150172	2.26152e-14	0.455912
Red_blood_cell_erythrocyte_count	7	92247112	C	T	-0.0149252	2.35084e-14	0.492758
Red_blood_cell_erythrocyte_count	3	17098399	A	G	-0.0796351	2.45087e-14	0.0110211
Red_blood_cell_erythrocyte_count	4	83853986	T	A	-0.0197238	2.5164e-14	0.175117
Red_blood_cell_erythrocyte_count	2	241510903	G	A	-0.0217718	2.55733e-14	0.135306
Red_blood_cell_erythrocyte_count	7	5231628	G	A	0.0235897	2.56015e-14	0.886623
Red_blood_cell_erythrocyte_count	7	91583334	C	T	0.0149183	2.66078e-14	0.525221
Red_blood_cell_erythrocyte_count	21	36450841	C	T	0.0211603	2.82896e-14	0.144113
Red_blood_cell_erythrocyte_count	21	39837623	G	A	-0.0199944	2.83345e-14	0.167927
Red_blood_cell_erythrocyte_count	6	126223944	G	A	0.0148852	2.83509e-14	0.477996
Red_blood_cell_erythrocyte_count	8	40045119	C	T	-0.0150585	2.95779e-14	0.566076
Red_blood_cell_erythrocyte_count	1	147290790	G	A	0.0204221	3.124e-14	0.156749
Red_blood_cell_erythrocyte_count	9	114686305	T	A	0.0645707	3.28987e-14	0.0136292
Red_blood_cell_erythrocyte_count	6	16285264	C	CA	0.0166212	3.71059e-14	0.285491
Red_blood_cell_erythrocyte_count	1	47659445	T	C	-0.0149084	3.85703e-14	0.502628
Red_blood_cell_erythrocyte_count	16	16259596	G	A	0.045476	3.93251e-14	0.0272312
Red_blood_cell_erythrocyte_count	12	46261301	T	G	0.0148338	4.01941e-14	0.502839
Red_blood_cell_erythrocyte_count	2	112580971	T	C	0.0169252	6.25153e-14	0.252586
Red_blood_cell_erythrocyte_count	21	16578800	G	A	-0.0155375	7.20466e-14	0.344731
Red_blood_cell_erythrocyte_count	5	1317102	G	A	-0.0194638	7.23118e-14	0.828356
Red_blood_cell_erythrocyte_count	17	76121318	G	A	-0.0265653	7.36231e-14	0.0847823
Red_blood_cell_erythrocyte_count	11	16664123	T	C	-0.0149544	7.48982e-14	0.415698
Red_blood_cell_erythrocyte_count	6	2369670	A	G	0.0146939	8.38663e-14	0.4854
Red_blood_cell_erythrocyte_count	14	105759840	T	C	0.0160318	8.41976e-14	0.295535
Red_blood_cell_erythrocyte_count	17	79525660	A	G	0.0196657	9.07034e-14	0.165307
Red_blood_cell_erythrocyte_count	9	114887230	C	T	-0.0179263	9.73015e-14	0.21043
Red_blood_cell_erythrocyte_count	1	10338204	C	T	0.0366009	1.03854e-13	0.0419217
Red_blood_cell_erythrocyte_count	16	71968701	C	G	0.0146398	1.07919e-13	0.442592
Red_blood_cell_erythrocyte_count	19	4449287	T	C	0.0161135	1.15048e-13	0.284435
Red_blood_cell_erythrocyte_count	16	88800295	C	T	0.0179123	1.36529e-13	0.210746
Red_blood_cell_erythrocyte_count	20	49074150	G	GTGGAACAGTAA	0.0147207	1.42181e-13	0.533305
Red_blood_cell_erythrocyte_count	2	47030363	A	G	0.0146065	1.46116e-13	0.484703
Red_blood_cell_erythrocyte_count	4	145025810	T	C	-0.0146138	1.58089e-13	0.472798
Red_blood_cell_erythrocyte_count	8	47873183	AT	A	-0.0154404	1.88721e-13	0.674656
Red_blood_cell_erythrocyte_count	6	130376095	T	C	0.0153068	1.98688e-13	0.673254
Red_blood_cell_erythrocyte_count	20	62363512	C	T	0.0197601	1.98974e-13	0.159944
Red_blood_cell_erythrocyte_count	1	118160005	C	CT	0.0181978	2.01547e-13	0.205156
Red_blood_cell_erythrocyte_count	6	31315891	A	G	0.0151665	2.08489e-13	0.658725
Red_blood_cell_erythrocyte_count	19	45715976	A	G	0.0152308	2.10701e-13	0.339703
Red_blood_cell_erythrocyte_count	2	62524545	C	T	0.0202235	2.23174e-13	0.147727
Red_blood_cell_erythrocyte_count	1	209900609	G	C	0.0172935	2.96976e-13	0.218149
Red_blood_cell_erythrocyte_count	9	32435676	A	G	0.015027	3.01394e-13	0.344554
Red_blood_cell_erythrocyte_count	6	43868986	A	G	-0.0144878	3.14905e-13	0.451595
Red_blood_cell_erythrocyte_count	6	121792885	C	CA	0.017857	3.15691e-13	0.200433
Red_blood_cell_erythrocyte_count	19	33362784	C	T	0.0145127	3.60072e-13	0.405438
Red_blood_cell_erythrocyte_count	5	38875436	A	G	-0.0193454	4.00744e-13	0.159938
Red_blood_cell_erythrocyte_count	2	100762450	GCTATGATGATAC	G	-0.0148344	4.03129e-13	0.357066
Red_blood_cell_erythrocyte_count	6	12294862	T	C	-0.0159351	4.70405e-13	0.727269
Red_blood_cell_erythrocyte_count	1	224289960	T	TAAAAAAAAAAAA	0.0160763	4.92043e-13	0.714855
Red_blood_cell_erythrocyte_count	17	8100645	G	A	-0.0146935	5.07534e-13	0.385946
Red_blood_cell_erythrocyte_count	14	50923249	C	T	-0.0274266	5.5812e-13	0.0712159
Red_blood_cell_erythrocyte_count	8	8890814	A	G	0.0141906	5.66211e-13	0.447742
Red_blood_cell_erythrocyte_count	19	33850000	A	C	-0.0153481	6.15604e-13	0.302513
Red_blood_cell_erythrocyte_count	6	37027232	C	T	-0.0141336	6.28973e-13	0.508096
Red_blood_cell_erythrocyte_count	2	145881714	T	TTGG	0.0149123	7.04053e-13	0.343031
Red_blood_cell_erythrocyte_count	2	58984870	C	T	0.0204449	7.33788e-13	0.137167
Red_blood_cell_erythrocyte_count	18	42811727	T	C	0.0177421	7.52792e-13	0.193463
Red_blood_cell_erythrocyte_count	17	59489893	T	C	-0.0172235	7.56317e-13	0.790441
Red_blood_cell_erythrocyte_count	19	47596131	T	C	0.0338777	7.6398e-13	0.0450205
Red_blood_cell_erythrocyte_count	3	37919762	C	G	0.0242188	8.14425e-13	0.092208
Red_blood_cell_erythrocyte_count	6	90960875	C	CT	-0.0149612	9.92377e-13	0.339721
Red_blood_cell_erythrocyte_count	1	155161794	C	T	0.0296395	1.03974e-12	0.0589366
Red_blood_cell_erythrocyte_count	3	141938626	T	C	-0.0384981	1.09998e-12	0.0343813
Red_blood_cell_erythrocyte_count	8	61168607	A	AC	0.0141711	1.15064e-12	0.412028
Red_blood_cell_erythrocyte_count	19	1244900	A	G	0.0139174	1.22443e-12	0.468578
Red_blood_cell_erythrocyte_count	16	86356582	G	A	-0.0248241	1.26877e-12	0.0893187
Red_blood_cell_erythrocyte_count	18	46460903	C	G	-0.0139693	1.2867e-12	0.515438
Red_blood_cell_erythrocyte_count	5	173358154	G	A	0.014047	1.34467e-12	0.422647
Red_blood_cell_erythrocyte_count	17	59244101	A	C	0.0179573	1.3536e-12	0.81678
Red_blood_cell_erythrocyte_count	5	75996909	G	A	0.0331565	1.51813e-12	0.0455923
Red_blood_cell_erythrocyte_count	7	150953205	C	A	-0.0220105	1.61986e-12	0.111931
Red_blood_cell_erythrocyte_count	6	12291112	T	C	-0.0138266	1.70465e-12	0.541731
Red_blood_cell_erythrocyte_count	15	58723939	G	A	-0.0167035	1.72042e-12	0.219043
Red_blood_cell_erythrocyte_count	10	44858681	C	A	0.0156964	1.74963e-12	0.276463
Red_blood_cell_erythrocyte_count	1	213969382	G	A	0.0504822	1.78713e-12	0.0208746
Red_blood_cell_erythrocyte_count	16	72144174	T	C	-0.0178459	1.80275e-12	0.182683
Red_blood_cell_erythrocyte_count	6	139834349	A	G	-0.0365188	2.03716e-12	0.0370435
Red_blood_cell_erythrocyte_count	5	34492562	G	A	-0.0147529	2.19701e-12	0.322787
Red_blood_cell_erythrocyte_count	21	35356814	G	T	0.0144595	2.33366e-12	0.658218
Red_blood_cell_erythrocyte_count	12	120771954	G	A	-0.0496466	2.3602e-12	0.0199284
Red_blood_cell_erythrocyte_count	3	169488148	A	T	-0.0156259	2.48692e-12	0.269747
Red_blood_cell_erythrocyte_count	19	41147134	C	CT	0.0211786	2.50903e-12	0.131725
Red_blood_cell_erythrocyte_count	2	27779565	T	A	0.0183031	2.99152e-12	0.17862
Red_blood_cell_erythrocyte_count	3	141400107	T	G	-0.0217509	3.16508e-12	0.112228
Red_blood_cell_erythrocyte_count	17	46512688	G	T	-0.0141862	3.28459e-12	0.358659
Red_blood_cell_erythrocyte_count	2	111601798	A	G	0.0174414	3.38663e-12	0.188501
Red_blood_cell_erythrocyte_count	5	76478418	C	T	0.0204099	3.64112e-12	0.127251
Red_blood_cell_erythrocyte_count	6	33106652	A	T	0.0170024	3.75674e-12	0.226055
Red_blood_cell_erythrocyte_count	6	109990565	G	T	0.0352081	4.01456e-12	0.0387225
Red_blood_cell_erythrocyte_count	2	43421461	T	C	-0.0137093	4.33108e-12	0.483904
Red_blood_cell_erythrocyte_count	20	25837491	G	T	-0.0183636	4.48558e-12	0.164813
Red_blood_cell_erythrocyte_count	14	104007555	A	G	0.0165785	4.94611e-12	0.773849
Red_blood_cell_erythrocyte_count	2	227087284	G	A	0.013517	5.19451e-12	0.489605
Red_blood_cell_erythrocyte_count	12	111959297	G	A	-0.0409826	5.23636e-12	0.0279722
Red_blood_cell_erythrocyte_count	9	114840025	A	C	-0.016722	5.24524e-12	0.205233
Red_blood_cell_erythrocyte_count	15	65856653	G	A	0.0170324	5.44567e-12	0.195203
Red_blood_cell_erythrocyte_count	2	65639280	G	GAAAGAA	0.0137918	5.52047e-12	0.422427
Red_blood_cell_erythrocyte_count	19	817198	G	A	0.0202295	7.20927e-12	0.128198
Red_blood_cell_erythrocyte_count	16	89057213	G	A	-0.0304295	7.83921e-12	0.0510277
Red_blood_cell_erythrocyte_count	4	38663660	T	C	0.0162525	7.8896e-12	0.215134
Red_blood_cell_erythrocyte_count	12	54715784	C	CA	0.0134744	8.1888e-12	0.560005
Red_blood_cell_erythrocyte_count	4	23739505	A	AT	-0.0170026	8.32341e-12	0.19089
Red_blood_cell_erythrocyte_count	17	61812995	T	G	-0.0139688	8.41326e-12	0.643662
Red_blood_cell_erythrocyte_count	9	140117968	A	G	-0.0179907	8.50199e-12	0.165254
Red_blood_cell_erythrocyte_count	19	50012574	G	A	-0.0182071	8.84842e-12	0.162592
Red_blood_cell_erythrocyte_count	20	44585420	A	G	-0.017108	9.02749e-12	0.187091
Red_blood_cell_erythrocyte_count	1	158580069	C	T	-0.0150872	9.16855e-12	0.265931
Red_blood_cell_erythrocyte_count	17	37970365	C	T	-0.0248586	9.9209e-12	0.0784336
Red_blood_cell_erythrocyte_count	11	64004643	C	G	0.0318781	1.07734e-11	0.0486201
Red_blood_cell_erythrocyte_count	6	7222093	G	T	0.0134844	1.10127e-11	0.44418
Red_blood_cell_erythrocyte_count	12	121239570	T	C	-0.0305247	1.16022e-11	0.0511172
Red_blood_cell_erythrocyte_count	12	54685880	C	T	-0.0261158	1.19142e-11	0.0690728
Red_blood_cell_erythrocyte_count	10	89745814	G	A	-0.016724	1.41278e-11	0.194586
Red_blood_cell_erythrocyte_count	17	7576501	G	A	0.0297026	1.43644e-11	0.061494
Red_blood_cell_erythrocyte_count	4	115519271	G	A	0.0197513	1.45926e-11	0.87139
Red_blood_cell_erythrocyte_count	19	33789397	A	G	0.0133408	1.47126e-11	0.43647
Red_blood_cell_erythrocyte_count	19	33329435	A	ATATAT	-0.0188642	1.47582e-11	0.146752
Red_blood_cell_erythrocyte_count	22	46035706	TCA	T	0.0174863	1.54266e-11	0.173392
Red_blood_cell_erythrocyte_count	7	100416354	G	C	-0.0131873	1.68501e-11	0.521885
Red_blood_cell_erythrocyte_count	5	67608714	T	TAGAA	0.0151107	1.74082e-11	0.744997
Red_blood_cell_erythrocyte_count	5	485259	G	T	0.0148815	1.81912e-11	0.274663
Red_blood_cell_erythrocyte_count	14	69214958	C	T	-0.0136676	1.83448e-11	0.370883
Red_blood_cell_erythrocyte_count	2	135638044	C	T	-0.0137071	1.91485e-11	0.35901
Red_blood_cell_erythrocyte_count	2	177732407	G	A	-0.0131689	2.1086e-11	0.54945
Red_blood_cell_erythrocyte_count	6	31093901	C	G	0.057202	2.15873e-11	0.0152684
Red_blood_cell_erythrocyte_count	2	160690656	G	A	0.0429133	2.61853e-11	0.0235867
Red_blood_cell_erythrocyte_count	2	207999713	G	A	-0.0142448	2.62169e-11	0.6934
Red_blood_cell_erythrocyte_count	14	35259151	G	A	0.0215675	2.62322e-11	0.101531
Red_blood_cell_erythrocyte_count	2	24030669	G	C	-0.0144338	2.72106e-11	0.285147
Red_blood_cell_erythrocyte_count	6	36207598	A	G	-0.0135328	3.02181e-11	0.363732
Red_blood_cell_erythrocyte_count	3	195854522	G	A	0.0158873	3.07679e-11	0.21434
Red_blood_cell_erythrocyte_count	2	177045560	A	T	0.0142207	3.16831e-11	0.662375
Red_blood_cell_erythrocyte_count	19	18575193	A	G	-0.0250098	3.17011e-11	0.0736342
Red_blood_cell_erythrocyte_count	13	41500032	A	G	-0.0170959	3.19142e-11	0.174592
Red_blood_cell_erythrocyte_count	2	160677998	T	G	-0.0131045	3.1919e-11	0.565535
Red_blood_cell_erythrocyte_count	3	20105673	A	G	0.0140506	3.23551e-11	0.68987
Red_blood_cell_erythrocyte_count	21	39865339	G	A	0.0166282	3.4229e-11	0.18698
Red_blood_cell_erythrocyte_count	9	109675905	A	G	0.0225138	3.42953e-11	0.105521
Red_blood_cell_erythrocyte_count	19	19366632	C	T	0.0264123	4.19713e-11	0.0650758
Red_blood_cell_erythrocyte_count	6	43746410	C	T	0.0580583	4.23416e-11	0.0124979
Red_blood_cell_erythrocyte_count	17	8260870	T	A	0.0133423	4.25297e-11	0.611606
Red_blood_cell_erythrocyte_count	9	116220533	TC	T	-0.0219804	4.28922e-11	0.095101
Red_blood_cell_erythrocyte_count	22	38208172	T	TA	-0.0131111	4.55748e-11	0.550196
Red_blood_cell_erythrocyte_count	1	213079400	G	A	0.0138096	4.61455e-11	0.681268
Red_blood_cell_erythrocyte_count	6	21379611	T	C	-0.0133017	4.6206e-11	0.622493
Red_blood_cell_erythrocyte_count	12	91180019	C	G	0.014782	4.66413e-11	0.265766
Red_blood_cell_erythrocyte_count	1	53315359	T	TC	0.0131835	4.77277e-11	0.593933
Red_blood_cell_erythrocyte_count	10	3886904	A	G	0.0247023	5.12801e-11	0.0776826
Red_blood_cell_erythrocyte_count	13	113352916	A	G	0.022549	5.42293e-11	0.0888402
Red_blood_cell_erythrocyte_count	5	154027482	GT	G	-0.0186391	5.54523e-11	0.140685
Red_blood_cell_erythrocyte_count	2	165539661	T	C	-0.0130948	5.59175e-11	0.40249
Red_blood_cell_erythrocyte_count	14	99687211	A	G	0.0128847	5.63596e-11	0.540665
Red_blood_cell_erythrocyte_count	14	64712835	C	T	0.0280417	5.63866e-11	0.0555467
Red_blood_cell_erythrocyte_count	11	19272689	AAAGGCTG	A	0.0149981	5.70986e-11	0.248814
Red_blood_cell_erythrocyte_count	11	111196937	C	T	0.0128239	5.98054e-11	0.494412
Red_blood_cell_erythrocyte_count	6	109312285	C	A	0.0192836	6.4402e-11	0.133071
Red_blood_cell_erythrocyte_count	21	35309901	ACTT	A	0.0309043	6.77895e-11	0.0508735
Red_blood_cell_erythrocyte_count	11	13333851	G	A	0.0131331	6.9026e-11	0.381763
Red_blood_cell_erythrocyte_count	10	104849116	G	C	-0.0212829	6.93384e-11	0.0995818
Red_blood_cell_erythrocyte_count	17	16856862	A	T	-0.0212705	7.07779e-11	0.0997751
Red_blood_cell_erythrocyte_count	6	157293632	G	A	0.0142728	7.11092e-11	0.281481
Red_blood_cell_erythrocyte_count	16	28998111	T	A	0.0170912	7.20526e-11	0.177083
Red_blood_cell_erythrocyte_count	1	25022314	G	A	0.0148573	7.29622e-11	0.245225
Red_blood_cell_erythrocyte_count	11	9903928	C	A	0.0180312	7.98661e-11	0.149216
Red_blood_cell_erythrocyte_count	17	71225990	CAGTG	C	-0.0128611	8.9093e-11	0.530439
Red_blood_cell_erythrocyte_count	8	104364295	T	C	-0.0214339	9.4349e-11	0.901364
Red_blood_cell_erythrocyte_count	1	234690498	A	G	-0.0127241	9.68231e-11	0.516803
Red_blood_cell_erythrocyte_count	8	66886456	A	G	-0.0132511	1.02051e-10	0.3513
Red_blood_cell_erythrocyte_count	2	174868317	T	C	0.0201012	1.10729e-10	0.111116
Red_blood_cell_erythrocyte_count	18	46207268	G	A	-0.0356674	1.11115e-10	0.0323632
Red_blood_cell_erythrocyte_count	19	4098947	G	A	-0.0151153	1.11398e-10	0.224897
Red_blood_cell_erythrocyte_count	3	195774645	T	C	-0.0131257	1.21226e-10	0.407289
Red_blood_cell_erythrocyte_count	17	18054917	T	C	-0.0130054	1.21386e-10	0.622818
Red_blood_cell_erythrocyte_count	10	126658075	G	A	-0.0128609	1.21644e-10	0.422229
Red_blood_cell_erythrocyte_count	19	33874758	A	G	-0.0127306	1.22661e-10	0.428137
Red_blood_cell_erythrocyte_count	14	36099366	C	T	-0.0221613	1.25891e-10	0.0879245
Red_blood_cell_erythrocyte_count	12	10596720	T	C	0.0186301	1.27507e-10	0.853395
Red_blood_cell_erythrocyte_count	15	77839292	G	GA	0.0144948	1.36549e-10	0.742548
Red_blood_cell_erythrocyte_count	19	18640246	CA	C	0.013878	1.38239e-10	0.381599
Red_blood_cell_erythrocyte_count	21	37964698	C	T	0.0137208	1.38467e-10	0.300103
Red_blood_cell_erythrocyte_count	1	229759448	T	C	-0.0125499	1.42004e-10	0.503617
Red_blood_cell_erythrocyte_count	5	1059714	C	T	-0.055824	1.50989e-10	0.0127713
Red_blood_cell_erythrocyte_count	16	69940361	G	A	0.012874	1.51479e-10	0.386643
Red_blood_cell_erythrocyte_count	7	101231632	G	A	-0.0133699	1.51803e-10	0.330125
Red_blood_cell_erythrocyte_count	19	1435771	G	A	0.0125056	1.598e-10	0.497166
Red_blood_cell_erythrocyte_count	2	176977114	G	A	0.0169266	1.59869e-10	0.165961
Red_blood_cell_erythrocyte_count	1	68720448	T	A	0.0215173	1.67145e-10	0.0929132
Red_blood_cell_erythrocyte_count	3	71330949	C	T	-0.0126497	1.69559e-10	0.428315
Red_blood_cell_erythrocyte_count	6	32224875	TTTTC	T	-0.0255053	1.75249e-10	0.0652032
Red_blood_cell_erythrocyte_count	15	56603404	A	T	0.0125797	1.80591e-10	0.563444
Red_blood_cell_erythrocyte_count	12	57146069	T	G	-0.0204847	1.86917e-10	0.103424
Red_blood_cell_erythrocyte_count	15	42736773	A	ACCCCTTTCTTGCTGT	-0.0147539	1.93177e-10	0.239424
Red_blood_cell_erythrocyte_count	11	75447117	T	A	0.020221	2.05762e-10	0.106321
Red_blood_cell_erythrocyte_count	22	39561796	C	A	-0.0127383	2.10879e-10	0.598039
Red_blood_cell_erythrocyte_count	18	55322502	C	T	-0.0187904	2.14586e-10	0.124912
Red_blood_cell_erythrocyte_count	17	47668598	CCT	C	0.0137926	2.15715e-10	0.290556
Red_blood_cell_erythrocyte_count	15	66924477	G	A	-0.01367	2.31935e-10	0.298803
Red_blood_cell_erythrocyte_count	11	108143456	C	G	0.038029	2.43494e-10	0.0273599
Red_blood_cell_erythrocyte_count	6	39151425	G	T	-0.0150358	2.43768e-10	0.216543
Red_blood_cell_erythrocyte_count	7	27206688	T	G	0.0125598	2.81837e-10	0.407588
Red_blood_cell_erythrocyte_count	20	10619014	A	C	-0.0131882	2.94496e-10	0.326808
Red_blood_cell_erythrocyte_count	17	57938041	A	G	-0.0124445	2.98125e-10	0.528337
Red_blood_cell_erythrocyte_count	17	7721931	G	A	-0.0197565	3.0421e-10	0.113573
Red_blood_cell_erythrocyte_count	20	52560126	A	G	-0.0125158	3.08254e-10	0.413385
Red_blood_cell_erythrocyte_count	1	23851680	AC	A	0.0126793	3.146e-10	0.619325
Red_blood_cell_erythrocyte_count	1	158598977	C	A	0.0136462	3.19099e-10	0.292606
Red_blood_cell_erythrocyte_count	17	21280069	GA	G	0.0129469	3.20902e-10	0.62447
Red_blood_cell_erythrocyte_count	19	41306650	C	T	-0.0504284	3.28395e-10	0.0150493
Red_blood_cell_erythrocyte_count	17	28164263	G	C	-0.0123804	3.32775e-10	0.485039
Red_blood_cell_erythrocyte_count	16	89738589	TG	T	-0.0147245	3.36004e-10	0.227362
Red_blood_cell_erythrocyte_count	2	236369231	T	A	-0.0126545	3.38831e-10	0.399448
Red_blood_cell_erythrocyte_count	7	33096644	C	T	-0.013303	3.69185e-10	0.30855
Red_blood_cell_erythrocyte_count	3	101136402	G	C	-0.0129571	3.94743e-10	0.339689
Red_blood_cell_erythrocyte_count	9	20815308	G	GT	0.0145928	3.95861e-10	0.252011
Red_blood_cell_erythrocyte_count	6	41944095	G	GA	0.0153631	4.09333e-10	0.201482
Red_blood_cell_erythrocyte_count	14	34646269	C	T	0.0131133	4.15303e-10	0.680741
Red_blood_cell_erythrocyte_count	18	46332395	A	G	0.0128332	4.4795e-10	0.352908
Red_blood_cell_erythrocyte_count	10	105654469	A	C	-0.0122034	4.6564e-10	0.503223
Red_blood_cell_erythrocyte_count	3	88196211	A	C	-0.0135631	4.73593e-10	0.714032
Red_blood_cell_erythrocyte_count	20	61031848	G	C	0.0238961	4.79429e-10	0.928307
Red_blood_cell_erythrocyte_count	1	156883546	A	G	-0.012392	4.92301e-10	0.406942
Red_blood_cell_erythrocyte_count	20	39311250	G	C	-0.0168464	5.00108e-10	0.174184
Red_blood_cell_erythrocyte_count	1	20915701	A	C	-0.0127877	5.02633e-10	0.34536
Red_blood_cell_erythrocyte_count	19	41157448	G	A	0.0538466	5.03551e-10	0.0141956
Red_blood_cell_erythrocyte_count	6	31262727	C	T	0.0294759	5.07087e-10	0.044644
Red_blood_cell_erythrocyte_count	1	43767569	A	T	-0.0128731	5.14118e-10	0.340457
Red_blood_cell_erythrocyte_count	1	173836247	T	TA	-0.0146511	5.23436e-10	0.221317
Red_blood_cell_erythrocyte_count	4	23747377	A	G	0.028623	5.27863e-10	0.0473792
Red_blood_cell_erythrocyte_count	4	38944591	A	G	0.0123451	5.37243e-10	0.577942
Red_blood_cell_erythrocyte_count	11	10387833	T	C	0.0188129	5.95438e-10	0.881192
Red_blood_cell_erythrocyte_count	6	125623289	C	CTCCTCT	0.0177191	6.13025e-10	0.150664
Red_blood_cell_erythrocyte_count	16	123711	GC	G	0.0554042	6.19794e-10	0.0136183
Red_blood_cell_erythrocyte_count	15	33313665	G	C	0.0157543	6.31093e-10	0.180046
Red_blood_cell_erythrocyte_count	3	41877473	C	CAAA	0.0177569	6.49665e-10	0.14396
Red_blood_cell_erythrocyte_count	2	120848049	C	T	0.0285201	6.68296e-10	0.0471007
Red_blood_cell_erythrocyte_count	9	6473103	A	C	-0.0320516	6.69741e-10	0.0371249
Red_blood_cell_erythrocyte_count	5	127255127	A	ACTC	-0.0157221	6.79903e-10	0.186561
Red_blood_cell_erythrocyte_count	1	115853084	T	C	0.0217418	6.85466e-10	0.0840167
Red_blood_cell_erythrocyte_count	15	78571870	A	G	0.040199	7.01679e-10	0.0235783
Red_blood_cell_erythrocyte_count	18	43084185	A	G	0.0204765	7.5724e-10	0.90405
Red_blood_cell_erythrocyte_count	10	48411796	G	T	-0.0188774	7.60952e-10	0.115098
Red_blood_cell_erythrocyte_count	5	75990144	C	T	-0.0129885	7.8e-10	0.680286
Red_blood_cell_erythrocyte_count	17	35840779	A	AAAG	-0.0126824	7.82148e-10	0.645286
Red_blood_cell_erythrocyte_count	4	39378458	C	T	0.0120293	7.97284e-10	0.472185
Red_blood_cell_erythrocyte_count	20	61030580	A	T	-0.0133876	8.50731e-10	0.710778
Red_blood_cell_erythrocyte_count	16	55320501	A	G	0.0120388	9.10903e-10	0.448854
Red_blood_cell_erythrocyte_count	1	24155731	A	G	-0.0121091	9.50807e-10	0.42453
Red_blood_cell_erythrocyte_count	22	29094828	A	C	-0.0123782	9.55017e-10	0.382403
Red_blood_cell_erythrocyte_count	1	224438957	CAG	C	-0.0200041	9.74543e-10	0.111883
Red_blood_cell_erythrocyte_count	10	119322805	G	A	0.0147512	1.00644e-09	0.21888
Red_blood_cell_erythrocyte_count	3	12518729	T	C	0.012126	1.05287e-09	0.58478
Red_blood_cell_erythrocyte_count	21	36351891	T	C	0.0123812	1.07192e-09	0.373753
Red_blood_cell_erythrocyte_count	2	219265852	A	G	-0.0560803	1.08348e-09	0.0118209
Red_blood_cell_erythrocyte_count	5	38985269	C	A	0.012346	1.11117e-09	0.373017
Red_blood_cell_erythrocyte_count	19	14180999	A	G	0.0122952	1.12207e-09	0.38178
Red_blood_cell_erythrocyte_count	8	26280815	G	A	0.0122999	1.14559e-09	0.621874
Red_blood_cell_erythrocyte_count	15	80345735	C	G	-0.0124082	1.16105e-09	0.63308
Red_blood_cell_erythrocyte_count	14	105587664	G	A	-0.0193957	1.16386e-09	0.106232
Red_blood_cell_erythrocyte_count	16	51436882	A	G	-0.0224034	1.28323e-09	0.0761158
Red_blood_cell_erythrocyte_count	5	102600524	G	A	-0.0125741	1.32989e-09	0.335188
Red_blood_cell_erythrocyte_count	6	33597232	T	TCA	-0.0158289	1.34777e-09	0.828798
Red_blood_cell_erythrocyte_count	8	9184691	T	C	-0.0195655	1.36788e-09	0.897906
Red_blood_cell_erythrocyte_count	2	28940943	A	AAG	0.0133088	1.37342e-09	0.285246
Red_blood_cell_erythrocyte_count	4	88167878	A	C	-0.0119919	1.38104e-09	0.430068
Red_blood_cell_erythrocyte_count	20	42656310	C	G	-0.0133598	1.42578e-09	0.727818
Red_blood_cell_erythrocyte_count	11	118135973	T	G	-0.0176211	1.46034e-09	0.132084
Red_blood_cell_erythrocyte_count	6	111458991	T	C	0.0173651	1.48435e-09	0.865095
Red_blood_cell_erythrocyte_count	4	23888619	A	G	-0.0118518	1.56717e-09	0.489309
Red_blood_cell_erythrocyte_count	16	88591766	G	A	0.0128161	1.60888e-09	0.338563
Red_blood_cell_erythrocyte_count	18	12885577	A	G	0.017891	1.61341e-09	0.12446
Red_blood_cell_erythrocyte_count	20	56137798	G	A	0.0118409	1.66543e-09	0.465757
Red_blood_cell_erythrocyte_count	6	111417111	C	G	-0.0127621	1.68192e-09	0.678106
Red_blood_cell_erythrocyte_count	9	2623615	G	A	0.0119538	1.74569e-09	0.585642
Red_blood_cell_erythrocyte_count	16	4295908	C	T	-0.0219345	2.09552e-09	0.0785369
Red_blood_cell_erythrocyte_count	1	161567067	T	A	0.013281	2.13628e-09	0.684185
Red_blood_cell_erythrocyte_count	1	21224013	T	TA	-0.012027	2.14447e-09	0.38748
Red_blood_cell_erythrocyte_count	10	36460993	A	T	0.0117443	2.16298e-09	0.503192
Red_blood_cell_erythrocyte_count	15	67166007	C	A	0.0563464	2.17727e-09	0.011029
Red_blood_cell_erythrocyte_count	5	156443066	A	G	0.0122441	2.20656e-09	0.646172
Red_blood_cell_erythrocyte_count	6	7097196	T	C	0.0215087	2.39518e-09	0.0806188
Red_blood_cell_erythrocyte_count	1	12661421	G	C	0.0124414	2.45753e-09	0.329824
Red_blood_cell_erythrocyte_count	6	134844498	T	A	-0.0153122	2.4732e-09	0.820822
Red_blood_cell_erythrocyte_count	14	103720076	T	C	0.0120427	2.49866e-09	0.609021
Red_blood_cell_erythrocyte_count	6	25274166	G	A	0.0132758	2.53496e-09	0.739401
Red_blood_cell_erythrocyte_count	18	51773423	A	T	0.0130401	2.53812e-09	0.288722
Red_blood_cell_erythrocyte_count	6	122905757	A	G	0.016444	2.572e-09	0.148311
Red_blood_cell_erythrocyte_count	15	80672310	A	C	-0.0144241	2.73914e-09	0.206392
Red_blood_cell_erythrocyte_count	1	161494322	A	C	0.0151342	2.77453e-09	0.182297
Red_blood_cell_erythrocyte_count	14	74477257	C	CA	-0.017975	2.84896e-09	0.124854
Red_blood_cell_erythrocyte_count	5	111059822	T	TA	-0.0222499	2.86991e-09	0.0753864
Red_blood_cell_erythrocyte_count	10	13742275	T	TCC	0.0123771	2.90302e-09	0.473089
Red_blood_cell_erythrocyte_count	20	49232359	G	A	-0.0127093	2.98022e-09	0.705056
Red_blood_cell_erythrocyte_count	2	111591358	T	C	-0.0591785	3.1316e-09	0.0105922
Red_blood_cell_erythrocyte_count	7	50612562	G	A	-0.0121753	3.14224e-09	0.649918
Red_blood_cell_erythrocyte_count	2	203259087	G	GTAA	-0.0177137	3.20025e-09	0.123692
Red_blood_cell_erythrocyte_count	15	64447351	T	C	0.0163	3.30449e-09	0.850891
Red_blood_cell_erythrocyte_count	15	51057181	G	A	0.0165458	3.35939e-09	0.145475
Red_blood_cell_erythrocyte_count	13	33697449	C	T	0.0125336	3.38515e-09	0.308666
Red_blood_cell_erythrocyte_count	5	76439198	A	C	0.031936	3.39666e-09	0.0339709
Red_blood_cell_erythrocyte_count	21	38740824	A	G	-0.0136422	3.45922e-09	0.23367
Red_blood_cell_erythrocyte_count	19	1056492	G	C	0.0151023	3.53418e-09	0.823135
Red_blood_cell_erythrocyte_count	15	67486590	C	T	0.0259982	3.65992e-09	0.0522597
Red_blood_cell_erythrocyte_count	2	198494932	TAATA	T	0.0123706	3.75757e-09	0.679296
Red_blood_cell_erythrocyte_count	2	64860029	CTTCAAA	C	0.0123837	3.772e-09	0.334917
Red_blood_cell_erythrocyte_count	17	53175023	C	CA	-0.0136672	4.01347e-09	0.246704
Red_blood_cell_erythrocyte_count	7	98495408	G	C	0.028756	4.33708e-09	0.04247
Red_blood_cell_erythrocyte_count	3	184045799	A	G	-0.0131977	4.40679e-09	0.744607
Red_blood_cell_erythrocyte_count	12	56891649	G	A	-0.0164491	4.44699e-09	0.142097
Red_blood_cell_erythrocyte_count	11	117267884	A	G	0.011504	4.52488e-09	0.53414
Red_blood_cell_erythrocyte_count	12	4071238	G	A	0.0116606	4.63575e-09	0.550782
Red_blood_cell_erythrocyte_count	6	9528135	C	A	-0.0117606	4.66838e-09	0.608099
Red_blood_cell_erythrocyte_count	22	24109774	T	G	0.0196077	4.79426e-09	0.899525
Red_blood_cell_erythrocyte_count	9	33125657	CGA	C	0.0128759	4.79923e-09	0.278371
Red_blood_cell_erythrocyte_count	15	102067841	C	T	0.0131767	4.88964e-09	0.255835
Red_blood_cell_erythrocyte_count	11	186450	G	C	0.0130263	4.91269e-09	0.369355
Red_blood_cell_erythrocyte_count	10	90755956	G	GT	0.011475	5.00648e-09	0.500102
Red_blood_cell_erythrocyte_count	2	25942250	T	A	0.0123955	5.00716e-09	0.308199
Red_blood_cell_erythrocyte_count	10	88876359	G	GATT	-0.0121191	5.06161e-09	0.51306
Red_blood_cell_erythrocyte_count	11	2325427	T	C	0.0415318	5.11108e-09	0.0192698
Red_blood_cell_erythrocyte_count	12	11800938	T	G	0.0261868	5.3746e-09	0.949356
Red_blood_cell_erythrocyte_count	7	40913628	CACCA	C	0.0116744	5.50676e-09	0.411148
Red_blood_cell_erythrocyte_count	10	89606039	C	T	-0.0257288	5.59474e-09	0.0517504
Red_blood_cell_erythrocyte_count	12	118480874	G	A	0.0118439	5.69808e-09	0.36421
Red_blood_cell_erythrocyte_count	1	3052501	C	T	-0.0117451	5.81019e-09	0.416594
Red_blood_cell_erythrocyte_count	2	160992135	G	A	-0.0153589	5.99216e-09	0.170305
Red_blood_cell_erythrocyte_count	6	56723725	A	G	0.014778	6.2364e-09	0.18247
Red_blood_cell_erythrocyte_count	11	86287226	G	A	0.0122712	6.31405e-09	0.315362
Red_blood_cell_erythrocyte_count	1	51651736	A	G	-0.0216551	6.33523e-09	0.0748851
Red_blood_cell_erythrocyte_count	9	140130606	A	T	-0.015305	6.4288e-09	0.834785
Red_blood_cell_erythrocyte_count	1	154392987	T	TTTTATTTATTTATTTA	0.0244889	6.47036e-09	0.000424114
Red_blood_cell_erythrocyte_count	17	4852305	G	A	0.0177747	6.52916e-09	0.116032
Red_blood_cell_erythrocyte_count	5	172198287	GT	G	-0.0116303	6.81803e-09	0.488778
Red_blood_cell_erythrocyte_count	17	76183233	C	T	-0.0517343	6.89461e-09	0.0124308
Red_blood_cell_erythrocyte_count	1	114922790	C	T	-0.0130694	7.29295e-09	0.252817
Red_blood_cell_erythrocyte_count	15	86252093	G	T	-0.0166474	7.57353e-09	0.13303
Red_blood_cell_erythrocyte_count	17	1370095	G	A	0.0127424	7.58662e-09	0.728037
Red_blood_cell_erythrocyte_count	19	2534533	T	C	0.011687	7.62344e-09	0.377589
Red_blood_cell_erythrocyte_count	8	8113351	T	A	0.0178281	7.79728e-09	0.885131
Red_blood_cell_erythrocyte_count	12	122216910	A	G	-0.0172128	7.84043e-09	0.135343
Red_blood_cell_erythrocyte_count	3	23395310	ATT	A	0.0131326	7.88108e-09	0.24976
Red_blood_cell_erythrocyte_count	19	44757205	G	GA	-0.011667	7.9351e-09	0.495792
Red_blood_cell_erythrocyte_count	1	31590583	ATATTT	A	0.0189095	8.15262e-09	0.100506
Red_blood_cell_erythrocyte_count	6	166162335	T	C	-0.0116737	8.34558e-09	0.631124
Red_blood_cell_erythrocyte_count	15	86078114	GT	G	0.0148048	8.36932e-09	0.178543
Red_blood_cell_erythrocyte_count	11	94886632	T	C	0.0115605	8.43795e-09	0.615128
Red_blood_cell_erythrocyte_count	19	1277427	T	C	0.0215648	8.50774e-09	0.919723
Red_blood_cell_erythrocyte_count	11	65351364	G	A	0.0128268	8.54533e-09	0.266412
Red_blood_cell_erythrocyte_count	11	2178330	C	T	0.0133886	8.6475e-09	0.238139
Red_blood_cell_erythrocyte_count	11	65086603	A	ATT	-0.0161623	8.73459e-09	0.156214
Red_blood_cell_erythrocyte_count	10	115381342	C	A	0.0143715	9.23895e-09	0.18903
Red_blood_cell_erythrocyte_count	15	41663393	G	A	-0.0178241	9.24357e-09	0.11323
Red_blood_cell_erythrocyte_count	16	364008	G	A	0.0584169	9.35074e-09	0.0106966
Red_blood_cell_erythrocyte_count	8	103236696	CT	C	-0.0178032	9.80711e-09	0.111953
Red_blood_cell_erythrocyte_count	3	12041456	T	A	-0.0476644	9.98229e-09	0.0144703
Red_blood_cell_erythrocyte_count	19	46389326	C	T	0.0148832	1.00117e-08	0.176303
Red_blood_cell_erythrocyte_count	2	43451957	G	A	-0.0214889	1.00902e-08	0.0750904
Red_blood_cell_erythrocyte_count	1	198635297	T	C	-0.0159783	1.0122e-08	0.853829
Red_blood_cell_erythrocyte_count	3	195871388	C	A	-0.0136565	1.01501e-08	0.225398
Red_blood_cell_erythrocyte_count	19	1131416	AGCTGGGAGGACCTG	A	0.0124111	1.02148e-08	0.294526
Red_blood_cell_erythrocyte_count	21	35356934	A	G	-0.0113526	1.0357e-08	0.436982
Red_blood_cell_erythrocyte_count	11	10711817	A	C	-0.0111812	1.08242e-08	0.501965
Red_blood_cell_erythrocyte_count	1	26152081	T	G	0.0112053	1.09753e-08	0.528654
Red_blood_cell_erythrocyte_count	15	74328576	A	G	0.011182	1.10339e-08	0.490315
Red_blood_cell_erythrocyte_count	4	55285617	C	CA	0.0114783	1.12132e-08	0.397514
Red_blood_cell_erythrocyte_count	15	66943404	C	G	0.0142967	1.13696e-08	0.810119
Red_blood_cell_erythrocyte_count	15	43726625	A	C	-0.036026	1.26427e-08	0.0245432
Red_blood_cell_erythrocyte_count	14	21542766	A	G	-0.0148498	1.27586e-08	0.168268
Red_blood_cell_erythrocyte_count	19	41753782	A	G	-0.0121324	1.28815e-08	0.305809
Red_blood_cell_erythrocyte_count	10	3812082	A	C	-0.0112099	1.29129e-08	0.453621
Red_blood_cell_erythrocyte_count	12	56488735	C	CA	-0.0114325	1.30829e-08	0.526285
Red_blood_cell_erythrocyte_count	19	51003387	CAGAG	C	0.0416725	1.30842e-08	0.020087
Red_blood_cell_erythrocyte_count	22	50635120	A	G	-0.0124865	1.32264e-08	0.727419
Red_blood_cell_erythrocyte_count	1	93837780	AAAAC	A	-0.0115029	1.33309e-08	0.630353
Red_blood_cell_erythrocyte_count	6	163941243	T	G	-0.0348304	1.34887e-08	0.0264129
Red_blood_cell_erythrocyte_count	2	190423785	T	C	0.0116036	1.35936e-08	0.643606
Red_blood_cell_erythrocyte_count	16	88515192	G	A	-0.0412147	1.3833e-08	0.0200029
Red_blood_cell_erythrocyte_count	7	98729318	C	T	0.0240676	1.38896e-08	0.0579805
Red_blood_cell_erythrocyte_count	17	79760832	G	A	-0.014658	1.44014e-08	0.179041
Red_blood_cell_erythrocyte_count	2	10178479	C	T	-0.011204	1.45997e-08	0.561915
Red_blood_cell_erythrocyte_count	5	40494678	C	G	-0.012716	1.46637e-08	0.743307
Red_blood_cell_erythrocyte_count	20	44558739	C	T	0.0208559	1.47817e-08	0.0797151
Red_blood_cell_erythrocyte_count	1	62902874	A	G	0.0114443	1.49985e-08	0.610046
Red_blood_cell_erythrocyte_count	11	36458997	A	G	0.0272471	1.50597e-08	0.0429991
Red_blood_cell_erythrocyte_count	5	55807370	C	T	0.012706	1.52184e-08	0.746514
Red_blood_cell_erythrocyte_count	6	40369195	A	G	-0.0121739	1.56478e-08	0.290393
Red_blood_cell_erythrocyte_count	8	106379363	T	G	-0.0120459	1.59111e-08	0.304544
Red_blood_cell_erythrocyte_count	6	2522808	A	G	-0.0131822	1.60025e-08	0.769675
Red_blood_cell_erythrocyte_count	4	87826244	G	A	-0.0126541	1.60994e-08	0.741678
Red_blood_cell_erythrocyte_count	8	122788225	A	G	0.0185021	1.64841e-08	0.0999036
Red_blood_cell_erythrocyte_count	7	135346262	T	G	-0.0110774	1.65442e-08	0.484003
Red_blood_cell_erythrocyte_count	2	70290100	T	C	-0.0127424	1.66987e-08	0.25142
Red_blood_cell_erythrocyte_count	5	1136530	C	T	0.0536139	1.71384e-08	0.0118599
Red_blood_cell_erythrocyte_count	6	143232276	TA	T	0.0114243	1.71757e-08	nan
Red_blood_cell_erythrocyte_count	20	52186837	G	A	0.0340528	1.74461e-08	0.0269768
Red_blood_cell_erythrocyte_count	14	69148127	A	G	-0.0111866	1.74993e-08	0.568658
Red_blood_cell_erythrocyte_count	12	6663388	C	T	0.0146449	1.75531e-08	0.173355
Red_blood_cell_erythrocyte_count	11	18606312	TG	T	0.0313708	1.76096e-08	0.0324367
Red_blood_cell_erythrocyte_count	4	9926967	T	G	-0.0124667	1.78793e-08	0.265697
Red_blood_cell_erythrocyte_count	5	111110597	T	G	0.0179243	1.78914e-08	0.106049
Red_blood_cell_erythrocyte_count	15	66884556	C	T	-0.0348967	1.79156e-08	0.0264663
Red_blood_cell_erythrocyte_count	10	105054192	T	C	0.0115326	1.79865e-08	0.387264
Red_blood_cell_erythrocyte_count	12	13123866	G	A	0.0288864	1.82037e-08	0.0379069
Red_blood_cell_erythrocyte_count	10	97290446	G	A	-0.0111949	1.84816e-08	0.590893
Red_blood_cell_erythrocyte_count	11	75429157	C	T	-0.0173297	1.86916e-08	0.116077
Red_blood_cell_erythrocyte_count	6	134230752	A	G	-0.0128897	1.87709e-08	0.760431
Red_blood_cell_erythrocyte_count	2	24374831	C	T	0.0190024	1.88437e-08	0.09268
Red_blood_cell_erythrocyte_count	2	161510730	C	G	-0.0116544	1.96281e-08	0.334099
Red_blood_cell_erythrocyte_count	2	65640651	G	A	-0.0197152	2.02129e-08	0.0847078
Red_blood_cell_erythrocyte_count	18	660441	GA	G	-0.0156636	2.03959e-08	0.156112
Red_blood_cell_erythrocyte_count	16	69558617	AT	A	-0.0120545	2.04262e-08	0.67683
Red_blood_cell_erythrocyte_count	19	33744872	T	A	-0.0111397	2.04391e-08	0.437408
Red_blood_cell_erythrocyte_count	14	58721904	GT	G	0.0123851	2.15821e-08	0.723146
Red_blood_cell_erythrocyte_count	19	41299066	C	T	-0.0148952	2.23157e-08	0.160513
Red_blood_cell_erythrocyte_count	12	6847102	A	G	-0.0125839	2.23996e-08	0.745343
Red_blood_cell_erythrocyte_count	17	76166491	G	A	0.0113023	2.30299e-08	0.380469
Red_blood_cell_erythrocyte_count	12	69220636	C	T	0.0111076	2.33978e-08	0.407071
Red_blood_cell_erythrocyte_count	3	133440155	GA	G	-0.0137736	2.37355e-08	0.195172
Red_blood_cell_erythrocyte_count	6	168325184	T	C	-0.0110206	2.41347e-08	0.430894
Red_blood_cell_erythrocyte_count	18	23929917	T	A	0.0145181	2.61819e-08	0.168468
Red_blood_cell_erythrocyte_count	10	126854429	AT	A	0.0129673	2.63263e-08	0.236037
Red_blood_cell_erythrocyte_count	3	188119901	G	A	-0.0108993	2.70319e-08	0.517426
Red_blood_cell_erythrocyte_count	19	50035161	C	T	0.0558845	2.75086e-08	0.0105502
Red_blood_cell_erythrocyte_count	10	77932816	T	TA	0.0129542	2.77133e-08	0.236296
Red_blood_cell_erythrocyte_count	10	899071	A	T	-0.0197345	2.77381e-08	0.0838291
Red_blood_cell_erythrocyte_count	12	124421453	T	C	-0.0116386	2.78201e-08	0.325956
Red_blood_cell_erythrocyte_count	1	157185208	G	A	-0.0217697	2.98614e-08	0.06646
Red_blood_cell_erythrocyte_count	2	189818834	GTTT	G	0.0160769	3.02256e-08	0.133786
Red_blood_cell_erythrocyte_count	1	3332212	C	T	0.0318922	3.09881e-08	0.0329176
Red_blood_cell_erythrocyte_count	2	25584036	C	T	0.0194836	3.13427e-08	0.0845594
Red_blood_cell_erythrocyte_count	4	81194251	C	T	-0.018229	3.21533e-08	0.0992648
Red_blood_cell_erythrocyte_count	4	79714654	T	A	0.0296597	3.22784e-08	0.0348258
Red_blood_cell_erythrocyte_count	10	91516826	T	C	0.0127396	3.35819e-08	0.250969
Red_blood_cell_erythrocyte_count	20	47495794	C	T	0.0115676	3.38653e-08	0.331289
Red_blood_cell_erythrocyte_count	6	12159112	A	G	0.0125303	3.39515e-08	0.73749
Red_blood_cell_erythrocyte_count	3	14929509	C	CA	-0.0114105	3.56396e-08	0.656217
Red_blood_cell_erythrocyte_count	2	55855396	A	G	-0.0163259	3.58006e-08	0.125734
Red_blood_cell_erythrocyte_count	10	103937244	C	T	-0.0151358	3.68252e-08	0.849245
Red_blood_cell_erythrocyte_count	20	57575594	C	T	0.0119631	3.77003e-08	0.714613
Red_blood_cell_erythrocyte_count	9	136925663	G	T	-0.0144857	3.84767e-08	0.16582
Red_blood_cell_erythrocyte_count	16	57343337	A	T	0.0148962	3.87363e-08	0.844482
Red_blood_cell_erythrocyte_count	7	56175718	G	C	-0.0107544	3.8976e-08	0.519909
Red_blood_cell_erythrocyte_count	9	136826457	G	A	-0.0115524	3.91084e-08	0.667017
Red_blood_cell_erythrocyte_count	6	43230103	GGT	G	-0.0156585	3.95943e-08	0.136865
Red_blood_cell_erythrocyte_count	19	45379060	A	C	0.0112264	4.13001e-08	0.356055
Red_blood_cell_erythrocyte_count	3	194506427	G	A	0.0110328	4.23625e-08	0.579216
Red_blood_cell_erythrocyte_count	8	108327845	A	G	-0.0150771	4.45408e-08	0.149082
Red_blood_cell_erythrocyte_count	19	50026735	G	A	0.0514406	4.47181e-08	0.0112447
Red_blood_cell_erythrocyte_count	14	76584589	G	C	-0.0228977	4.56686e-08	0.0594741
Red_blood_cell_erythrocyte_count	1	249171879	C	T	0.0114711	4.60787e-08	0.682037
Red_blood_cell_erythrocyte_count	14	91941141	T	C	-0.0123094	4.61827e-08	0.255024
Red_blood_cell_erythrocyte_count	16	2087785	T	C	-0.0135217	4.70609e-08	0.19883
Red_blood_cell_erythrocyte_count	17	16533819	C	T	0.0253719	4.94936e-08	0.0537577
Red_blood_cell_erythrocyte_count	12	26587983	ATTC	A	-0.020875	4.99465e-08	0.0706721
Red_blood_cell_erythrocyte_distribution_width	6	135418635	C	T	-0.0987897	0	0.26232
Red_blood_cell_erythrocyte_distribution_width	5	127418850	C	G	0.109231	0	0.740829
Red_blood_cell_erythrocyte_distribution_width	22	37462936	A	G	-0.111494	0	0.561526
Red_blood_cell_erythrocyte_distribution_width	6	26104632	T	G	0.122591	0	0.848871
Red_blood_cell_erythrocyte_distribution_width	6	26093141	G	A	-0.183095	0	0.0787949
Red_blood_cell_erythrocyte_distribution_width	15	91512267	G	T	0.121161	6.50049e-289	0.129007
Red_blood_cell_erythrocyte_distribution_width	18	43845880	CTT	C	0.0790217	3.99502e-270	0.552949
Red_blood_cell_erythrocyte_distribution_width	14	23494277	A	G	0.0764645	2.16949e-206	0.278166
Red_blood_cell_erythrocyte_distribution_width	5	1107428	C	A	-0.0690078	7.8021e-203	0.57127
Red_blood_cell_erythrocyte_distribution_width	1	248039451	C	T	-0.068098	2.52987e-182	0.334151
Red_blood_cell_erythrocyte_distribution_width	22	37490691	A	G	-0.0650198	3.13448e-181	0.416802
Red_blood_cell_erythrocyte_distribution_width	17	27077331	A	G	-0.0754903	1.23977e-162	0.202898
Red_blood_cell_erythrocyte_distribution_width	10	24858390	A	G	0.0699208	2.63799e-157	0.24644
Red_blood_cell_erythrocyte_distribution_width	15	91544076	A	G	0.0644033	1.97986e-154	0.302587
Red_blood_cell_erythrocyte_distribution_width	7	33081514	A	G	0.0642323	7.499e-152	0.298216
Red_blood_cell_erythrocyte_distribution_width	3	195804021	G	A	0.0670087	7.56595e-145	0.240633
Red_blood_cell_erythrocyte_distribution_width	6	109616420	T	C	-0.0564644	1.41603e-139	0.458407
Red_blood_cell_erythrocyte_distribution_width	11	61581656	G	A	-0.0605243	3.3425e-131	0.281584
Red_blood_cell_erythrocyte_distribution_width	22	37471290	G	A	0.0816404	1.03747e-127	0.123551
Red_blood_cell_erythrocyte_distribution_width	11	16363658	C	T	0.0960554	2.92647e-124	0.0831197
Red_blood_cell_erythrocyte_distribution_width	2	8756183	C	T	-0.0528586	5.40777e-116	0.380219
Red_blood_cell_erythrocyte_distribution_width	19	45412079	C	T	0.0910351	1.50524e-108	0.080388
Red_blood_cell_erythrocyte_distribution_width	12	54698408	G	A	-0.0814024	5.2584e-104	0.100045
Red_blood_cell_erythrocyte_distribution_width	6	109581248	G	A	-0.0677691	3.42894e-102	0.14699
Red_blood_cell_erythrocyte_distribution_width	22	37463450	C	T	-0.0638524	2.82333e-100	0.167224
Red_blood_cell_erythrocyte_distribution_width	6	41925159	G	A	0.0545209	1.54006e-99	0.251842
Red_blood_cell_erythrocyte_distribution_width	11	61616977	G	C	-0.0558352	5.22262e-95	0.219729
Red_blood_cell_erythrocyte_distribution_width	7	100240296	A	G	-0.0475114	2.03065e-94	0.623871
Red_blood_cell_erythrocyte_distribution_width	5	1090534	G	A	0.0460364	3.4791e-94	0.490238
Red_blood_cell_erythrocyte_distribution_width	15	78559807	G	GT	-0.0464912	5.32847e-92	0.412004
Red_blood_cell_erythrocyte_distribution_width	5	1075051	A	G	-0.131698	6.86101e-91	0.969674
Red_blood_cell_erythrocyte_distribution_width	6	26099472	G	A	0.0677832	1.52636e-90	0.127122
Red_blood_cell_erythrocyte_distribution_width	1	25747230	G	C	0.0452587	3.26336e-89	0.551058
Red_blood_cell_erythrocyte_distribution_width	14	74514116	T	TTATG	-0.0637592	7.97724e-89	0.152523
Red_blood_cell_erythrocyte_distribution_width	5	1078898	A	G	-0.0966388	1.35664e-86	0.942406
Red_blood_cell_erythrocyte_distribution_width	3	195813757	C	T	-0.0530226	3.96229e-85	0.217589
Red_blood_cell_erythrocyte_distribution_width	15	78557392	C	T	-0.0680671	2.15172e-81	0.112252
Red_blood_cell_erythrocyte_distribution_width	8	126500031	C	G	0.0429164	3.45653e-78	0.419547
Red_blood_cell_erythrocyte_distribution_width	3	171338569	T	A	-0.0425245	1.87407e-76	0.562938
Red_blood_cell_erythrocyte_distribution_width	5	1025711	G	A	0.0514586	2.03314e-76	0.244047
Red_blood_cell_erythrocyte_distribution_width	5	1067907	CTG	C	-0.188528	3.19853e-75	0.012888
Red_blood_cell_erythrocyte_distribution_width	7	32953295	C	T	-0.0410059	3.58588e-70	0.373907
Red_blood_cell_erythrocyte_distribution_width	1	158556301	A	G	0.0443022	7.22908e-69	0.268317
Red_blood_cell_erythrocyte_distribution_width	3	171516306	T	A	-0.0392682	4.18607e-68	0.439751
Red_blood_cell_erythrocyte_distribution_width	17	31164367	T	C	-0.0491826	5.26723e-66	0.188124
Red_blood_cell_erythrocyte_distribution_width	1	248038212	G	A	0.0591763	9.62967e-66	0.119076
Red_blood_cell_erythrocyte_distribution_width	13	113352916	A	G	0.0669607	3.82374e-65	0.0888402
Red_blood_cell_erythrocyte_distribution_width	2	60725451	G	C	-0.0383411	9.05428e-65	0.431166
Red_blood_cell_erythrocyte_distribution_width	17	44189067	A	G	0.0385182	1.28908e-64	0.416293
Red_blood_cell_erythrocyte_distribution_width	9	136131188	C	T	-0.0787524	9.95614e-64	0.0607897
Red_blood_cell_erythrocyte_distribution_width	1	203654668	CTT	C	0.0631485	2.32013e-63	0.902125
Red_blood_cell_erythrocyte_distribution_width	19	45411941	T	C	-0.0514586	1.15487e-62	0.156145
Red_blood_cell_erythrocyte_distribution_width	3	171529470	A	G	-0.052033	3.56892e-62	0.847362
Red_blood_cell_erythrocyte_distribution_width	6	41995361	T	C	0.0449936	4.53373e-62	0.229171
Red_blood_cell_erythrocyte_distribution_width	9	135860412	G	A	-0.0978503	7.10384e-62	0.0414425
Red_blood_cell_erythrocyte_distribution_width	22	37439033	A	G	0.0550133	7.62458e-62	0.869262
Red_blood_cell_erythrocyte_distribution_width	8	126486230	G	GT	0.0401076	2.26579e-61	0.646741
Red_blood_cell_erythrocyte_distribution_width	6	31515799	G	A	0.0382499	6.31819e-61	0.364119
Red_blood_cell_erythrocyte_distribution_width	6	109858629	C	T	-0.0405803	9.80845e-61	0.293863
Red_blood_cell_erythrocyte_distribution_width	20	31111293	C	T	0.0433938	7.58905e-59	0.22462
Red_blood_cell_erythrocyte_distribution_width	17	31298330	G	T	-0.050111	1.0855e-57	0.151102
Red_blood_cell_erythrocyte_distribution_width	6	135403927	T	C	0.0600786	2.85232e-57	0.0991988
Red_blood_cell_erythrocyte_distribution_width	8	26266834	G	A	0.0390816	8.67441e-57	0.702449
Red_blood_cell_erythrocyte_distribution_width	11	65349063	G	A	-0.0353734	6.82044e-56	0.467407
Red_blood_cell_erythrocyte_distribution_width	14	65283676	G	A	0.0392107	3.47345e-55	0.282935
Red_blood_cell_erythrocyte_distribution_width	21	35133091	C	T	0.0365988	1.91385e-54	0.346254
Red_blood_cell_erythrocyte_distribution_width	5	1066400	A	G	-0.162154	7.81633e-53	0.0121131
Red_blood_cell_erythrocyte_distribution_width	1	158604866	GC	G	-0.0373681	2.35587e-52	0.292573
Red_blood_cell_erythrocyte_distribution_width	8	98664653	G	A	-0.0674616	2.27072e-51	0.0668766
Red_blood_cell_erythrocyte_distribution_width	9	131921365	G	T	0.0366938	2.95496e-51	0.693616
Red_blood_cell_erythrocyte_distribution_width	19	17254508	A	G	0.0343836	1.23042e-50	0.39093
Red_blood_cell_erythrocyte_distribution_width	6	41743976	G	C	-0.0482336	9.06106e-50	0.138933
Red_blood_cell_erythrocyte_distribution_width	8	19912370	G	A	0.0517267	3.1743e-49	0.114804
Red_blood_cell_erythrocyte_distribution_width	6	32646184	C	A	0.0424796	8.29332e-48	0.216345
Red_blood_cell_erythrocyte_distribution_width	1	3691528	A	G	-0.0391062	8.87751e-48	0.230807
Red_blood_cell_erythrocyte_distribution_width	12	54685880	C	T	-0.063685	1.91624e-47	0.0690728
Red_blood_cell_erythrocyte_distribution_width	8	8886183	G	T	0.0324398	6.28733e-47	0.439639
Red_blood_cell_erythrocyte_distribution_width	17	44865439	T	G	0.0391436	8.32741e-47	0.246977
Red_blood_cell_erythrocyte_distribution_width	14	65268605	A	G	0.0538324	5.96175e-46	0.0967475
Red_blood_cell_erythrocyte_distribution_width	5	127364126	C	A	0.0544169	2.72579e-45	0.0938554
Red_blood_cell_erythrocyte_distribution_width	12	121157851	A	G	0.0323483	3.85109e-45	0.387434
Red_blood_cell_erythrocyte_distribution_width	1	25584976	G	A	-0.0443705	1.1226e-43	0.857859
Red_blood_cell_erythrocyte_distribution_width	16	68802072	G	C	0.034208	3.29801e-43	0.288937
Red_blood_cell_erythrocyte_distribution_width	11	205198	C	A	-0.0347923	9.05216e-43	0.733062
Red_blood_cell_erythrocyte_distribution_width	10	25223367	G	C	-0.0315531	4.67001e-42	0.369751
Red_blood_cell_erythrocyte_distribution_width	7	80306271	G	A	0.0305423	1.25481e-41	0.43448
Red_blood_cell_erythrocyte_distribution_width	9	4852599	A	G	0.0370272	2.23426e-41	0.209775
Red_blood_cell_erythrocyte_distribution_width	1	3691997	AGTCAGCCTAGGGGCTGT	A	0.13837	7.92332e-41	0.0133518
Red_blood_cell_erythrocyte_distribution_width	1	43432136	C	T	0.0369161	8.79001e-41	0.209258
Red_blood_cell_erythrocyte_distribution_width	14	58687081	A	ATGT	0.0335855	1.15975e-40	0.721789
Red_blood_cell_erythrocyte_distribution_width	3	171798694	T	A	0.0303349	1.54758e-40	0.584504
Red_blood_cell_erythrocyte_distribution_width	22	32881746	G	A	0.0302937	3.94234e-40	0.601783
Red_blood_cell_erythrocyte_distribution_width	14	23516092	C	A	0.0396057	1.30093e-39	0.167289
Red_blood_cell_erythrocyte_distribution_width	11	44585933	T	C	-0.0294872	1.88196e-39	0.486059
Red_blood_cell_erythrocyte_distribution_width	22	30892255	A	G	0.0344439	5.28985e-39	0.234409
Red_blood_cell_erythrocyte_distribution_width	5	1078124	T	TGCAG	-0.108698	9.09091e-39	0.0227324
Red_blood_cell_erythrocyte_distribution_width	2	64860029	CTTCAAA	C	0.0311406	1.90121e-38	0.334917
Red_blood_cell_erythrocyte_distribution_width	17	76124810	A	AG	0.0350778	2.96632e-38	0.222411
Red_blood_cell_erythrocyte_distribution_width	2	219134950	C	T	0.0291498	4.42572e-38	0.563149
Red_blood_cell_erythrocyte_distribution_width	10	46003259	G	GA	0.0345484	6.3999e-38	0.240841
Red_blood_cell_erythrocyte_distribution_width	19	4410646	G	A	0.0330004	8.66959e-38	0.253606
Red_blood_cell_erythrocyte_distribution_width	16	212649	C	T	-0.0479398	1.38031e-37	0.100179
Red_blood_cell_erythrocyte_distribution_width	11	116648917	G	C	0.041994	3.82692e-37	0.867773
Red_blood_cell_erythrocyte_distribution_width	17	76183233	C	T	-0.129678	5.45144e-37	0.0124308
Red_blood_cell_erythrocyte_distribution_width	2	169313518	C	T	0.0941216	6.95698e-37	0.0251513
Red_blood_cell_erythrocyte_distribution_width	11	258038	C	T	0.0529561	7.00803e-37	0.0961816
Red_blood_cell_erythrocyte_distribution_width	8	41630447	G	A	0.0336324	2.15329e-36	0.228287
Red_blood_cell_erythrocyte_distribution_width	1	172425529	C	G	0.0282736	2.44249e-36	0.496958
Red_blood_cell_erythrocyte_distribution_width	11	5259103	G	GAC	0.028272	4.22636e-36	0.470541
Red_blood_cell_erythrocyte_distribution_width	15	40306334	C	A	-0.0341983	2.56969e-35	0.207986
Red_blood_cell_erythrocyte_distribution_width	1	230295789	A	T	0.0283252	4.46715e-35	0.607495
Red_blood_cell_erythrocyte_distribution_width	7	80280117	A	C	-0.0287517	5.30023e-35	0.631824
Red_blood_cell_erythrocyte_distribution_width	7	80312637	T	C	-0.0431104	6.04135e-35	0.128861
Red_blood_cell_erythrocyte_distribution_width	8	144688736	C	G	0.0275932	1.4925e-34	0.542294
Red_blood_cell_erythrocyte_distribution_width	1	203281175	G	C	-0.0272993	5.48029e-34	0.535715
Red_blood_cell_erythrocyte_distribution_width	11	100457812	A	G	-0.0456865	9.55741e-34	0.0975727
Red_blood_cell_erythrocyte_distribution_width	19	1063079	C	G	-0.0325961	1.08233e-33	0.774598
Red_blood_cell_erythrocyte_distribution_width	9	114663385	T	C	0.120488	2.15384e-33	0.0130234
Red_blood_cell_erythrocyte_distribution_width	8	41653540	T	G	-0.0294442	2.66201e-33	0.294691
Red_blood_cell_erythrocyte_distribution_width	8	10576775	G	C	-0.0284468	2.82218e-33	0.340854
Red_blood_cell_erythrocyte_distribution_width	16	269906	A	G	0.0341637	5.42958e-33	0.192841
Red_blood_cell_erythrocyte_distribution_width	19	49377436	G	C	-0.0283156	6.42559e-33	0.33164
Red_blood_cell_erythrocyte_distribution_width	15	78565414	A	G	0.0353599	2.25931e-32	0.170902
Red_blood_cell_erythrocyte_distribution_width	17	42329004	A	C	0.0290784	4.55119e-32	0.702253
Red_blood_cell_erythrocyte_distribution_width	3	142210801	G	A	0.0265954	4.75073e-32	0.434507
Red_blood_cell_erythrocyte_distribution_width	6	29943656	G	T	0.0267141	4.90199e-32	0.414904
Red_blood_cell_erythrocyte_distribution_width	19	10692714	G	T	-0.0340701	6.11378e-32	0.18548
Red_blood_cell_erythrocyte_distribution_width	7	100218631	C	T	-0.0763227	6.94607e-32	0.030571
Red_blood_cell_erythrocyte_distribution_width	1	230305477	T	C	0.0371429	7.27225e-32	0.851621
Red_blood_cell_erythrocyte_distribution_width	16	31404571	T	C	-0.0263598	9.57065e-32	0.446083
Red_blood_cell_erythrocyte_distribution_width	12	112258579	A	G	0.0447786	1.33967e-31	0.0941004
Red_blood_cell_erythrocyte_distribution_width	19	19475717	G	C	0.027392	1.96514e-31	0.651315
Red_blood_cell_erythrocyte_distribution_width	8	23423669	A	G	-0.0289161	2.74473e-31	0.282017
Red_blood_cell_erythrocyte_distribution_width	15	78552790	C	T	0.0343824	5.25326e-31	0.172707
Red_blood_cell_erythrocyte_distribution_width	1	23847464	C	A	-0.0258419	6.49712e-31	0.502086
Red_blood_cell_erythrocyte_distribution_width	11	65337251	A	T	0.0322714	7.29158e-31	0.201203
Red_blood_cell_erythrocyte_distribution_width	9	136139907	GAAACTGCC	G	0.0296433	7.68998e-31	0.253781
Red_blood_cell_erythrocyte_distribution_width	8	23418122	A	G	-0.0261926	7.7311e-31	0.570676
Red_blood_cell_erythrocyte_distribution_width	19	1042809	A	G	-0.025711	1.31253e-30	0.476459
Red_blood_cell_erythrocyte_distribution_width	17	57950619	T	TTG	0.0316652	2.25227e-30	0.20762
Red_blood_cell_erythrocyte_distribution_width	4	153701130	C	T	0.0259665	4.66572e-30	0.403627
Red_blood_cell_erythrocyte_distribution_width	10	13749228	G	A	0.0262068	6.87641e-30	0.384925
Red_blood_cell_erythrocyte_distribution_width	17	34862220	T	C	0.025368	9.00749e-30	0.473313
Red_blood_cell_erythrocyte_distribution_width	7	17814536	G	A	-0.0254198	9.68075e-30	0.535217
Red_blood_cell_erythrocyte_distribution_width	1	205107497	A	G	-0.0263656	9.94647e-30	0.640314
Red_blood_cell_erythrocyte_distribution_width	5	72128767	G	A	-0.0270758	2.02048e-29	0.683206
Red_blood_cell_erythrocyte_distribution_width	20	35673082	T	C	-0.0351863	2.07406e-29	0.150824
Red_blood_cell_erythrocyte_distribution_width	22	21945978	G	A	0.032071	3.33564e-29	0.188201
Red_blood_cell_erythrocyte_distribution_width	19	1009365	T	A	-0.0255071	3.54996e-29	0.445512
Red_blood_cell_erythrocyte_distribution_width	19	17252041	G	A	-0.0440196	3.94118e-29	0.0928636
Red_blood_cell_erythrocyte_distribution_width	3	171371496	C	G	-0.0301471	4.07409e-29	0.22182
Red_blood_cell_erythrocyte_distribution_width	12	7110571	G	A	-0.0458861	4.56298e-29	0.0810977
Red_blood_cell_erythrocyte_distribution_width	1	40035928	G	T	0.0312603	1.39874e-28	0.196915
Red_blood_cell_erythrocyte_distribution_width	12	132434391	G	T	-0.0689106	2.25063e-28	0.0358847
Red_blood_cell_erythrocyte_distribution_width	10	124704695	C	T	-0.0249856	2.43346e-28	0.576452
Red_blood_cell_erythrocyte_distribution_width	5	72144005	C	T	-0.0452663	2.92939e-28	0.918386
Red_blood_cell_erythrocyte_distribution_width	21	46269526	G	A	0.0345277	2.95077e-28	0.149771
Red_blood_cell_erythrocyte_distribution_width	22	50963357	G	C	-0.0252251	3.39011e-28	0.609938
Red_blood_cell_erythrocyte_distribution_width	17	76117570	G	C	0.0315875	3.7651e-28	0.190594
Red_blood_cell_erythrocyte_distribution_width	15	56575354	G	C	-0.0248907	6.26748e-28	0.583554
Red_blood_cell_erythrocyte_distribution_width	17	76144314	G	A	0.024957	1.29274e-27	0.53964
Red_blood_cell_erythrocyte_distribution_width	19	13020506	G	A	0.0686145	1.82326e-27	0.0323487
Red_blood_cell_erythrocyte_distribution_width	3	132206403	A	ATTTTTTTTTTTTTTT	0.0354049	1.89464e-27	0.136875
Red_blood_cell_erythrocyte_distribution_width	16	50108892	C	CA	0.0266818	3.22762e-27	0.710416
Red_blood_cell_erythrocyte_distribution_width	10	96376189	G	C	0.0242864	3.44649e-27	0.44532
Red_blood_cell_erythrocyte_distribution_width	6	110052515	A	G	0.04327	3.89967e-27	0.0851289
Red_blood_cell_erythrocyte_distribution_width	14	74492843	C	CA	0.0330449	1.03923e-26	0.15793
Red_blood_cell_erythrocyte_distribution_width	14	73458619	C	CT	-0.0742695	1.24027e-26	0.0283693
Red_blood_cell_erythrocyte_distribution_width	11	5325005	A	C	-0.0259977	1.9327e-26	0.309537
Red_blood_cell_erythrocyte_distribution_width	20	55990405	T	C	-0.0238261	2.5032e-26	0.486417
Red_blood_cell_erythrocyte_distribution_width	11	122932776	G	C	0.0591373	6.53243e-26	0.041288
Red_blood_cell_erythrocyte_distribution_width	5	173339531	T	C	-0.0254018	1.44589e-25	0.303169
Red_blood_cell_erythrocyte_distribution_width	5	175569601	T	C	0.0236149	1.76085e-25	0.428725
Red_blood_cell_erythrocyte_distribution_width	11	44564053	A	T	-0.033811	2.03821e-25	0.139688
Red_blood_cell_erythrocyte_distribution_width	19	33083185	C	T	-0.0730307	2.37098e-25	0.0268205
Red_blood_cell_erythrocyte_distribution_width	2	27730940	T	C	0.0237079	3.6775e-25	0.606799
Red_blood_cell_erythrocyte_distribution_width	22	29135121	G	C	-0.0233694	6.23364e-25	0.57496
Red_blood_cell_erythrocyte_distribution_width	19	11291912	TTTATTA	T	-0.0413337	7.36352e-25	0.0854748
Red_blood_cell_erythrocyte_distribution_width	9	136921464	A	G	-0.025454	1.08929e-24	0.285555
Red_blood_cell_erythrocyte_distribution_width	3	132226100	A	G	0.0489061	1.9873e-24	0.057819
Red_blood_cell_erythrocyte_distribution_width	17	80480516	C	G	0.0244233	8.02082e-24	0.644797
Red_blood_cell_erythrocyte_distribution_width	1	118251143	C	T	-0.030675	9.74314e-24	0.162122
Red_blood_cell_erythrocyte_distribution_width	4	144911280	C	A	0.0243393	9.90251e-24	0.690958
Red_blood_cell_erythrocyte_distribution_width	6	31297990	A	G	0.0350861	1.09376e-23	0.117756
Red_blood_cell_erythrocyte_distribution_width	2	62523565	C	G	-0.0271231	1.41224e-23	0.21971
Red_blood_cell_erythrocyte_distribution_width	14	102675350	G	C	0.027912	1.5408e-23	0.202361
Red_blood_cell_erythrocyte_distribution_width	5	173287763	G	A	0.022762	1.61284e-23	0.405811
Red_blood_cell_erythrocyte_distribution_width	8	41548911	A	T	-0.0587586	1.70846e-23	0.0375478
Red_blood_cell_erythrocyte_distribution_width	13	113479820	A	G	0.0249322	1.93395e-23	0.725126
Red_blood_cell_erythrocyte_distribution_width	10	46161375	C	A	0.0739837	2.11686e-23	0.0233473
Red_blood_cell_erythrocyte_distribution_width	15	91509858	A	T	-0.08774	2.2083e-23	0.0175603
Red_blood_cell_erythrocyte_distribution_width	17	33902284	T	C	0.0223634	2.59707e-23	0.455404
Red_blood_cell_erythrocyte_distribution_width	12	51138862	C	T	0.0241358	3.1169e-23	0.303278
Red_blood_cell_erythrocyte_distribution_width	9	91497782	C	T	-0.0488104	4.7638e-23	0.0550474
Red_blood_cell_erythrocyte_distribution_width	12	52467870	C	CCGGGG	0.0285477	6.66154e-23	0.189971
Red_blood_cell_erythrocyte_distribution_width	5	150567017	A	G	-0.0544238	1.32359e-22	0.0420372
Red_blood_cell_erythrocyte_distribution_width	3	12271918	A	AT	-0.0229132	1.94423e-22	0.349378
Red_blood_cell_erythrocyte_distribution_width	7	32630092	A	G	0.0272695	3.73627e-22	0.19728
Red_blood_cell_erythrocyte_distribution_width	15	40328292	A	G	0.0228743	4.38757e-22	0.341618
Red_blood_cell_erythrocyte_distribution_width	3	182504827	C	CA	0.024073	5.28549e-22	0.698241
Red_blood_cell_erythrocyte_distribution_width	11	116704178	C	A	0.0334	7.49579e-22	0.882174
Red_blood_cell_erythrocyte_distribution_width	3	195922570	C	G	0.0311959	8.24981e-22	0.138345
Red_blood_cell_erythrocyte_distribution_width	10	71099109	A	G	0.0333854	1.13438e-21	0.116282
Red_blood_cell_erythrocyte_distribution_width	2	236367472	C	T	-0.0223978	1.14058e-21	0.370675
Red_blood_cell_erythrocyte_distribution_width	3	49361791	A	G	0.021476	1.54544e-21	0.447347
Red_blood_cell_erythrocyte_distribution_width	5	153413390	C	T	0.0220367	1.93198e-21	0.63179
Red_blood_cell_erythrocyte_distribution_width	8	11625372	A	C	-0.0255659	1.98353e-21	0.225508
Red_blood_cell_erythrocyte_distribution_width	7	6499647	G	T	0.0256944	2.89572e-21	0.223426
Red_blood_cell_erythrocyte_distribution_width	17	21156860	C	T	-0.0226976	3.04866e-21	0.319321
Red_blood_cell_erythrocyte_distribution_width	7	74331333	C	T	-0.0269179	3.5996e-21	0.226969
Red_blood_cell_erythrocyte_distribution_width	19	1030650	C	G	-0.0242275	3.64013e-21	0.73661
Red_blood_cell_erythrocyte_distribution_width	13	114548163	C	G	0.0240306	3.94469e-21	0.257866
Red_blood_cell_erythrocyte_distribution_width	12	121036748	T	C	-0.0215336	5.04689e-21	0.390361
Red_blood_cell_erythrocyte_distribution_width	15	31540989	A	G	-0.0332358	7.53169e-21	0.885959
Red_blood_cell_erythrocyte_distribution_width	8	19820480	C	T	-0.0639013	1.4384e-20	0.0274728
Red_blood_cell_erythrocyte_distribution_width	14	74223967	C	A	-0.068778	1.4637e-20	0.0237119
Red_blood_cell_erythrocyte_distribution_width	9	136940894	T	C	-0.0232815	1.94709e-20	0.299514
Red_blood_cell_erythrocyte_distribution_width	8	26257692	T	C	0.0280626	2.1152e-20	0.16951
Red_blood_cell_erythrocyte_distribution_width	19	33072069	G	A	-0.0225052	2.68068e-20	0.682255
Red_blood_cell_erythrocyte_distribution_width	14	23504021	G	A	0.0390803	2.68741e-20	0.0756153
Red_blood_cell_erythrocyte_distribution_width	22	43141020	G	A	0.020719	3.34882e-20	0.469756
Red_blood_cell_erythrocyte_distribution_width	19	8429323	G	A	0.0740968	3.63136e-20	0.0195815
Red_blood_cell_erythrocyte_distribution_width	7	127031917	G	T	-0.0210768	4.15891e-20	0.608906
Red_blood_cell_erythrocyte_distribution_width	5	1139049	G	A	-0.0478054	5.95178e-20	0.0523093
Red_blood_cell_erythrocyte_distribution_width	1	205241659	T	C	-0.03553	7.79225e-20	0.909513
Red_blood_cell_erythrocyte_distribution_width	19	12998205	G	C	0.0239165	8.07158e-20	0.239369
Red_blood_cell_erythrocyte_distribution_width	8	145058986	A	G	-0.0208439	1.08152e-19	0.383984
Red_blood_cell_erythrocyte_distribution_width	19	10679240	C	G	-0.0464516	1.09635e-19	0.949755
Red_blood_cell_erythrocyte_distribution_width	6	135532832	A	G	0.0436458	1.12893e-19	0.0574598
Red_blood_cell_erythrocyte_distribution_width	5	171572577	G	T	-0.0202543	1.84043e-19	0.481502
Red_blood_cell_erythrocyte_distribution_width	17	66447073	T	C	0.0222888	1.96754e-19	0.713972
Red_blood_cell_erythrocyte_distribution_width	3	52785238	A	G	0.0200661	3.00335e-19	0.495283
Red_blood_cell_erythrocyte_distribution_width	6	47595155	A	T	0.0211769	3.23552e-19	0.646596
Red_blood_cell_erythrocyte_distribution_width	2	53978813	A	G	0.022508	3.51693e-19	0.272535
Red_blood_cell_erythrocyte_distribution_width	1	211832567	GA	G	0.0198726	9.48058e-19	0.49424
Red_blood_cell_erythrocyte_distribution_width	14	65246011	A	G	-0.041958	1.14963e-18	0.0597936
Red_blood_cell_erythrocyte_distribution_width	8	38116737	C	CT	-0.0232753	1.23274e-18	0.237948
Red_blood_cell_erythrocyte_distribution_width	4	69698255	A	T	0.0302601	1.335e-18	0.120582
Red_blood_cell_erythrocyte_distribution_width	12	118663767	T	C	-0.0214725	1.54284e-18	0.701572
Red_blood_cell_erythrocyte_distribution_width	19	4459839	C	CA	-0.022375	1.62608e-18	0.297366
Red_blood_cell_erythrocyte_distribution_width	14	70354858	A	C	-0.0274554	2.099e-18	0.844531
Red_blood_cell_erythrocyte_distribution_width	5	53638135	AATT	A	-0.0199268	2.25387e-18	0.413343
Red_blood_cell_erythrocyte_distribution_width	19	58158126	T	C	-0.0309738	2.47203e-18	0.113234
Red_blood_cell_erythrocyte_distribution_width	6	132834518	C	T	0.0197711	2.97904e-18	0.450554
Red_blood_cell_erythrocyte_distribution_width	20	31215664	G	A	0.0278281	3.09755e-18	0.147007
Red_blood_cell_erythrocyte_distribution_width	5	67597321	T	C	0.0195203	3.41185e-18	0.459711
Red_blood_cell_erythrocyte_distribution_width	19	34663851	T	C	-0.0200107	3.81635e-18	0.619374
Red_blood_cell_erythrocyte_distribution_width	9	135876034	G	A	0.0401658	4.33156e-18	0.0627971
Red_blood_cell_erythrocyte_distribution_width	6	34780105	T	TA	0.0213018	5.86662e-18	0.312006
Red_blood_cell_erythrocyte_distribution_width	1	211803761	C	T	0.0229985	7.26515e-18	0.236584
Red_blood_cell_erythrocyte_distribution_width	17	76144468	C	T	-0.0466768	7.48789e-18	0.0468949
Red_blood_cell_erythrocyte_distribution_width	3	49749705	A	C	-0.0287598	7.64359e-18	0.127842
Red_blood_cell_erythrocyte_distribution_width	19	10743126	C	T	-0.0230118	1.09157e-17	0.77657
Red_blood_cell_erythrocyte_distribution_width	7	74076493	A	G	-0.0195781	1.36465e-17	0.390531
Red_blood_cell_erythrocyte_distribution_width	17	7560153	C	CTT	0.0223638	1.7743e-17	0.278156
Red_blood_cell_erythrocyte_distribution_width	3	142266778	A	T	0.0524318	2.41025e-17	0.0339379
Red_blood_cell_erythrocyte_distribution_width	17	27588806	C	A	0.0245094	2.78997e-17	0.182013
Red_blood_cell_erythrocyte_distribution_width	15	40878474	A	G	-0.0189188	2.98943e-17	0.484316
Red_blood_cell_erythrocyte_distribution_width	3	12337753	C	CAAAAAAA	0.0262731	4.31526e-17	0.157129
Red_blood_cell_erythrocyte_distribution_width	9	97084115	T	C	0.019337	4.36283e-17	0.394619
Red_blood_cell_erythrocyte_distribution_width	10	46063198	G	A	0.0189482	4.84953e-17	0.546529
Red_blood_cell_erythrocyte_distribution_width	3	195854522	G	A	0.0229384	4.85419e-17	0.21434
Red_blood_cell_erythrocyte_distribution_width	1	22697212	A	C	-0.0245137	6.27096e-17	0.176215
Red_blood_cell_erythrocyte_distribution_width	3	141626815	CT	C	0.0260398	6.70732e-17	nan
Red_blood_cell_erythrocyte_distribution_width	1	248040710	TA	T	0.0238137	7.80334e-17	0.201845
Red_blood_cell_erythrocyte_distribution_width	1	3683500	G	A	0.0202301	7.92881e-17	0.33192
Red_blood_cell_erythrocyte_distribution_width	8	19939937	C	CTT	0.0189773	8.04881e-17	0.586716
Red_blood_cell_erythrocyte_distribution_width	16	53809123	C	T	0.0190015	8.23968e-17	0.402126
Red_blood_cell_erythrocyte_distribution_width	13	114639025	T	C	-0.0235774	9.79111e-17	0.195201
Red_blood_cell_erythrocyte_distribution_width	8	41512581	CACAGCAGAGTCTAT	C	0.0186681	1.11554e-16	0.534276
Red_blood_cell_erythrocyte_distribution_width	6	3162378	C	A	0.0198856	1.35332e-16	0.676938
Red_blood_cell_erythrocyte_distribution_width	1	40391752	C	T	0.0209912	1.45588e-16	0.263436
Red_blood_cell_erythrocyte_distribution_width	11	95637416	T	A	0.0188463	2.03961e-16	0.390553
Red_blood_cell_erythrocyte_distribution_width	13	113537311	C	T	0.0184651	2.07508e-16	0.54193
Red_blood_cell_erythrocyte_distribution_width	20	4157072	C	G	-0.0188788	2.25367e-16	0.390668
Red_blood_cell_erythrocyte_distribution_width	6	5170707	C	T	-0.032117	2.90702e-16	0.0939883
Red_blood_cell_erythrocyte_distribution_width	17	80529826	G	C	-0.0360904	3.63996e-16	0.068706
Red_blood_cell_erythrocyte_distribution_width	10	80788867	CT	C	0.0214738	3.66113e-16	0.240362
Red_blood_cell_erythrocyte_distribution_width	9	273178	G	GA	-0.0212401	3.67219e-16	0.756345
Red_blood_cell_erythrocyte_distribution_width	18	43637857	G	A	0.0800684	4.18551e-16	0.014736
Red_blood_cell_erythrocyte_distribution_width	8	23370756	GC	G	0.0298867	4.58802e-16	0.103749
Red_blood_cell_erythrocyte_distribution_width	8	10706960	G	C	-0.0224806	4.84487e-16	0.205819
Red_blood_cell_erythrocyte_distribution_width	3	24343330	T	C	-0.0190502	4.96656e-16	0.651467
Red_blood_cell_erythrocyte_distribution_width	4	39881773	AAAT	A	-0.0276984	5.60721e-16	0.121886
Red_blood_cell_erythrocyte_distribution_width	8	98642001	G	T	-0.0529648	6.03245e-16	0.0302588
Red_blood_cell_erythrocyte_distribution_width	1	68166748	A	G	-0.0201128	7.43202e-16	0.71741
Red_blood_cell_erythrocyte_distribution_width	2	169340853	G	A	-0.0355373	9.76291e-16	0.0682684
Red_blood_cell_erythrocyte_distribution_width	1	168174064	C	T	0.0451543	1.47243e-15	0.0445073
Red_blood_cell_erythrocyte_distribution_width	7	17733754	A	C	-0.0277608	1.48912e-15	0.117076
Red_blood_cell_erythrocyte_distribution_width	6	30120637	T	C	0.0347371	1.51091e-15	0.0708971
Red_blood_cell_erythrocyte_distribution_width	11	228775	A	ACAT	-0.0221384	1.56701e-15	0.206051
Red_blood_cell_erythrocyte_distribution_width	19	35772471	C	T	0.0210722	2.11874e-15	0.230539
Red_blood_cell_erythrocyte_distribution_width	4	145062516	G	C	-0.0179477	2.22406e-15	0.442627
Red_blood_cell_erythrocyte_distribution_width	12	123186381	T	C	0.0221008	2.30792e-15	0.225044
Red_blood_cell_erythrocyte_distribution_width	17	76386037	A	C	0.0184526	2.97182e-15	0.611406
Red_blood_cell_erythrocyte_distribution_width	11	61809694	T	C	-0.0179281	2.97755e-15	0.550811
Red_blood_cell_erythrocyte_distribution_width	7	6461310	C	T	-0.0200469	3.32133e-15	0.261478
Red_blood_cell_erythrocyte_distribution_width	6	4717873	C	A	-0.0301903	3.42254e-15	0.0945946
Red_blood_cell_erythrocyte_distribution_width	2	64913045	C	G	0.019247	3.63838e-15	0.698747
Red_blood_cell_erythrocyte_distribution_width	17	33923552	T	G	-0.0437102	3.76284e-15	0.0425974
Red_blood_cell_erythrocyte_distribution_width	15	31609546	G	T	0.0176538	4.04237e-15	0.451987
Red_blood_cell_erythrocyte_distribution_width	2	64876503	T	C	0.0397757	4.26143e-15	0.0512485
Red_blood_cell_erythrocyte_distribution_width	19	49375525	G	T	-0.0522194	4.70665e-15	0.0294739
Red_blood_cell_erythrocyte_distribution_width	5	154020584	A	G	-0.0184823	6.02021e-15	0.350067
Red_blood_cell_erythrocyte_distribution_width	4	129227284	A	T	-0.0595027	6.29178e-15	0.0219497
Red_blood_cell_erythrocyte_distribution_width	5	171610907	C	G	0.0272939	7.31095e-15	0.115949
Red_blood_cell_erythrocyte_distribution_width	6	52623095	C	T	-0.0181679	7.68874e-15	0.64586
Red_blood_cell_erythrocyte_distribution_width	3	12724773	C	T	-0.0312618	8.38993e-15	0.0843359
Red_blood_cell_erythrocyte_distribution_width	14	78115043	G	A	-0.020859	8.77191e-15	0.223512
Red_blood_cell_erythrocyte_distribution_width	21	35187586	GGAA	G	-0.0329207	9.00175e-15	0.0755153
Red_blood_cell_erythrocyte_distribution_width	8	145744618	G	A	-0.0173152	1.10304e-14	0.468162
Red_blood_cell_erythrocyte_distribution_width	8	11746370	T	G	-0.0186981	1.19755e-14	0.668403
Red_blood_cell_erythrocyte_distribution_width	19	34688967	T	TA	-0.0179767	1.59063e-14	0.374466
Red_blood_cell_erythrocyte_distribution_width	5	53602365	C	T	-0.0237508	1.63725e-14	0.845083
Red_blood_cell_erythrocyte_distribution_width	22	41617318	G	C	-0.0179708	2.27311e-14	0.653358
Red_blood_cell_erythrocyte_distribution_width	6	29533295	T	C	-0.0177831	2.38728e-14	0.357772
Red_blood_cell_erythrocyte_distribution_width	2	21225281	C	T	-0.0210577	3.01913e-14	0.794803
Red_blood_cell_erythrocyte_distribution_width	1	11856378	G	A	0.0179322	3.50663e-14	0.335521
Red_blood_cell_erythrocyte_distribution_width	8	42457043	C	T	0.0172644	3.70605e-14	0.594149
Red_blood_cell_erythrocyte_distribution_width	20	52553884	C	T	-0.0201561	3.7233e-14	0.233774
Red_blood_cell_erythrocyte_distribution_width	22	31676992	A	G	-0.0169082	3.95187e-14	0.515322
Red_blood_cell_erythrocyte_distribution_width	1	158521490	A	G	-0.0777749	4.44655e-14	0.0128633
Red_blood_cell_erythrocyte_distribution_width	12	109883254	T	C	0.0181016	6.40099e-14	0.313369
Red_blood_cell_erythrocyte_distribution_width	22	36425023	G	A	0.0437298	6.54538e-14	0.042435
Red_blood_cell_erythrocyte_distribution_width	6	3369509	G	T	-0.0187171	7.0699e-14	0.723346
Red_blood_cell_erythrocyte_distribution_width	6	3439697	T	G	0.0213923	7.12337e-14	0.191477
Red_blood_cell_erythrocyte_distribution_width	1	37940357	A	G	0.0168483	7.88728e-14	0.525939
Red_blood_cell_erythrocyte_distribution_width	1	24305755	G	A	0.0186447	9.47154e-14	0.547924
Red_blood_cell_erythrocyte_distribution_width	1	243385307	A	G	0.0172028	1.12478e-13	0.370152
Red_blood_cell_erythrocyte_distribution_width	2	220081416	G	A	-0.0676941	1.13127e-13	0.0151863
Red_blood_cell_erythrocyte_distribution_width	9	110531496	T	C	-0.0175132	1.43256e-13	0.657865
Red_blood_cell_erythrocyte_distribution_width	11	67097778	T	C	0.0300643	1.4557e-13	0.0833339
Red_blood_cell_erythrocyte_distribution_width	13	110434310	G	A	-0.0218642	1.49154e-13	0.173285
Red_blood_cell_erythrocyte_distribution_width	13	110455927	TAAAAACC	T	0.0170128	1.51706e-13	0.401072
Red_blood_cell_erythrocyte_distribution_width	15	64142321	G	A	0.0168696	1.58917e-13	0.398036
Red_blood_cell_erythrocyte_distribution_width	9	4763368	C	A	0.0218596	1.60745e-13	0.185009
Red_blood_cell_erythrocyte_distribution_width	5	36118757	G	GT	0.0172035	2.17581e-13	0.371795
Red_blood_cell_erythrocyte_distribution_width	11	65349037	G	A	-0.0507301	2.29989e-13	0.0278594
Red_blood_cell_erythrocyte_distribution_width	5	157164962	T	C	0.0171309	2.40429e-13	0.647835
Red_blood_cell_erythrocyte_distribution_width	14	64239351	T	C	0.0224106	2.6619e-13	0.159475
Red_blood_cell_erythrocyte_distribution_width	2	32800422	C	G	0.0246467	2.686e-13	0.125799
Red_blood_cell_erythrocyte_distribution_width	5	36160763	C	T	-0.038319	2.7669e-13	0.0479737
Red_blood_cell_erythrocyte_distribution_width	3	195761696	T	TA	-0.0358768	2.9548e-13	0.0568447
Red_blood_cell_erythrocyte_distribution_width	16	2291350	G	A	0.0165516	3.40403e-13	0.429092
Red_blood_cell_erythrocyte_distribution_width	19	18540616	C	G	0.0199766	3.62995e-13	0.210482
Red_blood_cell_erythrocyte_distribution_width	15	66985127	A	G	-0.0215836	4.04897e-13	0.179378
Red_blood_cell_erythrocyte_distribution_width	17	44999178	C	T	0.016885	4.65824e-13	0.390791
Red_blood_cell_erythrocyte_distribution_width	5	1155057	C	T	-0.0540795	4.96818e-13	0.0232591
Red_blood_cell_erythrocyte_distribution_width	8	131026260	A	G	-0.0161904	4.98438e-13	0.541682
Red_blood_cell_erythrocyte_distribution_width	19	8302934	T	C	0.0179559	5.07949e-13	0.67069
Red_blood_cell_erythrocyte_distribution_width	18	2979489	T	A	0.0180814	5.31896e-13	0.723243
Red_blood_cell_erythrocyte_distribution_width	18	55238820	A	G	0.0396788	5.67754e-13	0.0430354
Red_blood_cell_erythrocyte_distribution_width	12	54433011	G	C	-0.0168823	5.91319e-13	0.368386
Red_blood_cell_erythrocyte_distribution_width	17	71225955	C	T	0.0161697	6.10659e-13	0.538395
Red_blood_cell_erythrocyte_distribution_width	10	46015706	G	A	0.0688592	6.24843e-13	0.0139898
Red_blood_cell_erythrocyte_distribution_width	11	4140229	T	C	-0.0163842	6.5975e-13	0.597997
Red_blood_cell_erythrocyte_distribution_width	20	4994462	G	T	0.0219627	6.85202e-13	0.160313
Red_blood_cell_erythrocyte_distribution_width	10	103197955	G	A	0.0167973	6.86151e-13	0.353386
Red_blood_cell_erythrocyte_distribution_width	19	15425009	C	G	0.0238095	7.09008e-13	0.133144
Red_blood_cell_erythrocyte_distribution_width	15	66947106	A	T	0.0164128	7.17837e-13	0.420327
Red_blood_cell_erythrocyte_distribution_width	17	33864771	G	T	-0.0410995	7.35945e-13	0.0394008
Red_blood_cell_erythrocyte_distribution_width	15	85904232	C	T	-0.0194987	7.72046e-13	0.78485
Red_blood_cell_erythrocyte_distribution_width	5	122890729	A	G	-0.0171602	7.73076e-13	0.320043
Red_blood_cell_erythrocyte_distribution_width	3	183708405	A	G	-0.0165918	7.93936e-13	0.371493
Red_blood_cell_erythrocyte_distribution_width	2	169823867	G	A	-0.0163604	9.32528e-13	0.447017
Red_blood_cell_erythrocyte_distribution_width	11	5248852	A	G	-0.0167425	1.09507e-12	0.584638
Red_blood_cell_erythrocyte_distribution_width	17	30467516	C	CT	-0.0195432	1.11417e-12	0.229191
Red_blood_cell_erythrocyte_distribution_width	11	95308854	T	A	0.0211128	1.14577e-12	0.171264
Red_blood_cell_erythrocyte_distribution_width	5	67579478	C	T	0.0586492	1.24235e-12	0.0189756
Red_blood_cell_erythrocyte_distribution_width	11	2325427	T	C	-0.0574447	1.54317e-12	0.0192698
Red_blood_cell_erythrocyte_distribution_width	9	88878372	A	ACT	-0.016656	1.62265e-12	0.655863
Red_blood_cell_erythrocyte_distribution_width	1	155230131	C	T	0.0180973	1.77495e-12	0.25544
Red_blood_cell_erythrocyte_distribution_width	3	176927310	T	A	0.0161692	1.92118e-12	0.527712
Red_blood_cell_erythrocyte_distribution_width	12	54489821	G	A	-0.0171369	1.96667e-12	0.671247
Red_blood_cell_erythrocyte_distribution_width	5	43430295	G	C	-0.0157593	2.17442e-12	0.500298
Red_blood_cell_erythrocyte_distribution_width	16	2034012	G	GCCCGGCCCCGC	0.02021	2.41737e-12	0.186677
Red_blood_cell_erythrocyte_distribution_width	6	41905174	T	A	-0.0178364	2.83707e-12	0.740018
Red_blood_cell_erythrocyte_distribution_width	9	137117496	C	T	0.0158527	2.85236e-12	0.439338
Red_blood_cell_erythrocyte_distribution_width	19	16219087	C	CA	0.0207283	3.16384e-12	0.178135
Red_blood_cell_erythrocyte_distribution_width	10	50214548	A	G	-0.0181675	3.26093e-12	0.246325
Red_blood_cell_erythrocyte_distribution_width	7	92606719	C	T	0.0316492	3.50338e-12	0.0645886
Red_blood_cell_erythrocyte_distribution_width	2	239096094	T	TAATATATATTATTA	-0.0178098	3.88256e-12	0.74187
Red_blood_cell_erythrocyte_distribution_width	11	65451842	A	AT	0.021461	4.06169e-12	0.180983
Red_blood_cell_erythrocyte_distribution_width	5	172192705	GA	G	-0.0167307	4.64279e-12	0.341228
Red_blood_cell_erythrocyte_distribution_width	11	9769562	C	G	-0.016097	5.83935e-12	0.645186
Red_blood_cell_erythrocyte_distribution_width	18	47109955	A	G	0.0666525	5.84765e-12	0.0135185
Red_blood_cell_erythrocyte_distribution_width	1	212366053	A	T	0.0157799	6.21459e-12	0.398074
Red_blood_cell_erythrocyte_distribution_width	6	150980287	CTT	C	0.0328159	6.38729e-12	0.0623089
Red_blood_cell_erythrocyte_distribution_width	11	8884308	C	G	0.0153528	6.48879e-12	0.499309
Red_blood_cell_erythrocyte_distribution_width	16	28512371	A	C	0.0163078	6.50133e-12	0.336321
Red_blood_cell_erythrocyte_distribution_width	3	66452973	TTGCATGGTGGGAAGGACCCAAGG	T	0.0159421	6.7232e-12	0.618334
Red_blood_cell_erythrocyte_distribution_width	1	234740141	G	A	-0.0173028	6.81212e-12	0.727808
Red_blood_cell_erythrocyte_distribution_width	15	91537820	G	A	-0.0490736	6.89896e-12	0.0269302
Red_blood_cell_erythrocyte_distribution_width	15	89804043	C	T	0.0157653	8.17783e-12	0.377898
Red_blood_cell_erythrocyte_distribution_width	6	30114803	G	A	0.0650558	8.28431e-12	0.0140378
Red_blood_cell_erythrocyte_distribution_width	3	12570890	A	G	-0.0154996	8.65653e-12	0.58188
Red_blood_cell_erythrocyte_distribution_width	17	7462969	A	G	0.0186366	9.76495e-12	0.788468
Red_blood_cell_erythrocyte_distribution_width	9	114839021	G	T	-0.0258332	9.77235e-12	0.0959631
Red_blood_cell_erythrocyte_distribution_width	11	68329521	G	GA	0.0161175	9.95798e-12	0.643642
Red_blood_cell_erythrocyte_distribution_width	7	87105159	A	G	-0.0174221	9.96783e-12	0.25717
Red_blood_cell_erythrocyte_distribution_width	4	83955107	G	A	0.0154987	1.05689e-11	0.571365
Red_blood_cell_erythrocyte_distribution_width	5	66333698	A	AT	0.015525	1.06005e-11	0.405366
Red_blood_cell_erythrocyte_distribution_width	11	85859916	C	T	-0.0152896	1.06061e-11	0.553057
Red_blood_cell_erythrocyte_distribution_width	17	79525660	A	G	-0.020495	1.07753e-11	0.165307
Red_blood_cell_erythrocyte_distribution_width	15	91562676	G	C	-0.0665903	1.3107e-11	0.0130711
Red_blood_cell_erythrocyte_distribution_width	12	6663964	G	C	-0.0200383	1.56655e-11	0.172809
Red_blood_cell_erythrocyte_distribution_width	6	34702319	G	A	0.0443665	1.60794e-11	0.0308044
Red_blood_cell_erythrocyte_distribution_width	22	44324730	C	T	-0.0182766	1.65346e-11	0.215799
Red_blood_cell_erythrocyte_distribution_width	10	124677635	A	T	-0.0260571	1.74661e-11	0.0936901
Red_blood_cell_erythrocyte_distribution_width	3	127961178	T	A	-0.0231688	1.75963e-11	0.880369
Red_blood_cell_erythrocyte_distribution_width	3	196518793	C	CA	-0.0156985	1.76312e-11	0.409115
Red_blood_cell_erythrocyte_distribution_width	11	47427159	C	CAG	0.0214709	1.80567e-11	0.143527
Red_blood_cell_erythrocyte_distribution_width	6	5102523	A	G	-0.0150172	1.85842e-11	0.502182
Red_blood_cell_erythrocyte_distribution_width	6	110762453	A	T	-0.0177302	1.96408e-11	0.235375
Red_blood_cell_erythrocyte_distribution_width	22	29286748	C	G	0.0488497	2.34691e-11	0.0239375
Red_blood_cell_erythrocyte_distribution_width	17	67136325	C	G	-0.0403016	2.40915e-11	0.0365734
Red_blood_cell_erythrocyte_distribution_width	19	18237050	A	T	-0.0171981	2.48218e-11	0.253047
Red_blood_cell_erythrocyte_distribution_width	3	38271881	C	T	-0.0247505	2.51646e-11	0.101541
Red_blood_cell_erythrocyte_distribution_width	19	8485028	T	C	0.0166408	3.05687e-11	0.721688
Red_blood_cell_erythrocyte_distribution_width	8	19813529	A	G	-0.0551755	3.13847e-11	0.0184827
Red_blood_cell_erythrocyte_distribution_width	1	178515312	G	A	-0.0148207	3.2798e-11	0.533437
Red_blood_cell_erythrocyte_distribution_width	10	102075479	G	A	0.0197932	3.41284e-11	0.168131
Red_blood_cell_erythrocyte_distribution_width	18	47148886	T	C	0.0261379	3.50313e-11	0.0935816
Red_blood_cell_erythrocyte_distribution_width	17	36610976	G	A	0.0176398	3.60318e-11	0.231388
Red_blood_cell_erythrocyte_distribution_width	15	75227949	A	T	-0.0151161	3.76398e-11	0.579695
Red_blood_cell_erythrocyte_distribution_width	5	145710361	G	A	-0.0160668	3.81144e-11	0.326582
Red_blood_cell_erythrocyte_distribution_width	19	1957517	C	A	0.0196435	4.02156e-11	0.170345
Red_blood_cell_erythrocyte_distribution_width	4	79720950	G	A	-0.0360879	4.05807e-11	0.0438419
Red_blood_cell_erythrocyte_distribution_width	20	30818850	C	T	-0.0310857	4.09623e-11	0.0599999
Red_blood_cell_erythrocyte_distribution_width	1	156223056	G	A	-0.0298371	4.36083e-11	0.0656576
Red_blood_cell_erythrocyte_distribution_width	9	34235329	G	A	-0.0171077	4.39778e-11	0.340723
Red_blood_cell_erythrocyte_distribution_width	3	16926072	G	GCTCTGAGCC	-0.0430974	4.67255e-11	0.0304586
Red_blood_cell_erythrocyte_distribution_width	7	16686501	T	G	-0.0153351	5.07703e-11	0.62877
Red_blood_cell_erythrocyte_distribution_width	15	31687925	A	G	-0.0352439	5.10389e-11	0.0457508
Red_blood_cell_erythrocyte_distribution_width	10	103271306	T	G	-0.0191692	5.12089e-11	0.180089
Red_blood_cell_erythrocyte_distribution_width	1	158637728	T	C	-0.0684454	5.83666e-11	0.0115697
Red_blood_cell_erythrocyte_distribution_width	7	99925175	T	A	-0.0362924	5.9777e-11	0.0433367
Red_blood_cell_erythrocyte_distribution_width	20	62194030	G	C	-0.0146953	6.427e-11	0.442603
Red_blood_cell_erythrocyte_distribution_width	1	151349174	G	T	0.0158261	6.42886e-11	0.306429
Red_blood_cell_erythrocyte_distribution_width	17	71330950	G	A	-0.0303747	6.6993e-11	0.0679783
Red_blood_cell_erythrocyte_distribution_width	16	88862568	G	C	0.0151086	7.47141e-11	0.576967
Red_blood_cell_erythrocyte_distribution_width	19	36230174	T	C	-0.0207575	7.49672e-11	0.143711
Red_blood_cell_erythrocyte_distribution_width	19	45742011	C	G	0.0166577	7.53784e-11	0.25943
Red_blood_cell_erythrocyte_distribution_width	15	44027885	T	C	0.0467222	7.68962e-11	0.0249808
Red_blood_cell_erythrocyte_distribution_width	6	16267475	C	T	0.0152143	8.03919e-11	0.355046
Red_blood_cell_erythrocyte_distribution_width	11	67369457	C	A	0.0503871	8.06508e-11	0.0236935
Red_blood_cell_erythrocyte_distribution_width	5	1110483	C	T	-0.0621394	8.1123e-11	0.0145069
Red_blood_cell_erythrocyte_distribution_width	13	113875080	C	T	0.0162467	9.05134e-11	0.275517
Red_blood_cell_erythrocyte_distribution_width	17	76130987	G	T	-0.0404115	1.08274e-10	0.0330664
Red_blood_cell_erythrocyte_distribution_width	17	72754829	T	C	-0.01467	1.09537e-10	0.499431
Red_blood_cell_erythrocyte_distribution_width	8	103077790	T	C	0.0148655	1.09831e-10	0.3856
Red_blood_cell_erythrocyte_distribution_width	19	11346550	C	T	-0.0271448	1.4929e-10	0.0753191
Red_blood_cell_erythrocyte_distribution_width	1	79358827	G	T	-0.0363084	1.4977e-10	0.0404701
Red_blood_cell_erythrocyte_distribution_width	17	37632088	A	G	-0.0200952	1.51813e-10	0.85018
Red_blood_cell_erythrocyte_distribution_width	2	190436172	A	T	0.0152316	1.52055e-10	0.611531
Red_blood_cell_erythrocyte_distribution_width	6	25933932	A	T	-0.0222173	1.54291e-10	0.118428
Red_blood_cell_erythrocyte_distribution_width	12	93785008	T	G	0.0235011	1.72811e-10	0.103168
Red_blood_cell_erythrocyte_distribution_width	20	44576502	T	C	0.0182906	1.79248e-10	0.187353
Red_blood_cell_erythrocyte_distribution_width	1	220074682	C	CATAG	-0.0180638	1.85208e-10	0.79656
Red_blood_cell_erythrocyte_distribution_width	2	200725473	T	C	-0.0183154	1.8929e-10	0.18563
Red_blood_cell_erythrocyte_distribution_width	9	135864436	C	G	-0.0302047	1.91236e-10	0.0604096
Red_blood_cell_erythrocyte_distribution_width	13	113305015	C	T	0.0165871	1.92999e-10	0.243366
Red_blood_cell_erythrocyte_distribution_width	20	1929662	G	A	-0.0152856	1.94262e-10	0.328951
Red_blood_cell_erythrocyte_distribution_width	6	127439897	G	C	-0.0278318	1.97177e-10	0.073093
Red_blood_cell_erythrocyte_distribution_width	1	203789594	T	TTGTGTGTGTGTGTG	0.0204356	2.03183e-10	0.148445
Red_blood_cell_erythrocyte_distribution_width	2	111811665	C	T	0.0159434	2.08647e-10	0.274249
Red_blood_cell_erythrocyte_distribution_width	6	41903798	C	A	-0.062545	2.201e-10	0.0133585
Red_blood_cell_erythrocyte_distribution_width	1	234732707	A	C	-0.0170839	2.29211e-10	0.222804
Red_blood_cell_erythrocyte_distribution_width	12	57852084	T	TA	0.0146698	2.43272e-10	0.436096
Red_blood_cell_erythrocyte_distribution_width	1	56283332	C	T	-0.0142022	2.51481e-10	0.486996
Red_blood_cell_erythrocyte_distribution_width	17	80695501	G	A	-0.0142174	2.52562e-10	0.454877
Red_blood_cell_erythrocyte_distribution_width	1	226387878	C	T	0.0142744	2.59548e-10	0.445575
Red_blood_cell_erythrocyte_distribution_width	12	49586676	C	T	-0.035267	2.71589e-10	0.0418737
Red_blood_cell_erythrocyte_distribution_width	16	16116556	G	T	0.0142742	2.82264e-10	0.576066
Red_blood_cell_erythrocyte_distribution_width	8	126645018	C	T	-0.0194496	2.87998e-10	0.156063
Red_blood_cell_erythrocyte_distribution_width	5	131618197	TG	T	0.0353351	2.90219e-10	0.0419034
Red_blood_cell_erythrocyte_distribution_width	11	16012114	A	T	0.0141673	3.22867e-10	0.531075
Red_blood_cell_erythrocyte_distribution_width	19	45504349	C	G	-0.0146073	3.43758e-10	0.360454
Red_blood_cell_erythrocyte_distribution_width	4	146393096	C	T	-0.014296	3.73857e-10	0.593313
Red_blood_cell_erythrocyte_distribution_width	18	47181668	A	T	0.0182598	3.76646e-10	0.82134
Red_blood_cell_erythrocyte_distribution_width	19	16245878	GAGTTCAA	G	-0.0204339	3.82183e-10	0.138014
Red_blood_cell_erythrocyte_distribution_width	16	47834973	C	T	-0.0383281	4.35806e-10	0.0375449
Red_blood_cell_erythrocyte_distribution_width	19	5684775	G	A	-0.0147999	4.39748e-10	0.342191
Red_blood_cell_erythrocyte_distribution_width	1	93441121	CGTTT	C	0.014544	4.5053e-10	0.36875
Red_blood_cell_erythrocyte_distribution_width	4	38741723	T	C	0.0147671	4.60651e-10	0.636936
Red_blood_cell_erythrocyte_distribution_width	3	195792148	G	A	0.0373008	4.7367e-10	0.0376204
Red_blood_cell_erythrocyte_distribution_width	6	106942394	G	C	-0.0140017	5.04008e-10	0.519396
Red_blood_cell_erythrocyte_distribution_width	2	24257250	A	G	-0.0205656	5.30087e-10	0.133438
Red_blood_cell_erythrocyte_distribution_width	9	22143570	A	T	-0.0189564	5.30689e-10	0.160459
Red_blood_cell_erythrocyte_distribution_width	1	78501215	T	C	-0.0155956	5.41752e-10	0.273157
Red_blood_cell_erythrocyte_distribution_width	6	31709814	G	C	-0.0381309	5.71168e-10	0.03434
Red_blood_cell_erythrocyte_distribution_width	14	73593429	T	A	-0.0198549	5.82089e-10	0.146419
Red_blood_cell_erythrocyte_distribution_width	1	38409073	A	G	-0.013886	6.03243e-10	0.464912
Red_blood_cell_erythrocyte_distribution_width	2	160146610	CT	C	-0.0141393	6.75554e-10	0.548357
Red_blood_cell_erythrocyte_distribution_width	19	35950174	A	G	0.0151835	6.82154e-10	0.291329
Red_blood_cell_erythrocyte_distribution_width	19	3536816	T	C	-0.0139664	6.96068e-10	0.426843
Red_blood_cell_erythrocyte_distribution_width	9	21980944	C	T	0.015264	7.05857e-10	0.712817
Red_blood_cell_erythrocyte_distribution_width	1	158114088	T	C	0.037102	7.06374e-10	0.0371638
Red_blood_cell_erythrocyte_distribution_width	13	113454811	G	A	0.0174984	7.50179e-10	0.797157
Red_blood_cell_erythrocyte_distribution_width	5	115281369	TTTTTTC	T	0.0144891	7.54612e-10	0.434288
Red_blood_cell_erythrocyte_distribution_width	1	6578430	A	G	-0.0217508	7.64855e-10	0.884202
Red_blood_cell_erythrocyte_distribution_width	6	139941193	C	A	0.0146608	8.296e-10	0.667449
Red_blood_cell_erythrocyte_distribution_width	19	49132867	G	C	0.0695984	8.3636e-10	0.0114536
Red_blood_cell_erythrocyte_distribution_width	7	86942825	G	A	-0.0299266	8.77885e-10	0.0566946
Red_blood_cell_erythrocyte_distribution_width	10	51542120	C	T	-0.0473404	9.11441e-10	0.0213919
Red_blood_cell_erythrocyte_distribution_width	2	86090072	T	C	-0.0171323	9.38823e-10	0.199953
Red_blood_cell_erythrocyte_distribution_width	1	45342870	A	C	0.018211	9.43614e-10	0.174437
Red_blood_cell_erythrocyte_distribution_width	1	154303705	C	T	-0.0147765	9.73826e-10	0.309842
Red_blood_cell_erythrocyte_distribution_width	16	89043454	T	C	-0.0271485	9.82863e-10	0.0702769
Red_blood_cell_erythrocyte_distribution_width	13	110428933	C	A	0.0302835	1.01871e-09	0.0539073
Red_blood_cell_erythrocyte_distribution_width	7	36502702	A	C	0.02084	1.02219e-09	0.123267
Red_blood_cell_erythrocyte_distribution_width	2	26065572	T	TATAG	0.0146149	1.03443e-09	0.416028
Red_blood_cell_erythrocyte_distribution_width	2	85760395	C	T	0.0136718	1.03545e-09	0.47016
Red_blood_cell_erythrocyte_distribution_width	5	1285974	C	A	0.0147207	1.11356e-09	0.325297
Red_blood_cell_erythrocyte_distribution_width	14	55735112	C	T	0.0137526	1.15143e-09	0.432442
Red_blood_cell_erythrocyte_distribution_width	6	168254058	A	C	-0.0138602	1.27288e-09	0.582293
Red_blood_cell_erythrocyte_distribution_width	18	55434785	C	T	-0.0144902	1.3673e-09	0.340235
Red_blood_cell_erythrocyte_distribution_width	1	47811166	T	G	-0.0145683	1.42117e-09	0.320653
Red_blood_cell_erythrocyte_distribution_width	19	59094709	C	G	-0.0135578	1.45136e-09	0.528221
Red_blood_cell_erythrocyte_distribution_width	1	154582754	T	TATCTC	-0.0135287	1.45242e-09	0.478632
Red_blood_cell_erythrocyte_distribution_width	11	44605335	A	G	-0.0137585	1.46025e-09	0.580189
Red_blood_cell_erythrocyte_distribution_width	15	91441086	T	C	-0.0139452	1.55676e-09	0.612202
Red_blood_cell_erythrocyte_distribution_width	3	53036417	T	TA	0.0143819	1.64139e-09	0.400347
Red_blood_cell_erythrocyte_distribution_width	13	28049184	G	A	-0.0136392	1.64533e-09	0.543465
Red_blood_cell_erythrocyte_distribution_width	9	33880690	A	G	-0.0201807	1.71565e-09	0.127908
Red_blood_cell_erythrocyte_distribution_width	19	34706203	G	A	0.0396773	1.71936e-09	0.0296498
Red_blood_cell_erythrocyte_distribution_width	15	63484767	G	A	0.0519835	1.73433e-09	0.0170735
Red_blood_cell_erythrocyte_distribution_width	6	90321409	C	T	-0.0141971	1.75727e-09	0.656774
Red_blood_cell_erythrocyte_distribution_width	11	100584671	C	T	0.0224912	1.8209e-09	0.0992412
Red_blood_cell_erythrocyte_distribution_width	11	94885635	C	T	-0.014156	1.97184e-09	0.657944
Red_blood_cell_erythrocyte_distribution_width	16	88567333	C	T	-0.0252361	2.02526e-09	0.07778
Red_blood_cell_erythrocyte_distribution_width	19	13211570	G	A	-0.0541484	2.02579e-09	0.0163829
Red_blood_cell_erythrocyte_distribution_width	12	63302822	G	C	-0.0134031	2.14589e-09	0.467398
Red_blood_cell_erythrocyte_distribution_width	19	18575193	A	G	-0.0257779	2.15802e-09	0.0736342
Red_blood_cell_erythrocyte_distribution_width	7	92682609	G	A	0.0195812	2.21675e-09	0.154618
Red_blood_cell_erythrocyte_distribution_width	7	73040814	T	G	0.0166394	2.21916e-09	0.204114
Red_blood_cell_erythrocyte_distribution_width	20	42350811	G	A	-0.0241346	2.24589e-09	0.915925
Red_blood_cell_erythrocyte_distribution_width	17	76183043	A	G	0.0138747	2.40501e-09	0.368531
Red_blood_cell_erythrocyte_distribution_width	12	57146069	T	G	-0.0219044	2.48729e-09	0.103424
Red_blood_cell_erythrocyte_distribution_width	4	969556	C	T	0.0223333	2.50442e-09	0.100374
Red_blood_cell_erythrocyte_distribution_width	17	58755262	C	A	0.0258147	2.6577e-09	0.0715696
Red_blood_cell_erythrocyte_distribution_width	20	33685047	T	C	-0.0135918	2.75181e-09	0.595204
Red_blood_cell_erythrocyte_distribution_width	5	75600929	G	T	0.0228163	2.76221e-09	0.0980815
Red_blood_cell_erythrocyte_distribution_width	17	19438321	T	C	-0.0136605	2.77899e-09	0.38817
Red_blood_cell_erythrocyte_distribution_width	22	41736090	G	A	-0.0503441	3.09676e-09	0.0176369
Red_blood_cell_erythrocyte_distribution_width	3	124400092	A	G	0.0134972	3.1236e-09	0.408978
Red_blood_cell_erythrocyte_distribution_width	17	47860915	G	A	0.0171723	3.1664e-09	0.188751
Red_blood_cell_erythrocyte_distribution_width	19	49144241	G	T	0.0156907	3.29128e-09	0.764154
Red_blood_cell_erythrocyte_distribution_width	3	133475722	C	T	-0.0226902	3.29831e-09	0.0935486
Red_blood_cell_erythrocyte_distribution_width	6	157882787	C	A	0.0134148	3.35291e-09	0.550413
Red_blood_cell_erythrocyte_distribution_width	1	43451719	G	A	-0.0223248	3.52543e-09	0.0988034
Red_blood_cell_erythrocyte_distribution_width	16	88652794	C	A	0.0134203	3.82994e-09	0.412474
Red_blood_cell_erythrocyte_distribution_width	1	150257945	T	TA	-0.0136317	3.83009e-09	0.464066
Red_blood_cell_erythrocyte_distribution_width	1	203514062	T	TAATCCAATCCTCAAGC	0.0132281	4.15175e-09	0.502095
Red_blood_cell_erythrocyte_distribution_width	12	93709892	T	C	0.0135684	4.17799e-09	0.377461
Red_blood_cell_erythrocyte_distribution_width	8	105921698	G	A	-0.0340865	4.20921e-09	0.0392023
Red_blood_cell_erythrocyte_distribution_width	10	104635103	G	A	-0.015765	4.25886e-09	0.223761
Red_blood_cell_erythrocyte_distribution_width	19	52161035	T	C	-0.0137279	4.27107e-09	0.644869
Red_blood_cell_erythrocyte_distribution_width	17	2601266	C	T	0.0606819	4.32391e-09	0.0131324
Red_blood_cell_erythrocyte_distribution_width	17	74458361	A	G	0.0150391	4.60246e-09	0.2599
Red_blood_cell_erythrocyte_distribution_width	1	182302530	A	C	-0.0218516	4.68066e-09	0.0997249
Red_blood_cell_erythrocyte_distribution_width	5	1063219	C	T	-0.0273287	4.74437e-09	0.062502
Red_blood_cell_erythrocyte_distribution_width	12	57435052	A	G	0.0355598	4.75648e-09	0.0356172
Red_blood_cell_erythrocyte_distribution_width	16	31620731	A	G	-0.0247791	5.15862e-09	0.0775243
Red_blood_cell_erythrocyte_distribution_width	3	142660022	ATTCAGTAG	A	-0.0138787	5.16403e-09	0.334186
Red_blood_cell_erythrocyte_distribution_width	20	52213622	C	CA	-0.0181376	5.18288e-09	0.811864
Red_blood_cell_erythrocyte_distribution_width	9	110546648	C	T	0.0290576	5.19856e-09	0.0548014
Red_blood_cell_erythrocyte_distribution_width	16	88752602	C	T	0.0696204	5.40179e-09	0.0104184
Red_blood_cell_erythrocyte_distribution_width	18	47213165	TG	T	0.0134105	5.41242e-09	0.384983
Red_blood_cell_erythrocyte_distribution_width	19	54808174	A	G	-0.0154997	5.61692e-09	0.231468
Red_blood_cell_erythrocyte_distribution_width	11	5222215	C	T	0.0290133	5.75689e-09	0.946768
Red_blood_cell_erythrocyte_distribution_width	1	114973690	T	C	0.0149965	6.49471e-09	0.249683
Red_blood_cell_erythrocyte_distribution_width	19	45430280	C	G	-0.0139269	6.49793e-09	0.532094
Red_blood_cell_erythrocyte_distribution_width	9	135877947	C	T	0.0521281	6.5109e-09	0.018447
Red_blood_cell_erythrocyte_distribution_width	9	136159970	AG	A	0.0148002	6.854e-09	0.257695
Red_blood_cell_erythrocyte_distribution_width	15	31643996	TG	T	-0.0129696	6.94059e-09	0.513797
Red_blood_cell_erythrocyte_distribution_width	18	74071782	C	T	0.0259568	7.02639e-09	0.0666491
Red_blood_cell_erythrocyte_distribution_width	17	45760958	TA	T	-0.0130837	7.04503e-09	0.517219
Red_blood_cell_erythrocyte_distribution_width	3	66829908	T	C	0.0164368	7.29253e-09	0.193956
Red_blood_cell_erythrocyte_distribution_width	16	31540621	A	C	0.0283531	7.53677e-09	0.0553771
Red_blood_cell_erythrocyte_distribution_width	19	46847901	C	T	0.0139948	8.01539e-09	0.307497
Red_blood_cell_erythrocyte_distribution_width	18	55235566	G	C	-0.0146594	8.07627e-09	0.270686
Red_blood_cell_erythrocyte_distribution_width	5	179181061	G	A	0.0197476	8.08547e-09	0.121881
Red_blood_cell_erythrocyte_distribution_width	16	81534790	T	C	0.0140532	8.20219e-09	0.698969
Red_blood_cell_erythrocyte_distribution_width	13	53156027	T	C	-0.0294775	8.2046e-09	0.0514456
Red_blood_cell_erythrocyte_distribution_width	8	25324678	T	C	0.0135413	8.49815e-09	0.357305
Red_blood_cell_erythrocyte_distribution_width	11	116781545	C	A	0.0223094	9.49719e-09	0.091427
Red_blood_cell_erythrocyte_distribution_width	17	73764500	G	A	0.0190492	9.51746e-09	0.131695
Red_blood_cell_erythrocyte_distribution_width	6	7720059	G	A	0.0128377	9.62479e-09	0.479798
Red_blood_cell_erythrocyte_distribution_width	1	47681761	G	A	0.0128752	9.87676e-09	0.544475
Red_blood_cell_erythrocyte_distribution_width	7	16704696	T	C	0.0146974	1.02923e-08	0.717849
Red_blood_cell_erythrocyte_distribution_width	1	45994715	G	A	0.0169955	1.0412e-08	0.171622
Red_blood_cell_erythrocyte_distribution_width	15	40271737	G	A	-0.012895	1.04741e-08	0.544359
Red_blood_cell_erythrocyte_distribution_width	15	33001734	T	A	-0.0166768	1.0864e-08	0.179898
Red_blood_cell_erythrocyte_distribution_width	6	32669373	C	T	0.0413499	1.14906e-08	0.0251959
Red_blood_cell_erythrocyte_distribution_width	1	203301795	C	T	-0.0170826	1.17e-08	0.174043
Red_blood_cell_erythrocyte_distribution_width	2	136421323	A	G	0.0168841	1.18148e-08	0.171676
Red_blood_cell_erythrocyte_distribution_width	6	26248048	G	C	-0.0278792	1.26032e-08	0.0565245
Red_blood_cell_erythrocyte_distribution_width	20	30484636	G	T	-0.0134724	1.26175e-08	0.34019
Red_blood_cell_erythrocyte_distribution_width	2	203437054	A	G	-0.01483	1.2888e-08	0.249617
Red_blood_cell_erythrocyte_distribution_width	9	91421178	G	A	-0.0139129	1.30305e-08	0.7016
Red_blood_cell_erythrocyte_distribution_width	1	56624095	C	G	0.0133646	1.31313e-08	0.40396
Red_blood_cell_erythrocyte_distribution_width	6	2505169	C	CCCT	-0.0132644	1.31673e-08	0.503781
Red_blood_cell_erythrocyte_distribution_width	6	18757314	G	C	-0.01293	1.35586e-08	0.558503
Red_blood_cell_erythrocyte_distribution_width	6	134813281	T	C	-0.0351309	1.3706e-08	0.0373418
Red_blood_cell_erythrocyte_distribution_width	1	208018367	G	T	-0.0129681	1.46525e-08	0.394395
Red_blood_cell_erythrocyte_distribution_width	7	930689	C	T	-0.0167805	1.47386e-08	0.174658
Red_blood_cell_erythrocyte_distribution_width	19	1852078	C	G	0.0144628	1.48565e-08	0.738523
Red_blood_cell_erythrocyte_distribution_width	9	2602338	T	TGG	-0.0173661	1.48854e-08	0.168214
Red_blood_cell_erythrocyte_distribution_width	18	43545189	CACTT	C	-0.0238676	1.50831e-08	0.0767488
Red_blood_cell_erythrocyte_distribution_width	19	8272852	T	C	-0.0128012	1.52848e-08	0.5173
Red_blood_cell_erythrocyte_distribution_width	15	86169724	A	C	-0.0182723	1.54784e-08	0.13951
Red_blood_cell_erythrocyte_distribution_width	5	55988778	T	C	0.0149202	1.56721e-08	0.759904
Red_blood_cell_erythrocyte_distribution_width	5	71725912	G	A	-0.0181241	1.63144e-08	0.857278
Red_blood_cell_erythrocyte_distribution_width	19	55702125	G	A	0.0204227	1.67073e-08	0.110689
Red_blood_cell_erythrocyte_distribution_width	19	44260929	C	T	-0.0173097	1.72193e-08	0.157529
Red_blood_cell_erythrocyte_distribution_width	7	129696462	GT	G	0.0129965	1.74306e-08	0.567787
Red_blood_cell_erythrocyte_distribution_width	5	53677211	C	G	0.0175956	1.7518e-08	0.153184
Red_blood_cell_erythrocyte_distribution_width	22	44455173	A	C	-0.0171777	1.76748e-08	0.168162
Red_blood_cell_erythrocyte_distribution_width	2	58892962	A	G	-0.0127222	1.87851e-08	0.433952
Red_blood_cell_erythrocyte_distribution_width	4	57829484	G	GA	0.0126529	1.91422e-08	0.538724
Red_blood_cell_erythrocyte_distribution_width	17	4828221	C	CT	-0.0136558	1.97333e-08	0.600226
Red_blood_cell_erythrocyte_distribution_width	12	1776743	G	A	-0.014813	1.98183e-08	0.243991
Red_blood_cell_erythrocyte_distribution_width	1	171498021	G	A	0.0581821	1.99812e-08	0.0133598
Red_blood_cell_erythrocyte_distribution_width	3	63981635	C	T	0.0208858	2.01427e-08	0.101462
Red_blood_cell_erythrocyte_distribution_width	9	135862632	C	T	0.0127531	2.04064e-08	0.566638
Red_blood_cell_erythrocyte_distribution_width	9	139320069	T	G	0.0134267	2.04475e-08	0.321806
Red_blood_cell_erythrocyte_distribution_width	6	44202352	C	T	0.0150058	2.19264e-08	0.225647
Red_blood_cell_erythrocyte_distribution_width	2	113867288	T	C	0.0126367	2.21368e-08	0.43699
Red_blood_cell_erythrocyte_distribution_width	5	95163449	G	A	-0.0186415	2.21631e-08	0.129347
Red_blood_cell_erythrocyte_distribution_width	7	6111172	T	C	-0.0150303	2.29475e-08	0.221072
Red_blood_cell_erythrocyte_distribution_width	8	41589736	T	G	-0.0615127	2.29561e-08	0.0112167
Red_blood_cell_erythrocyte_distribution_width	15	36878130	G	A	0.0128937	2.31327e-08	0.382431
Red_blood_cell_erythrocyte_distribution_width	2	239120857	A	G	-0.0130883	2.35909e-08	0.42989
Red_blood_cell_erythrocyte_distribution_width	5	53183181	T	C	-0.0447596	2.50917e-08	0.0201366
Red_blood_cell_erythrocyte_distribution_width	3	12052723	A	C	-0.0250496	2.54174e-08	0.0663385
Red_blood_cell_erythrocyte_distribution_width	12	123326326	G	A	-0.0180328	2.57931e-08	0.859138
Red_blood_cell_erythrocyte_distribution_width	17	41926126	C	T	-0.0354112	2.6212e-08	0.0318669
Red_blood_cell_erythrocyte_distribution_width	6	33049726	G	T	-0.0206743	2.70359e-08	0.101109
Red_blood_cell_erythrocyte_distribution_width	3	121563544	C	CAAAAAAAAT	-0.0126805	2.71858e-08	0.399839
Red_blood_cell_erythrocyte_distribution_width	19	34727972	C	T	-0.0342448	2.75369e-08	0.0354488
Red_blood_cell_erythrocyte_distribution_width	10	73508791	T	C	-0.0125388	2.75707e-08	0.436124
Red_blood_cell_erythrocyte_distribution_width	6	151826307	G	A	-0.0343892	2.78435e-08	0.0342491
Red_blood_cell_erythrocyte_distribution_width	18	46355157	A	G	-0.0191212	2.81147e-08	0.120427
Red_blood_cell_erythrocyte_distribution_width	2	33225669	G	A	0.0391331	2.81387e-08	0.0279604
Red_blood_cell_erythrocyte_distribution_width	2	190514825	T	A	0.0178647	2.82162e-08	0.140659
Red_blood_cell_erythrocyte_distribution_width	3	172529934	C	T	0.0273292	2.86304e-08	0.0551006
Red_blood_cell_erythrocyte_distribution_width	3	14306782	G	T	0.0133592	2.87312e-08	0.333921
Red_blood_cell_erythrocyte_distribution_width	1	234807113	C	T	-0.0565729	2.90763e-08	0.0125758
Red_blood_cell_erythrocyte_distribution_width	3	52569480	C	A	0.0379813	3.01221e-08	0.0273065
Red_blood_cell_erythrocyte_distribution_width	4	103878488	A	G	-0.0186292	3.03981e-08	0.127307
Red_blood_cell_erythrocyte_distribution_width	5	55807370	C	T	-0.0142095	3.06348e-08	0.746514
Red_blood_cell_erythrocyte_distribution_width	6	37025436	G	C	0.0124434	3.15314e-08	0.522875
Red_blood_cell_erythrocyte_distribution_width	19	55693469	C	T	0.0576191	3.21262e-08	0.0115962
Red_blood_cell_erythrocyte_distribution_width	4	103246576	ACACT	A	-0.0195611	3.25747e-08	0.114256
Red_blood_cell_erythrocyte_distribution_width	18	43798561	A	G	-0.0158574	3.30108e-08	0.187313
Red_blood_cell_erythrocyte_distribution_width	20	52081408	T	G	0.0357229	3.30871e-08	0.0352857
Red_blood_cell_erythrocyte_distribution_width	5	67676904	T	A	-0.0139284	3.34318e-08	0.272289
Red_blood_cell_erythrocyte_distribution_width	9	127194126	CTT	C	0.0131517	3.50029e-08	0.663104
Red_blood_cell_erythrocyte_distribution_width	20	39204644	C	G	0.0130865	4.00329e-08	0.329506
Red_blood_cell_erythrocyte_distribution_width	12	95862225	T	C	0.0130713	4.02985e-08	0.331365
Red_blood_cell_erythrocyte_distribution_width	12	53734675	G	T	0.0156871	4.08355e-08	0.190622
Red_blood_cell_erythrocyte_distribution_width	3	142765897	C	T	-0.0125934	4.14275e-08	0.612729
Red_blood_cell_erythrocyte_distribution_width	6	53119557	T	C	-0.0131847	4.17425e-08	0.316129
Red_blood_cell_erythrocyte_distribution_width	3	169117005	A	G	0.012326	4.18631e-08	0.544714
Red_blood_cell_erythrocyte_distribution_width	19	53217947	C	A	-0.0128783	4.23911e-08	0.636787
Red_blood_cell_erythrocyte_distribution_width	3	185419155	T	TA	-0.0144526	4.31809e-08	0.26617
Red_blood_cell_erythrocyte_distribution_width	1	43311563	A	G	0.0157466	4.54494e-08	0.185343
Red_blood_cell_erythrocyte_distribution_width	16	16183005	G	A	0.0122795	4.65264e-08	0.544118
Red_blood_cell_erythrocyte_distribution_width	12	133124753	G	A	0.0175374	4.69282e-08	0.142153
Red_blood_cell_erythrocyte_distribution_width	4	39368083	C	T	-0.0122447	4.73439e-08	0.512671
Red_blood_cell_erythrocyte_distribution_width	7	148446911	A	G	0.0150233	4.80563e-08	0.212509
Red_blood_cell_erythrocyte_distribution_width	5	1308552	G	A	-0.015347	4.83613e-08	0.197228
Red_blood_cell_erythrocyte_distribution_width	1	154420778	T	C	-0.0123527	4.86389e-08	0.418602
Reticulocyte_percentage	20	4157072	C	G	-0.140021	3.30678e-295	0.390668
Reticulocyte_percentage	1	158586966	A	T	-0.0945716	3.30678e-294	0.27805
Reticulocyte_percentage	10	25206412	T	G	-0.0867204	1.70132e-287	0.372639
Reticulocyte_percentage	1	248039294	G	A	0.131681	4.43293e-278	0.109583
Reticulocyte_percentage	8	41630447	G	A	-0.0943531	6.87616e-256	0.228287
Reticulocyte_percentage	3	50329826	A	G	-0.0816596	2.62257e-236	0.68367
Reticulocyte_percentage	17	33873772	A	G	0.0758661	8.94396e-223	0.383557
Reticulocyte_percentage	6	139840693	A	C	-0.0721925	1.1495e-211	0.553566
Reticulocyte_percentage	6	139841653	T	C	-0.173147	2.44949e-174	0.962586
Reticulocyte_percentage	5	52083226	A	G	0.147785	1.24198e-142	0.0414666
Reticulocyte_percentage	2	8762414	T	G	0.0589838	4.34107e-134	0.382002
Reticulocyte_percentage	17	33923552	T	G	0.141631	7.89417e-134	0.0425974
Reticulocyte_percentage	8	41543675	G	A	0.15532	1.03007e-132	0.0345692
Reticulocyte_percentage	6	26093141	G	A	0.102526	2.59586e-126	0.0787949
Reticulocyte_percentage	10	71094504	T	C	0.0875876	1.18773e-123	0.109809
Reticulocyte_percentage	12	120880133	C	T	-0.0566426	1.15489e-117	0.332623
Reticulocyte_percentage	19	11297027	G	A	0.0956397	1.93486e-117	0.0849256
Reticulocyte_percentage	1	158638260	G	A	0.249686	1.47884e-116	0.0114481
Reticulocyte_percentage	17	34055876	G	A	0.0587124	2.89485e-114	0.27929
Reticulocyte_percentage	17	42329004	A	C	-0.0560166	8.44868e-107	0.702253
Reticulocyte_percentage	10	104649933	AT	A	-0.0519259	2.64474e-106	0.391572
Reticulocyte_percentage	4	144917942	A	AG	0.0519916	1.14727e-93	0.692561
Reticulocyte_percentage	8	41659671	C	T	0.0519702	3.59421e-93	0.293262
Reticulocyte_percentage	12	111884608	T	C	-0.0459562	8.35746e-88	0.518003
Reticulocyte_percentage	6	135418635	C	T	0.0518243	2.66757e-86	0.26232
Reticulocyte_percentage	17	33864771	G	T	0.116517	4.89962e-86	0.0394008
Reticulocyte_percentage	12	112327057	T	G	-0.0825717	8.09661e-85	0.0813163
Reticulocyte_percentage	5	154035237	C	T	0.0732886	4.13638e-77	0.0959787
Reticulocyte_percentage	3	49378832	G	T	-0.0578323	1.1661e-75	0.166634
Reticulocyte_percentage	6	26092170	G	T	0.0592835	1.26923e-75	0.152488
Reticulocyte_percentage	1	248032236	C	CT	0.0682813	3.87625e-74	0.108229
Reticulocyte_percentage	5	95162418	A	AG	-0.0629373	5.72894e-74	0.128871
Reticulocyte_percentage	5	173287763	G	A	-0.0422218	9.08604e-72	0.405811
Reticulocyte_percentage	6	29849531	T	C	-0.0463752	1.38599e-71	0.723617
Reticulocyte_percentage	6	30077229	A	G	-0.0407001	8.21426e-69	0.540357
Reticulocyte_percentage	2	24209968	G	GA	-0.0593074	6.27462e-68	0.134603
Reticulocyte_percentage	22	37462936	A	G	0.0397957	6.56435e-65	0.561526
Reticulocyte_percentage	6	135363951	CAAAAAAAAAAAACAA	C	0.0410035	4.46463e-64	0.462093
Reticulocyte_percentage	1	118153011	A	C	-0.0515286	5.68345e-62	0.167341
Reticulocyte_percentage	17	74381555	G	A	0.0371633	6.40293e-58	0.467647
Reticulocyte_percentage	16	215106	C	A	-0.0618588	1.61586e-57	0.105678
Reticulocyte_percentage	1	3691528	A	G	0.0440084	3.68154e-56	0.230807
Reticulocyte_percentage	14	23495048	T	C	-0.0394798	1.33961e-52	0.278005
Reticulocyte_percentage	19	913048	G	C	-0.0377898	2.38551e-52	0.519023
Reticulocyte_percentage	5	52096889	C	A	-0.0644049	2.49241e-52	0.918513
Reticulocyte_percentage	16	218532	T	C	0.0459165	2.72509e-51	0.177038
Reticulocyte_percentage	5	52095943	G	A	0.115105	6.96532e-50	0.022713
Reticulocyte_percentage	6	41925159	G	A	0.0393098	2.59317e-49	0.251842
Reticulocyte_percentage	19	12998205	G	C	-0.0397955	1.38729e-48	0.239369
Reticulocyte_percentage	8	41589736	T	G	0.162603	2.95848e-46	0.0112167
Reticulocyte_percentage	19	10741335	T	TA	0.0394178	2.45976e-45	0.766923
Reticulocyte_percentage	9	91392686	TTC	T	0.0729683	4.02035e-44	0.0537322
Reticulocyte_percentage	7	134390473	C	T	-0.0326194	1.74332e-43	0.505569
Reticulocyte_percentage	14	74224577	A	G	0.104901	4.66461e-43	0.0238717
Reticulocyte_percentage	11	100460037	G	A	0.0538016	5.31451e-43	0.0971328
Reticulocyte_percentage	1	158724537	T	C	-0.0343258	2.68322e-42	0.306335
Reticulocyte_percentage	14	65281472	G	C	-0.0340711	5.99647e-42	0.309021
Reticulocyte_percentage	7	6067147	C	T	0.0753893	7.73974e-40	0.0428423
Reticulocyte_percentage	4	145035788	G	A	0.0307613	1.46743e-39	0.455781
Reticulocyte_percentage	1	56331635	A	G	-0.0304741	6.51511e-39	0.564702
Reticulocyte_percentage	19	17258614	G	GCTT	-0.0315762	1.11453e-38	0.388725
Reticulocyte_percentage	6	32295431	C	CT	-0.0381136	1.23692e-38	0.200894
Reticulocyte_percentage	20	52230030	TAGATAGCG	T	0.123093	1.6002e-38	0.0170806
Reticulocyte_percentage	10	104395879	C	CT	-0.0322551	1.86166e-38	0.625335
Reticulocyte_percentage	6	31575073	C	T	0.0374291	2.20643e-38	0.20209
Reticulocyte_percentage	1	199012478	A	C	0.0340306	7.28993e-38	0.739093
Reticulocyte_percentage	17	78111877	T	C	0.0298296	7.77959e-38	0.471136
Reticulocyte_percentage	2	24246175	C	T	-0.0348284	2.08889e-37	0.761967
Reticulocyte_percentage	6	30126303	T	A	-0.138667	3.71006e-37	0.0114425
Reticulocyte_percentage	2	220081416	G	A	0.120137	4.43568e-37	0.0151863
Reticulocyte_percentage	6	16281187	C	T	-0.0331585	1.57888e-36	0.262486
Reticulocyte_percentage	16	68802096	G	A	-0.0324262	1.70602e-36	0.288788
Reticulocyte_percentage	5	95163437	A	G	0.0484156	2.31327e-36	0.101104
Reticulocyte_percentage	1	155271433	TA	T	0.0582942	6.26407e-36	0.0677621
Reticulocyte_percentage	3	24343330	T	C	0.0303747	7.85208e-36	0.651467
Reticulocyte_percentage	11	16620432	A	AT	0.0320058	8.74239e-36	0.288958
Reticulocyte_percentage	7	16686501	T	G	-0.0298104	5.5815e-35	0.62877
Reticulocyte_percentage	1	56606206	G	A	0.0290783	6.31734e-34	0.373204
Reticulocyte_percentage	15	78563391	T	TCAAA	-0.0287524	7.12634e-34	0.408956
Reticulocyte_percentage	19	906510	G	A	0.116713	1.27747e-33	0.0161116
Reticulocyte_percentage	8	116658583	G	T	-0.0311513	1.28599e-33	0.282851
Reticulocyte_percentage	9	135864436	C	G	-0.0588062	4.76186e-33	0.0604096
Reticulocyte_percentage	7	16731042	G	T	-0.0334829	5.73225e-32	0.212085
Reticulocyte_percentage	6	32340106	A	G	0.0271167	2.09238e-31	0.475648
Reticulocyte_percentage	4	145026126	C	T	0.0733951	6.54599e-31	0.0343372
Reticulocyte_percentage	9	137117496	C	T	0.0271483	6.74715e-31	0.439338
Reticulocyte_percentage	5	53617864	G	T	-0.0367677	1.65065e-30	0.845558
Reticulocyte_percentage	1	118175425	CCTCT	C	0.0276368	5.49747e-30	0.35951
Reticulocyte_percentage	8	9032646	A	G	0.0335219	1.3299e-29	0.193824
Reticulocyte_percentage	6	41910064	C	T	-0.0338421	2.86849e-29	0.179978
Reticulocyte_percentage	18	43856297	G	A	0.0261565	2.87314e-29	0.552489
Reticulocyte_percentage	10	45953767	A	G	0.0279285	3.41254e-29	0.315873
Reticulocyte_percentage	5	75996909	G	A	0.0617245	9.14647e-29	0.0455923
Reticulocyte_percentage	6	110760008	A	G	0.0299589	4.64477e-28	0.236057
Reticulocyte_percentage	20	55973344	G	A	0.0322541	1.08178e-27	0.1895
Reticulocyte_percentage	9	140100317	C	G	0.0372852	2.02337e-27	0.131571
Reticulocyte_percentage	11	9769562	C	G	0.0260261	5.54581e-27	0.645186
Reticulocyte_percentage	17	44130160	TAAA	T	0.0279276	6.1053e-27	0.286622
Reticulocyte_percentage	15	62782248	T	G	0.0278934	8.41058e-27	0.274961
Reticulocyte_percentage	19	17252041	G	A	0.0433572	1.61988e-26	0.0928636
Reticulocyte_percentage	17	42335685	G	A	-0.0349253	1.39025e-25	0.145922
Reticulocyte_percentage	1	56321074	A	G	0.0279028	1.71875e-25	0.250247
Reticulocyte_percentage	19	49377436	G	C	0.0255095	2.44133e-25	0.33164
Reticulocyte_percentage	19	1159134	A	G	-0.0283457	4.62379e-25	0.238081
Reticulocyte_percentage	19	897215	C	T	-0.0252465	4.65566e-25	0.392311
Reticulocyte_percentage	6	132834518	C	T	-0.0242234	6.08586e-25	0.450554
Reticulocyte_percentage	6	31555392	C	A	0.0313932	8.32711e-25	0.173882
Reticulocyte_percentage	7	6054419	C	T	0.0239003	1.04275e-24	0.442549
Reticulocyte_percentage	19	10350649	C	T	-0.0303447	1.49141e-24	0.187899
Reticulocyte_percentage	7	73026378	C	T	-0.0318489	3.89523e-24	0.161908
Reticulocyte_percentage	7	116200092	T	C	0.0381985	4.137e-24	0.105539
Reticulocyte_percentage	12	95862112	G	GT	-0.0247862	4.91445e-24	0.338398
Reticulocyte_percentage	3	48625266	T	C	-0.0261422	6.70333e-24	0.711006
Reticulocyte_percentage	1	158503018	T	C	0.120645	7.06582e-24	0.0102149
Reticulocyte_percentage	11	16630779	G	T	-0.0251099	1.83455e-23	0.303894
Reticulocyte_percentage	14	65487694	T	C	0.0231354	3.49546e-23	0.449845
Reticulocyte_percentage	20	38552078	T	C	0.0239557	3.54096e-23	0.362881
Reticulocyte_percentage	19	49370609	G	T	0.0293353	3.73317e-23	0.188221
Reticulocyte_percentage	5	154182236	T	C	-0.0230223	3.76029e-23	0.462766
Reticulocyte_percentage	22	50971266	T	C	-0.0243972	4.20837e-23	0.672295
Reticulocyte_percentage	14	103992096	C	G	0.0251117	6.10296e-23	0.290998
Reticulocyte_percentage	17	19934963	A	C	-0.0227637	8.96095e-23	0.521829
Reticulocyte_percentage	22	21980638	T	C	-0.0287846	1.17054e-22	0.191187
Reticulocyte_percentage	8	126500031	C	G	-0.0230247	2.95294e-22	0.419547
Reticulocyte_percentage	5	52116748	C	T	-0.0333949	4.58964e-22	0.128302
Reticulocyte_percentage	21	30339120	C	A	-0.0312017	7.10653e-22	0.149745
Reticulocyte_percentage	19	10334663	T	G	-0.0231988	7.9104e-22	0.604105
Reticulocyte_percentage	8	9017979	A	G	-0.0232489	7.92873e-22	0.365604
Reticulocyte_percentage	16	166960	C	T	-0.022235	8.52414e-22	0.4912
Reticulocyte_percentage	11	116648917	G	C	-0.0325101	1.63155e-21	0.867773
Reticulocyte_percentage	1	2168604	C	T	0.0411988	1.96259e-21	0.0776392
Reticulocyte_percentage	11	8745711	C	T	-0.0254791	1.96911e-21	0.254196
Reticulocyte_percentage	16	89939929	T	C	0.025686	2.3251e-21	0.251027
Reticulocyte_percentage	19	45412079	C	T	-0.0402638	3.21829e-21	0.080388
Reticulocyte_percentage	19	35692403	C	T	-0.0224396	3.41853e-21	0.421394
Reticulocyte_percentage	1	118251143	C	T	0.0298404	3.62478e-21	0.162122
Reticulocyte_percentage	6	108877653	G	GT	-0.0238435	4.03446e-21	0.316955
Reticulocyte_percentage	19	55538980	T	C	0.0293688	4.23309e-21	0.834806
Reticulocyte_percentage	7	123436850	A	G	0.040432	4.69128e-21	0.079626
Reticulocyte_percentage	11	16523491	C	T	0.0711389	6.40147e-21	0.0242937
Reticulocyte_percentage	1	247719769	G	A	0.0420209	7.7091e-21	0.0714689
Reticulocyte_percentage	16	88856084	C	G	-0.0222304	9.72926e-21	0.578044
Reticulocyte_percentage	17	74443127	G	C	-0.093793	9.87785e-21	0.0134701
Reticulocyte_percentage	1	24205407	G	A	-0.0219131	1.03881e-20	0.566478
Reticulocyte_percentage	14	74294932	C	T	0.0852501	1.05039e-20	0.0165317
Reticulocyte_percentage	7	100240191	A	G	0.02155	1.22407e-20	0.493642
Reticulocyte_percentage	3	195774890	G	A	-0.0233651	1.91104e-20	0.350526
Reticulocyte_percentage	17	78106315	G	A	0.0578011	2.0172e-20	0.0367092
Reticulocyte_percentage	9	136919416	A	G	0.0242095	2.32213e-20	0.268485
Reticulocyte_percentage	19	900951	A	G	-0.0958561	2.51005e-20	0.0126084
Reticulocyte_percentage	10	81126380	T	C	0.021401	2.90422e-20	0.460306
Reticulocyte_percentage	7	98974038	T	A	-0.0545234	3.51373e-20	0.0397821
Reticulocyte_percentage	1	3691490	G	A	-0.0227347	3.55628e-20	0.338816
Reticulocyte_percentage	3	56849749	T	C	-0.0217283	3.56404e-20	0.601032
Reticulocyte_percentage	2	165513091	T	C	-0.0216376	4.62601e-20	0.406135
Reticulocyte_percentage	19	17318819	C	CA	-0.0217482	6.07694e-20	0.397967
Reticulocyte_percentage	19	898288	C	T	-0.0238865	6.74046e-20	0.293646
Reticulocyte_percentage	15	80347269	G	C	-0.0219748	7.50142e-20	0.631009
Reticulocyte_percentage	17	75376455	C	T	0.0230115	1.35107e-19	0.701718
Reticulocyte_percentage	17	40012971	TA	T	0.0366585	2.02879e-19	0.909401
Reticulocyte_percentage	1	29352596	AAG	A	0.020805	2.49375e-19	0.500354
Reticulocyte_percentage	5	132426851	GTT	G	0.0356987	4.43851e-19	0.0926842
Reticulocyte_percentage	8	41512581	CACAGCAGAGTCTAT	C	-0.0207911	4.52159e-19	0.534276
Reticulocyte_percentage	16	31404571	T	C	0.0206047	8.41041e-19	0.446083
Reticulocyte_percentage	19	49375525	G	T	0.0610881	8.42073e-19	0.0294739
Reticulocyte_percentage	16	88567333	C	T	0.0384871	1.0249e-18	0.07778
Reticulocyte_percentage	22	29748859	G	A	-0.0231569	1.20052e-18	0.262955
Reticulocyte_percentage	1	56916164	T	C	0.0325918	1.30696e-18	0.889484
Reticulocyte_percentage	1	247645150	A	ATT	-0.0210127	1.75067e-18	0.464079
Reticulocyte_percentage	16	133280	G	C	0.0716508	1.84673e-18	0.0217327
Reticulocyte_percentage	14	103893010	C	T	0.0406438	2.0006e-18	0.0696357
Reticulocyte_percentage	1	158466132	G	A	-0.0209223	2.03206e-18	0.477975
Reticulocyte_percentage	9	33832306	C	CA	0.0206353	2.09885e-18	0.533643
Reticulocyte_percentage	17	21280069	GA	G	-0.0212736	2.46682e-18	0.62447
Reticulocyte_percentage	20	33533186	G	GA	0.0205751	2.60418e-18	0.442139
Reticulocyte_percentage	19	13017948	T	C	-0.0564496	2.90981e-18	0.0328749
Reticulocyte_percentage	8	19824492	T	C	-0.0223199	3.22075e-18	0.285424
Reticulocyte_percentage	19	10916177	G	A	0.092612	3.49378e-18	0.0126206
Reticulocyte_percentage	9	79905423	T	C	-0.024534	4.58333e-18	0.210911
Reticulocyte_percentage	14	35342739	T	C	-0.0332697	4.59235e-18	0.101092
Reticulocyte_percentage	17	76122078	T	C	-0.0306473	5.14328e-18	0.122245
Reticulocyte_percentage	1	25677605	G	A	0.0301976	7.2558e-18	0.133267
Reticulocyte_percentage	2	27730940	T	C	-0.0203116	9.58833e-18	0.606799
Reticulocyte_percentage	2	218694691	A	G	-0.0207452	1.06125e-17	0.357432
Reticulocyte_percentage	17	74424293	G	A	-0.0519725	1.11977e-17	0.0377385
Reticulocyte_percentage	22	40611014	AAT	A	0.0202535	1.17408e-17	0.400215
Reticulocyte_percentage	4	57718253	C	T	0.0200296	1.32076e-17	0.418853
Reticulocyte_percentage	2	219120255	C	T	-0.0199612	1.34783e-17	0.562557
Reticulocyte_percentage	17	31149426	A	G	0.0251973	2.24033e-17	0.187556
Reticulocyte_percentage	20	57594684	C	T	0.0461459	2.28814e-17	0.0474125
Reticulocyte_percentage	12	122216910	A	G	0.0298498	2.69303e-17	0.135343
Reticulocyte_percentage	1	25600747	C	A	0.0198132	2.79802e-17	0.415331
Reticulocyte_percentage	4	55408999	T	C	0.027319	2.79941e-17	0.154748
Reticulocyte_percentage	6	31170117	CTG	C	0.0244337	3.44718e-17	0.203461
Reticulocyte_percentage	20	4130590	A	G	0.0789684	3.55603e-17	0.0158272
Reticulocyte_percentage	9	92027498	G	A	-0.0215648	4.08176e-17	0.283921
Reticulocyte_percentage	1	3691997	AGTCAGCCTAGGGGCTGT	A	-0.0899895	4.26932e-17	0.0133518
Reticulocyte_percentage	6	109625879	G	A	0.0195714	4.35358e-17	0.449595
Reticulocyte_percentage	3	195922840	C	T	-0.0280375	4.38605e-17	0.142002
Reticulocyte_percentage	5	53282480	G	A	0.0417208	8.76546e-17	0.0567376
Reticulocyte_percentage	2	26000344	A	G	-0.0192285	9.20281e-17	0.504926
Reticulocyte_percentage	15	66070693	C	T	-0.0225168	9.38669e-17	0.239718
Reticulocyte_percentage	20	3626989	G	A	-0.0203977	9.82352e-17	0.335505
Reticulocyte_percentage	11	95308854	T	A	0.025487	1.082e-16	0.171264
Reticulocyte_percentage	17	33941744	A	T	0.0674255	1.30464e-16	0.0206825
Reticulocyte_percentage	2	86993774	G	A	0.0206945	1.31438e-16	0.687688
Reticulocyte_percentage	15	63831984	G	A	-0.0210033	1.41885e-16	0.706743
Reticulocyte_percentage	6	109749754	AAG	A	0.0221538	1.53674e-16	0.299608
Reticulocyte_percentage	12	120787893	T	G	-0.075104	1.93407e-16	0.0165675
Reticulocyte_percentage	13	113360938	A	G	-0.0333367	2.43084e-16	0.0887218
Reticulocyte_percentage	17	76244283	G	C	-0.0202237	3.12994e-16	0.326878
Reticulocyte_percentage	8	86255079	C	G	0.0191697	3.16781e-16	0.560898
Reticulocyte_percentage	14	25445362	G	A	-0.019389	3.17462e-16	0.393239
Reticulocyte_percentage	11	100624538	T	G	0.0213641	4.05325e-16	0.732683
Reticulocyte_percentage	15	78562867	T	C	-0.0644158	4.26588e-16	0.0216952
Reticulocyte_percentage	4	146045768	T	C	0.0369748	4.41882e-16	0.0703808
Reticulocyte_percentage	1	220086196	C	CA	0.0230084	5.7349e-16	0.784133
Reticulocyte_percentage	3	52865126	C	A	-0.0258782	6.94496e-16	0.154282
Reticulocyte_percentage	1	22014471	G	T	0.0188451	7.233e-16	0.45438
Reticulocyte_percentage	20	56001142	A	C	0.019305	7.76098e-16	0.386944
Reticulocyte_percentage	16	632231	G	C	0.0217405	9.49434e-16	0.304343
Reticulocyte_percentage	14	105648901	T	C	-0.0191403	9.57769e-16	0.605661
Reticulocyte_percentage	2	54021225	C	G	0.0197978	1.21935e-15	0.325928
Reticulocyte_percentage	12	8958494	C	T	-0.0284922	1.22135e-15	0.130529
Reticulocyte_percentage	8	41458953	G	T	0.0569459	1.94842e-15	0.0266944
Reticulocyte_percentage	17	1536312	A	G	0.0188204	2.95179e-15	0.61143
Reticulocyte_percentage	3	47405456	A	G	-0.0184769	3.56058e-15	0.413815
Reticulocyte_percentage	7	33035342	A	G	0.0190974	4.03703e-15	0.362695
Reticulocyte_percentage	10	103391675	T	C	0.0262938	6.10571e-15	0.142915
Reticulocyte_percentage	3	47813808	G	A	0.0556165	6.3718e-15	0.0287285
Reticulocyte_percentage	1	183870073	T	C	-0.018132	7.77217e-15	0.547285
Reticulocyte_percentage	14	94838142	G	T	-0.0625063	8.51962e-15	0.0210648
Reticulocyte_percentage	14	65256188	A	G	0.0343817	9.77164e-15	0.0739761
Reticulocyte_percentage	20	3679703	A	G	0.0189189	1.05156e-14	0.660524
Reticulocyte_percentage	1	205264744	C	CA	-0.0189317	1.29672e-14	0.364913
Reticulocyte_percentage	7	5567112	C	T	0.0186354	1.3118e-14	0.362116
Reticulocyte_percentage	3	195830382	C	G	0.0187227	1.60561e-14	0.592749
Reticulocyte_percentage	12	54698408	G	A	-0.0298823	1.62562e-14	0.100045
Reticulocyte_percentage	6	47440565	C	A	0.019897	1.68665e-14	0.27736
Reticulocyte_percentage	17	1569287	C	CT	-0.0228936	1.90591e-14	0.808403
Reticulocyte_percentage	13	45503333	T	C	0.0336852	2.09665e-14	0.925555
Reticulocyte_percentage	20	10646671	T	G	-0.0192889	2.3706e-14	0.680047
Reticulocyte_percentage	3	195171795	A	G	0.0227725	2.65459e-14	0.183082
Reticulocyte_percentage	6	30361423	A	G	-0.0259685	2.69717e-14	0.1325
Reticulocyte_percentage	22	50992232	A	G	-0.0197348	3.11446e-14	0.727241
Reticulocyte_percentage	1	22701146	C	A	-0.0230479	3.25994e-14	0.175963
Reticulocyte_percentage	9	33948963	G	A	-0.0238868	3.47683e-14	0.160138
Reticulocyte_percentage	8	101766275	C	T	-0.0189131	4.2533e-14	0.315264
Reticulocyte_percentage	2	32528610	C	T	-0.0263415	4.28488e-14	0.127324
Reticulocyte_percentage	3	142320532	A	T	0.01777	4.33981e-14	0.58601
Reticulocyte_percentage	12	57036023	G	A	-0.0183945	5.91613e-14	0.336388
Reticulocyte_percentage	4	103498455	T	C	0.0181591	6.1499e-14	0.642139
Reticulocyte_percentage	5	53390040	G	C	-0.0192132	6.98545e-14	0.293694
Reticulocyte_percentage	14	65249153	T	C	-0.0506975	7.35897e-14	0.0305708
Reticulocyte_percentage	3	58032182	G	GT	-0.0186753	7.50428e-14	0.339855
Reticulocyte_percentage	7	1130584	T	C	0.0173875	8.20717e-14	0.447601
Reticulocyte_percentage	17	80479630	A	AC	-0.0174139	8.36657e-14	0.456471
Reticulocyte_percentage	12	6272652	G	C	0.0180794	9.95408e-14	0.635162
Reticulocyte_percentage	10	45399946	T	TA	0.0180079	1.16207e-13	0.580804
Reticulocyte_percentage	1	25291697	C	T	0.0726862	1.2257e-13	0.0145761
Reticulocyte_percentage	11	47614575	C	T	0.0415727	1.27913e-13	0.0447303
Reticulocyte_percentage	16	11350811	CTG	C	-0.0191682	1.37816e-13	0.274843
Reticulocyte_percentage	2	111927379	A	G	-0.0171228	1.52719e-13	0.498021
Reticulocyte_percentage	8	19936687	A	G	-0.0220766	1.53307e-13	0.18893
Reticulocyte_percentage	11	265755	A	AAAT	0.0194075	1.5622e-13	0.286655
Reticulocyte_percentage	6	126179111	G	A	0.0173624	2.15157e-13	0.39706
Reticulocyte_percentage	22	50722134	T	C	0.0178064	2.20602e-13	0.651203
Reticulocyte_percentage	4	89054667	A	G	-0.0266397	2.3419e-13	0.114295
Reticulocyte_percentage	5	53650078	A	T	0.0235592	2.55205e-13	0.152461
Reticulocyte_percentage	1	172415351	GA	G	-0.016796	5.00425e-13	0.496759
Reticulocyte_percentage	1	24371803	A	AT	0.017336	5.18657e-13	0.503006
Reticulocyte_percentage	3	142322611	CAA	C	0.0224854	6.03085e-13	0.164396
Reticulocyte_percentage	9	123383630	T	C	0.0181782	6.24159e-13	0.699152
Reticulocyte_percentage	3	195765505	TG	T	0.0218051	6.43215e-13	0.178631
Reticulocyte_percentage	2	31463850	G	A	-0.0179875	8.79826e-13	0.697045
Reticulocyte_percentage	7	6442371	G	A	0.0190962	8.81668e-13	0.250172
Reticulocyte_percentage	4	57700865	C	G	0.0168564	8.85285e-13	0.417754
Reticulocyte_percentage	2	25761109	T	A	0.0225246	9.15397e-13	0.179834
Reticulocyte_percentage	13	110411642	A	C	0.0170641	9.26375e-13	0.383731
Reticulocyte_percentage	1	3693129	TC	T	-0.0267857	1.00971e-12	0.108437
Reticulocyte_percentage	8	131026260	A	G	0.0165189	1.07172e-12	0.541682
Reticulocyte_percentage	17	74478514	G	C	-0.0715066	1.32868e-12	0.0134088
Reticulocyte_percentage	16	31538466	G	T	-0.0223137	1.37137e-12	0.161449
Reticulocyte_percentage	16	88752602	C	T	0.0874537	1.43313e-12	0.0104184
Reticulocyte_percentage	17	66452641	GGAAA	G	-0.0170598	1.43364e-12	0.360018
Reticulocyte_percentage	7	123370403	C	T	-0.0177907	1.51281e-12	0.304127
Reticulocyte_percentage	22	31727330	C	CT	-0.0259042	1.52581e-12	0.124069
Reticulocyte_percentage	3	12281664	G	T	-0.0163692	1.72746e-12	0.49741
Reticulocyte_percentage	19	41885151	C	T	0.016762	1.77815e-12	0.607268
Reticulocyte_percentage	12	123209295	T	A	-0.0201031	1.82195e-12	0.210474
Reticulocyte_percentage	22	29632258	A	C	-0.0163182	2.001e-12	0.52317
Reticulocyte_percentage	14	65192877	C	T	-0.0569383	2.1145e-12	0.0224239
Reticulocyte_percentage	19	871898	A	C	0.0185873	2.14204e-12	0.262175
Reticulocyte_percentage	17	41879074	T	C	-0.0266007	2.38276e-12	0.103481
Reticulocyte_percentage	9	127191540	C	T	-0.0170757	2.53571e-12	0.65177
Reticulocyte_percentage	5	57502676	CT	C	-0.0163427	2.55899e-12	0.489279
Reticulocyte_percentage	7	984000	C	T	-0.016319	2.7118e-12	0.439418
Reticulocyte_percentage	3	52519854	G	C	-0.0239441	3.38371e-12	0.129878
Reticulocyte_percentage	17	76119293	C	T	0.0300094	3.60889e-12	0.0778325
Reticulocyte_percentage	8	126514676	T	C	0.0189918	3.67702e-12	0.233953
Reticulocyte_percentage	5	55857025	G	GT	0.0205342	3.83695e-12	0.190676
Reticulocyte_percentage	13	51390598	G	A	-0.0162241	4.65461e-12	0.570428
Reticulocyte_percentage	2	191808922	A	AT	0.0167925	4.86406e-12	0.617927
Reticulocyte_percentage	12	21343886	A	G	0.0240029	4.92211e-12	0.128892
Reticulocyte_percentage	12	121415293	G	A	-0.0163155	5.00758e-12	0.59492
Reticulocyte_percentage	20	10719307	A	T	0.0302906	5.53041e-12	0.0751952
Reticulocyte_percentage	15	77522235	G	A	-0.0370249	5.74857e-12	0.050249
Reticulocyte_percentage	2	192463316	C	T	-0.019573	6.12355e-12	0.78424
Reticulocyte_percentage	6	2477763	T	G	-0.0159053	7.02267e-12	0.519337
Reticulocyte_percentage	14	65080425	C	A	-0.0786677	7.69466e-12	0.010804
Reticulocyte_percentage	1	32290392	A	AC	0.0159331	8.69455e-12	0.446074
Reticulocyte_percentage	20	8604593	G	A	0.0158308	8.84446e-12	0.506919
Reticulocyte_percentage	4	110942596	A	G	0.0162891	9.36633e-12	0.379515
Reticulocyte_percentage	7	96127689	C	CTG	0.0167174	9.41303e-12	0.661913
Reticulocyte_percentage	3	20105673	A	G	0.017016	1.10712e-11	0.68987
Reticulocyte_percentage	11	85832424	T	C	0.016653	1.16354e-11	0.663799
Reticulocyte_percentage	11	94855101	A	G	0.018395	1.19315e-11	0.2452
Reticulocyte_percentage	12	123482424	T	C	0.016924	1.25799e-11	0.685934
Reticulocyte_percentage	9	110531385	G	A	0.0165637	1.44518e-11	0.657865
Reticulocyte_percentage	8	72466324	G	A	0.0181616	1.45976e-11	0.24794
Reticulocyte_percentage	1	1692321	T	C	-0.0158381	1.47648e-11	0.45026
Reticulocyte_percentage	11	119130689	C	T	0.0190019	1.51579e-11	0.217923
Reticulocyte_percentage	12	54715784	C	CA	-0.0157342	1.53085e-11	0.560005
Reticulocyte_percentage	19	1066738	C	T	0.0166011	1.57487e-11	0.34232
Reticulocyte_percentage	20	60879829	C	T	-0.0157841	1.57529e-11	0.433965
Reticulocyte_percentage	4	154387597	G	C	0.0159973	1.70415e-11	0.399324
Reticulocyte_percentage	16	251135	T	G	0.0609456	1.71736e-11	0.0186071
Reticulocyte_percentage	2	165758801	G	A	0.0161002	1.97145e-11	0.370346
Reticulocyte_percentage	3	12247343	A	ATATAAGAATTCC	-0.0249538	2.36977e-11	0.114046
Reticulocyte_percentage	5	177636199	C	T	0.0288125	2.38896e-11	0.0807146
Reticulocyte_percentage	5	53206095	T	C	-0.0551938	2.91597e-11	0.0202514
Reticulocyte_percentage	12	124409502	G	A	-0.0165606	2.97713e-11	0.317454
Reticulocyte_percentage	16	84793261	A	G	0.0185188	3.26436e-11	0.220835
Reticulocyte_percentage	19	18519306	A	ATT	-0.0206913	3.27199e-11	nan
Reticulocyte_percentage	19	46179043	G	A	-0.0194101	3.34886e-11	0.192891
Reticulocyte_percentage	20	33872215	C	A	0.0589755	3.45002e-11	0.0171616
Reticulocyte_percentage	5	34656475	G	A	-0.0323045	4.18771e-11	0.0645242
Reticulocyte_percentage	12	89950320	A	C	0.0192986	4.19277e-11	0.1981
Reticulocyte_percentage	11	5314917	C	T	-0.0153754	4.58388e-11	0.467677
Reticulocyte_percentage	19	13037734	G	A	0.0304523	4.9167e-11	0.0696265
Reticulocyte_percentage	20	1922283	T	G	0.0161897	5.06238e-11	0.331115
Reticulocyte_percentage	16	88509849	T	TGCAC	0.0292719	5.97774e-11	0.0778896
Reticulocyte_percentage	15	75449743	T	C	0.018158	6.18103e-11	0.286852
Reticulocyte_percentage	9	123459874	C	T	-0.0283265	6.20585e-11	0.0775282
Reticulocyte_percentage	11	116570942	G	A	0.0151802	6.28024e-11	0.531162
Reticulocyte_percentage	19	19373689	A	G	-0.016033	6.62522e-11	0.336061
Reticulocyte_percentage	15	40306334	C	A	0.0185798	7.48999e-11	0.207986
Reticulocyte_percentage	16	53802494	C	T	0.0153482	8.14895e-11	0.402123
Reticulocyte_percentage	4	57740536	A	G	-0.0214421	8.90241e-11	0.14639
Reticulocyte_percentage	2	98503213	C	T	0.0174986	8.99222e-11	0.757405
Reticulocyte_percentage	19	14529082	C	T	0.0329712	9.01969e-11	0.0554693
Reticulocyte_percentage	6	15128400	A	G	-0.0284842	1.06397e-10	0.0779431
Reticulocyte_percentage	16	71864108	T	C	-0.0167565	1.09379e-10	0.275553
Reticulocyte_percentage	1	51087836	C	CA	-0.0159813	1.09758e-10	0.354713
Reticulocyte_percentage	13	42151623	G	A	-0.0152155	1.10506e-10	0.543696
Reticulocyte_percentage	14	64239877	T	TTTTA	-0.0204986	1.12991e-10	0.160327
Reticulocyte_percentage	18	57328396	G	A	-0.0221432	1.19973e-10	0.130434
Reticulocyte_percentage	5	75964507	C	T	0.0556383	1.32289e-10	0.0182534
Reticulocyte_percentage	14	103589842	A	G	-0.0176619	1.37856e-10	0.771404
Reticulocyte_percentage	15	42235032	A	G	-0.0164105	1.38739e-10	0.288639
Reticulocyte_percentage	3	178867338	T	C	-0.0759085	1.66348e-10	0.0112881
Reticulocyte_percentage	15	63333619	A	G	-0.0162476	1.68781e-10	0.707353
Reticulocyte_percentage	20	55980715	T	C	-0.0532655	1.688e-10	0.980241
Reticulocyte_percentage	7	100172858	C	T	-0.0209334	1.76184e-10	0.148008
Reticulocyte_percentage	1	45810865	G	A	0.0269299	1.83377e-10	0.0815176
Reticulocyte_percentage	4	128710573	G	A	0.0202409	1.87207e-10	0.161545
Reticulocyte_percentage	7	127015083	G	A	0.0537595	1.8745e-10	0.0204409
Reticulocyte_percentage	8	129074902	C	G	0.0148916	1.92027e-10	0.557889
Reticulocyte_percentage	7	127010336	C	A	0.0234137	1.96345e-10	0.113606
Reticulocyte_percentage	19	18633437	A	C	0.0180106	1.99579e-10	0.211734
Reticulocyte_percentage	8	102088357	A	T	-0.0231187	2.1798e-10	0.119869
Reticulocyte_percentage	16	89658254	G	T	-0.0156253	2.19338e-10	0.645925
Reticulocyte_percentage	12	53805438	T	TTA	0.0189966	2.31291e-10	0.190781
Reticulocyte_percentage	1	46249688	T	TTTG	-0.0154674	2.35567e-10	0.612177
Reticulocyte_percentage	19	8405160	A	G	0.0159712	2.79064e-10	0.315057
Reticulocyte_percentage	17	57504920	G	A	0.0174735	3.27399e-10	0.224122
Reticulocyte_percentage	5	154259962	C	T	-0.0495799	3.61596e-10	0.0219455
Reticulocyte_percentage	7	99883126	C	T	-0.0169022	3.61935e-10	0.254027
Reticulocyte_percentage	12	101880128	A	G	-0.0385029	3.78733e-10	0.0365502
Reticulocyte_percentage	19	12994618	C	T	-0.0389539	4.02378e-10	0.0357666
Reticulocyte_percentage	11	44583607	T	A	0.0162013	4.18965e-10	0.721037
Reticulocyte_percentage	6	153449670	A	T	0.0147653	4.42384e-10	0.401148
Reticulocyte_percentage	9	89371743	C	T	-0.014756	4.52372e-10	0.580124
Reticulocyte_percentage	1	29339835	CA	C	-0.0267812	4.72642e-10	0.0831776
Reticulocyte_percentage	17	27119813	A	G	0.014682	4.97544e-10	0.550622
Reticulocyte_percentage	11	61543961	T	C	0.014889	5.09952e-10	0.375012
Reticulocyte_percentage	8	125854515	G	T	-0.0149518	5.21735e-10	0.632083
Reticulocyte_percentage	8	128958771	C	T	-0.0153574	5.27054e-10	0.330535
Reticulocyte_percentage	5	153874639	C	CT	-0.0326872	5.27533e-10	0.0529662
Reticulocyte_percentage	20	10699762	A	G	0.025931	5.32117e-10	0.0835391
Reticulocyte_percentage	19	33802542	G	A	0.0248178	5.38508e-10	0.0919641
Reticulocyte_percentage	10	101274033	A	G	0.015925	5.56982e-10	0.283972
Reticulocyte_percentage	15	63028154	G	A	0.0598694	5.64356e-10	0.0151821
Reticulocyte_percentage	15	78606913	A	G	-0.014975	5.79678e-10	0.368675
Reticulocyte_percentage	8	108421947	C	CT	-0.0146721	5.83974e-10	0.579443
Reticulocyte_percentage	10	71227429	C	A	-0.0144188	6.47197e-10	0.461123
Reticulocyte_percentage	14	73392839	G	T	-0.0155678	6.61145e-10	0.307374
Reticulocyte_percentage	17	46562455	C	T	-0.0149568	7.26076e-10	0.353797
Reticulocyte_percentage	2	8771161	A	G	0.0249118	7.44853e-10	0.909007
Reticulocyte_percentage	19	7223973	TTTG	T	0.0145294	7.73534e-10	0.421702
Reticulocyte_percentage	12	120912240	C	A	0.0160502	7.79748e-10	0.275122
Reticulocyte_percentage	17	8040151	C	T	-0.0142711	8.66309e-10	0.470554
Reticulocyte_percentage	8	41611548	T	C	0.0694667	8.99402e-10	0.0107012
Reticulocyte_percentage	12	124809032	C	T	0.0392866	9.10796e-10	0.0340748
Reticulocyte_percentage	13	42130090	C	T	-0.0212148	9.32848e-10	0.129045
Reticulocyte_percentage	6	111394602	T	C	-0.0158984	9.93661e-10	0.283946
Reticulocyte_percentage	19	13220703	C	G	0.0153795	9.94523e-10	0.307804
Reticulocyte_percentage	16	88780634	AGGTGTG	A	0.0162042	9.99601e-10	0.742044
Reticulocyte_percentage	17	2058349	A	ATT	0.0165434	1.03383e-09	nan
Reticulocyte_percentage	15	64159144	C	CTTTTTTT	-0.0163632	1.08981e-09	0.732503
Reticulocyte_percentage	10	33468014	T	C	-0.0141713	1.22738e-09	0.457538
Reticulocyte_percentage	6	139237644	G	A	-0.0140765	1.27387e-09	0.480374
Reticulocyte_percentage	8	43312611	C	G	-0.0615006	1.2913e-09	0.0138833
Reticulocyte_percentage	9	112728435	A	T	0.018558	1.4005e-09	0.172532
Reticulocyte_percentage	1	224549787	A	AT	0.0176816	1.42659e-09	0.782846
Reticulocyte_percentage	9	77047883	A	C	-0.0154513	1.45011e-09	0.289412
Reticulocyte_percentage	17	34114484	T	TTTTG	0.0413983	1.48132e-09	0.0308523
Reticulocyte_percentage	17	63065874	A	G	0.0162725	1.4986e-09	0.249328
Reticulocyte_percentage	2	234114942	T	C	0.0171581	1.51363e-09	0.212345
Reticulocyte_percentage	16	419617	C	G	0.0306347	1.51536e-09	0.0688066
Reticulocyte_percentage	8	23359831	G	T	0.0175491	1.57458e-09	0.197223
Reticulocyte_percentage	17	76184224	G	C	-0.0595219	1.75346e-09	0.0141788
Reticulocyte_percentage	22	30887555	C	T	0.049716	1.81356e-09	0.0200428
Reticulocyte_percentage	6	6923834	T	C	-0.017626	1.85403e-09	0.192897
Reticulocyte_percentage	14	65180705	A	G	0.0622812	1.93282e-09	0.0152675
Reticulocyte_percentage	5	57315635	G	A	-0.0176025	2.09364e-09	0.193157
Reticulocyte_percentage	17	1250620	C	A	0.0275229	2.09662e-09	0.0685446
Reticulocyte_percentage	16	84734412	G	A	0.0166552	2.11541e-09	0.777127
Reticulocyte_percentage	17	66502851	C	T	0.0182494	2.13034e-09	0.176039
Reticulocyte_percentage	11	16388311	C	CTGGT	0.0154576	2.1464e-09	0.280756
Reticulocyte_percentage	6	110706475	A	G	-0.0192102	2.1644e-09	0.15829
Reticulocyte_percentage	22	39874314	A	C	0.0143272	2.23167e-09	0.615864
Reticulocyte_percentage	6	30333300	C	G	0.0573102	2.29217e-09	0.0154152
Reticulocyte_percentage	5	177644482	A	G	-0.0205233	2.29614e-09	0.131344
Reticulocyte_percentage	17	57076104	T	A	0.0144431	2.3025e-09	0.369993
Reticulocyte_percentage	1	220457101	G	A	-0.0217259	2.34851e-09	0.116524
Reticulocyte_percentage	14	55822095	G	T	-0.0155955	2.37794e-09	0.268647
Reticulocyte_percentage	19	1019105	C	G	0.0146658	2.39074e-09	0.665978
Reticulocyte_percentage	3	24287417	G	GCAAAA	0.0215269	2.41026e-09	0.116903
Reticulocyte_percentage	8	101760349	G	A	-0.020031	2.44354e-09	0.861151
Reticulocyte_percentage	12	21334369	G	C	-0.0187984	2.44467e-09	0.160964
Reticulocyte_percentage	6	7970912	G	A	0.0205105	2.48987e-09	0.130923
Reticulocyte_percentage	8	25304224	T	C	-0.0143992	2.50964e-09	0.641909
Reticulocyte_percentage	3	108294542	T	C	-0.0144879	2.51597e-09	0.380674
Reticulocyte_percentage	6	15088327	C	CTT	0.0150719	2.51787e-09	0.358176
Reticulocyte_percentage	2	121347612	G	C	-0.0160379	2.58847e-09	0.270387
Reticulocyte_percentage	6	41662299	G	A	-0.0144961	2.60085e-09	0.344215
Reticulocyte_percentage	14	23755607	A	G	-0.0151413	2.65765e-09	0.708344
Reticulocyte_percentage	12	26786911	C	T	-0.0150837	2.81723e-09	0.296075
Reticulocyte_percentage	2	161276378	G	A	0.0138249	2.92842e-09	0.446807
Reticulocyte_percentage	6	41934104	G	C	0.0167186	2.98014e-09	0.216776
Reticulocyte_percentage	20	33772476	C	T	-0.0307432	2.98294e-09	0.0548449
Reticulocyte_percentage	12	57851893	A	T	-0.0140614	3.05904e-09	0.497022
Reticulocyte_percentage	19	17215541	T	TAAAAAAA	0.014801	3.06591e-09	0.340918
Reticulocyte_percentage	6	41903798	C	A	-0.0603648	3.22464e-09	0.0133585
Reticulocyte_percentage	2	111876613	G	C	-0.0262333	3.29738e-09	0.0783236
Reticulocyte_percentage	4	145105107	T	C	0.0335857	3.3581e-09	0.0446801
Reticulocyte_percentage	16	67470327	A	G	-0.0257224	3.44969e-09	0.0764096
Reticulocyte_percentage	20	31181808	G	T	0.0149082	3.5571e-09	0.698443
Reticulocyte_percentage	1	155165941	G	A	0.0650949	3.61947e-09	0.0112755
Reticulocyte_percentage	6	46954248	T	C	-0.0141947	3.71985e-09	0.372849
Reticulocyte_percentage	11	2325427	T	C	0.0494966	3.9629e-09	0.0192698
Reticulocyte_percentage	11	57061445	G	C	-0.0146011	4.02662e-09	0.321374
Reticulocyte_percentage	6	30206659	C	G	0.0539447	4.11237e-09	0.0162166
Reticulocyte_percentage	6	153043035	G	A	0.0174933	4.2058e-09	0.18588
Reticulocyte_percentage	1	150861859	C	T	0.0148528	4.22261e-09	0.298658
Reticulocyte_percentage	1	36728365	C	CTATTT	-0.0158721	4.34401e-09	0.249731
Reticulocyte_percentage	7	32859754	G	A	-0.0145637	4.48223e-09	0.323523
Reticulocyte_percentage	8	142235997	T	C	0.0136053	4.5016e-09	0.516202
Reticulocyte_percentage	8	116614489	T	C	0.0261735	4.50336e-09	0.0747364
Reticulocyte_percentage	2	241510903	G	A	0.0197706	4.95876e-09	0.135306
Reticulocyte_percentage	19	49132867	G	C	0.0686335	4.9929e-09	0.0114536
Reticulocyte_percentage	9	116153891	C	G	0.0261526	5.12729e-09	0.0798369
Reticulocyte_percentage	9	136139907	GAAACTGCC	G	-0.015495	5.51356e-09	0.253781
Reticulocyte_percentage	9	16885017	G	A	-0.0139414	5.66673e-09	0.612474
Reticulocyte_percentage	13	33145297	CT	C	-0.0141089	5.7782e-09	0.400885
Reticulocyte_percentage	17	73839137	G	A	-0.0525282	5.99688e-09	0.0167279
Reticulocyte_percentage	6	34388874	GT	G	-0.0271549	6.14154e-09	0.0794001
Reticulocyte_percentage	2	54325266	AT	A	-0.0277944	6.35809e-09	0.0628457
Reticulocyte_percentage	12	121001554	G	A	0.0519521	6.37982e-09	0.0179909
Reticulocyte_percentage	9	110528973	C	T	-0.02873	6.79648e-09	0.0592953
Reticulocyte_percentage	18	21621280	C	T	0.0664817	6.87268e-09	0.0113489
Reticulocyte_percentage	7	30507380	T	C	-0.013505	6.87473e-09	0.443469
Reticulocyte_percentage	4	146036362	G	A	-0.0565908	6.9728e-09	0.0144607
Reticulocyte_percentage	14	74156755	G	A	0.0152566	7.55286e-09	0.719143
Reticulocyte_percentage	6	6682662	A	C	0.013533	7.73241e-09	0.474883
Reticulocyte_percentage	2	8563029	T	A	-0.0166176	7.79297e-09	0.203683
Reticulocyte_percentage	2	65276049	T	C	-0.0135588	7.81997e-09	0.41524
Reticulocyte_percentage	17	34006300	T	A	0.0312119	8.3191e-09	0.0483298
Reticulocyte_percentage	20	62239772	G	C	0.0140952	8.94283e-09	0.336533
Reticulocyte_percentage	3	57956738	G	A	-0.0291634	9.67888e-09	0.0574909
Reticulocyte_percentage	2	48595392	A	AAT	-0.0164931	9.92383e-09	0.206957
Reticulocyte_percentage	15	31641633	G	A	-0.0279412	1.00583e-08	0.0601117
Reticulocyte_percentage	7	6078668	T	C	0.0399633	1.03168e-08	0.0283189
Reticulocyte_percentage	13	50287208	G	A	0.015052	1.03906e-08	0.262847
Reticulocyte_percentage	4	153654422	A	C	0.0141751	1.04648e-08	0.32697
Reticulocyte_percentage	7	87105159	A	G	0.0151481	1.08401e-08	0.25717
Reticulocyte_percentage	19	1263299	A	C	-0.0211995	1.09226e-08	0.887575
Reticulocyte_percentage	8	81391684	G	A	-0.0165416	1.16959e-08	0.200274
Reticulocyte_percentage	2	54923766	G	A	0.0139464	1.22414e-08	0.341625
Reticulocyte_percentage	5	43430295	G	C	-0.0132256	1.26669e-08	0.500298
Reticulocyte_percentage	6	28337344	A	G	-0.039941	1.27012e-08	0.0299599
Reticulocyte_percentage	5	55988778	T	C	0.0155406	1.27357e-08	0.759904
Reticulocyte_percentage	1	203649878	C	T	-0.0223413	1.28957e-08	0.902456
Reticulocyte_percentage	3	182503378	G	GT	0.0163426	1.31227e-08	0.236311
Reticulocyte_percentage	14	104564204	A	G	0.0144688	1.36532e-08	0.610552
Reticulocyte_percentage	5	131826322	G	A	0.0134911	1.3782e-08	0.388046
Reticulocyte_percentage	4	57521325	T	C	0.0131907	1.4108e-08	0.463305
Reticulocyte_percentage	12	48451339	ATATAT	A	-0.0159222	1.43154e-08	0.219276
Reticulocyte_percentage	12	80353895	T	TGGCAAAGCAAAGCAAA	-0.0278478	1.43404e-08	0.938356
Reticulocyte_percentage	11	72949172	G	A	0.0133091	1.50216e-08	0.414421
Reticulocyte_percentage	3	114605632	C	G	0.0134305	1.51488e-08	0.392869
Reticulocyte_percentage	4	1008212	C	T	-0.0325608	1.54377e-08	0.0426452
Reticulocyte_percentage	3	194506202	ACT	A	0.0136364	1.55507e-08	0.59529
Reticulocyte_percentage	14	67659854	G	A	-0.0328181	1.67043e-08	0.0444223
Reticulocyte_percentage	18	20951067	T	C	-0.0136341	1.71319e-08	0.398958
Reticulocyte_percentage	16	2186357	A	G	0.0236551	1.77146e-08	0.908261
Reticulocyte_percentage	13	42573980	C	A	-0.0133514	1.7811e-08	0.587173
Reticulocyte_percentage	3	53600270	G	C	-0.0141415	1.83802e-08	0.532182
Reticulocyte_percentage	3	125603091	T	C	-0.0138757	1.84233e-08	0.329561
Reticulocyte_percentage	19	8410381	C	T	-0.0509757	1.87083e-08	0.0191858
Reticulocyte_percentage	14	65266040	AAAG	A	-0.0557789	1.89499e-08	0.0143641
Reticulocyte_percentage	7	17814284	T	C	0.0130341	1.95558e-08	0.534845
Reticulocyte_percentage	5	158378341	G	A	-0.0235622	1.96107e-08	0.0830244
Reticulocyte_percentage	16	69968892	G	A	0.0138325	2.01039e-08	0.634945
Reticulocyte_percentage	1	56033932	C	T	-0.0137242	2.05586e-08	0.338081
Reticulocyte_percentage	17	7399319	C	T	-0.0478383	2.11794e-08	0.019508
Reticulocyte_percentage	7	6287943	A	G	-0.0477509	2.12126e-08	0.0189632
Reticulocyte_percentage	3	171338569	T	A	0.0133251	2.12444e-08	0.562938
Reticulocyte_percentage	19	16364714	G	A	0.0136013	2.16355e-08	0.644052
Reticulocyte_percentage	3	196501413	A	G	0.013176	2.18787e-08	0.417896
Reticulocyte_percentage	11	122534810	A	G	0.013375	2.19744e-08	0.378186
Reticulocyte_percentage	7	50307334	A	G	0.0138803	2.26095e-08	0.322315
Reticulocyte_percentage	7	130029507	A	T	0.013818	2.27025e-08	0.670809
Reticulocyte_percentage	22	50757680	T	C	-0.0269738	2.28081e-08	0.063465
Reticulocyte_percentage	19	8451937	G	A	0.0129666	2.32822e-08	0.48553
Reticulocyte_percentage	6	31236687	G	A	-0.0141301	2.51462e-08	0.34396
Reticulocyte_percentage	8	101485007	A	C	0.0130374	2.56972e-08	0.483168
Reticulocyte_percentage	1	213942168	A	C	-0.0174603	2.63672e-08	0.837057
Reticulocyte_percentage	10	115801253	T	C	-0.012914	2.64718e-08	0.479022
Reticulocyte_percentage	2	182394954	A	G	-0.0129596	2.65099e-08	0.559209
Reticulocyte_percentage	18	2985501	C	CA	-0.0144822	2.69886e-08	0.723965
Reticulocyte_percentage	2	112141480	A	G	0.0149448	2.70513e-08	0.290639
Reticulocyte_percentage	13	113479820	A	G	-0.0143487	2.90946e-08	0.725126
Reticulocyte_percentage	11	65645354	A	G	-0.0159869	3.13968e-08	0.799316
Reticulocyte_percentage	2	37079583	T	C	-0.0130042	3.14836e-08	0.424638
Reticulocyte_percentage	1	20913519	C	T	-0.0134949	3.34971e-08	0.341931
Reticulocyte_percentage	1	77967507	T	A	0.0194675	3.39332e-08	0.123575
Reticulocyte_percentage	12	111670243	A	G	-0.0557443	3.5451e-08	0.0136275
Reticulocyte_percentage	12	93835101	G	C	0.01748	3.70929e-08	0.158454
Reticulocyte_percentage	2	120993704	G	A	-0.0129139	3.82667e-08	0.580605
Reticulocyte_percentage	3	124861189	C	G	-0.0127866	3.90253e-08	0.52773
Reticulocyte_percentage	2	219670327	C	CTAGCCCCTTGAACAGTA	-0.0128878	3.96451e-08	0.503357
Reticulocyte_percentage	6	33197685	AAC	A	-0.0234236	3.97351e-08	0.0853815
Reticulocyte_percentage	2	85783765	G	C	0.0274192	4.34091e-08	0.0566295
Reticulocyte_percentage	8	48894021	C	T	-0.0209182	4.37699e-08	0.897229
Reticulocyte_percentage	2	13008754	T	C	-0.0126762	4.59681e-08	0.495203
Reticulocyte_percentage	5	98260575	C	T	0.0223984	4.87032e-08	0.0879685
Reticulocyte_percentage	4	129227284	A	T	0.0430754	4.97967e-08	0.0219497
SHBG	17	7379776	G	C	-0.515444	3.65889e-306	0.0223375
SHBG	17	7557630	C	T	-0.400957	3.65889e-306	0.0330637
SHBG	17	7593319	T	C	-0.195485	3.65889e-306	0.0789159
SHBG	17	7549645	T	G	0.184735	3.65889e-306	0.878358
SHBG	17	7651906	C	T	-0.306446	3.65889e-306	0.0219552
SHBG	17	7531965	T	C	0.200975	3.65889e-306	0.557297
SHBG	10	65118203	G	A	0.104473	3.65889e-306	0.472448
SHBG	17	7533423	G	A	0.223743	3.65889e-306	0.261107
SHBG	17	7767378	A	G	-0.266155	5.58981e-258	0.0205181
SHBG	17	7527946	A	C	0.106227	3.1464e-209	0.116381
SHBG	17	7565681	A	G	0.147962	4.38763e-199	0.0595023
SHBG	2	27730940	T	C	0.066574	1.10429e-191	0.606799
SHBG	17	47448346	G	A	-0.0663708	8.76727e-184	0.363417
SHBG	17	47395729	C	T	0.113109	2.03062e-182	0.0863691
SHBG	10	65272049	C	CT	-0.0843136	6.22516e-154	0.14043
SHBG	15	96714816	C	A	0.0658236	8.73237e-154	0.271057
SHBG	7	97984321	TG	T	-0.0711188	8.78075e-139	0.184867
SHBG	14	94844947	C	T	0.190269	1.82599e-130	0.0202861
SHBG	17	7465283	C	T	-0.234425	1.13125e-126	0.0129915
SHBG	19	17346854	G	C	0.142916	3.22491e-117	0.0390047
SHBG	3	135926622	G	T	-0.0586381	7.50761e-110	0.773525
SHBG	1	27021913	G	C	-0.158093	5.23583e-103	0.0234562
SHBG	17	7489417	C	T	-0.142126	2.92666e-99	0.0279576
SHBG	4	3443931	A	G	-0.0459109	1.79147e-89	0.618244
SHBG	17	7598364	G	A	-0.202472	3.61296e-86	0.0130561
SHBG	19	17301935	G	A	0.115544	2.74231e-83	0.0362608
SHBG	17	7561496	G	A	-0.0447399	3.51116e-83	0.383921
SHBG	1	107592959	A	G	-0.0449951	6.63358e-83	0.65541
SHBG	12	21343833	A	C	-0.0568924	4.7851e-76	0.150929
SHBG	2	64909166	T	C	-0.0444078	8.24371e-70	0.736114
SHBG	4	88203828	A	G	-0.0392087	2.31618e-69	0.437328
SHBG	9	86626769	T	A	-0.0441629	2.28919e-68	0.744572
SHBG	15	53728710	C	T	-0.168304	5.83551e-68	0.0139246
SHBG	4	3447156	C	T	-0.0444785	1.90972e-63	0.235098
SHBG	17	7445392	A	AGGCTCAGGCCGCTTGCGGT	-0.0374365	2.06167e-60	0.380904
SHBG	17	47447375	T	C	0.0588967	2.38749e-59	0.104338
SHBG	22	44324727	C	G	0.0430592	2.29314e-58	0.215785
SHBG	19	2796316	G	A	0.0383008	1.21471e-55	0.287632
SHBG	4	88022709	C	T	-0.0349653	1.91677e-54	0.399349
SHBG	12	111522026	T	G	0.067495	1.8975e-53	0.0679991
SHBG	14	24871926	C	T	-0.0340572	1.06171e-52	0.4533
SHBG	17	7526936	C	T	-0.0981422	1.32683e-52	0.0312278
SHBG	15	44027885	T	C	-0.106945	7.53239e-52	0.0249808
SHBG	8	81438093	T	A	0.0460486	9.21164e-52	0.157524
SHBG	19	46385438	A	C	0.0511922	3.30273e-51	0.119744
SHBG	20	43040569	C	T	0.0336353	1.29836e-50	0.530588
SHBG	12	121423956	C	T	0.0334004	1.05718e-48	0.62319
SHBG	17	45588112	G	A	0.032219	3.1183e-48	0.51235
SHBG	17	7573057	G	A	0.16207	4.37234e-48	0.0102326
SHBG	15	53094375	TTTTG	T	-0.0504309	2.42073e-47	0.114084
SHBG	10	5262267	G	A	-0.04389	6.1481e-47	0.155439
SHBG	12	103483327	AT	A	-0.0315283	2.60307e-46	0.479541
SHBG	10	65417071	C	T	0.0313803	8.18933e-46	0.498529
SHBG	6	160769811	C	T	0.0313864	1.0932e-45	0.468377
SHBG	8	81582148	C	T	0.0500645	2.173e-45	0.891524
SHBG	12	4384844	T	G	0.119198	4.72579e-45	0.0210554
SHBG	4	3449781	G	A	0.0629414	9.69281e-45	0.0651582
SHBG	20	43058018	T	C	0.0310891	1.80362e-43	0.515134
SHBG	2	27572006	ATTTGAT	A	0.0309086	1.09709e-42	0.400489
SHBG	19	35550878	C	T	0.0376706	1.52196e-38	0.175796
SHBG	17	1618363	T	C	0.036714	1.58903e-38	0.186335
SHBG	8	81386066	C	A	0.0761215	4.81902e-37	0.035354
SHBG	17	7693175	C	T	-0.0703841	1.10381e-36	0.0408936
SHBG	8	81464148	A	G	0.0373811	3.58766e-36	0.16676
SHBG	4	69325415	C	G	0.0297051	2.2203e-35	0.324646
SHBG	12	57781893	G	A	0.0314793	1.79191e-34	0.241263
SHBG	4	69538180	G	A	0.0269929	2.79824e-34	0.475288
SHBG	12	25410741	G	C	-0.0521431	4.37783e-34	0.071594
SHBG	19	7223973	TTTG	T	-0.0272967	7.14741e-34	0.421702
SHBG	4	69491284	A	T	0.0320618	1.23126e-33	0.260502
SHBG	11	69284560	C	T	0.0316074	1.32489e-33	0.230755
SHBG	4	3449915	A	G	0.129153	3.28547e-33	0.0113472
SHBG	2	64860029	CTTCAAA	C	-0.0282522	7.9782e-33	0.334917
SHBG	17	64210580	A	C	-0.0769218	2.44419e-32	0.0298832
SHBG	4	3467519	G	T	0.0382769	4.85329e-32	0.135199
SHBG	7	100506381	C	T	0.0339356	7.32538e-32	0.176728
SHBG	12	101015655	G	T	-0.128027	3.23033e-31	0.010979
SHBG	16	83980529	C	G	0.0259112	3.31513e-31	0.4525
SHBG	3	24520283	A	G	0.0285682	4.72353e-31	0.693417
SHBG	17	17782649	A	G	0.025787	1.76873e-30	0.595408
SHBG	5	55804552	A	C	-0.030167	2.06393e-30	0.772875
SHBG	4	3519617	G	C	0.03074	3.34054e-29	0.796589
SHBG	17	1638718	A	G	0.0247377	3.87194e-29	0.502071
SHBG	6	41703041	G	A	-0.0284443	4.21455e-29	0.26191
SHBG	10	81097266	A	G	-0.0312024	4.55247e-29	0.193749
SHBG	22	30764453	G	A	-0.0270213	5.29463e-29	0.705058
SHBG	2	165528876	C	T	0.0252039	6.05436e-29	0.393263
SHBG	1	214359057	C	G	-0.0254878	2.06438e-28	0.64147
SHBG	17	29680526	C	G	0.0249554	2.42206e-28	0.60875
SHBG	2	227093745	T	C	-0.0253464	4.46337e-28	0.647504
SHBG	12	100898335	G	A	-0.10972	4.61798e-28	0.0138972
SHBG	17	7807240	C	T	-0.112734	8.53103e-28	0.0122267
SHBG	10	81074125	T	A	-0.0250799	1.09472e-27	0.380251
SHBG	8	9183102	A	AAGAAGAAAGGG	0.0416567	1.15386e-27	0.907941
SHBG	11	61579463	A	G	-0.0250898	2.89634e-27	0.344757
SHBG	1	154592201	T	C	0.0237634	4.26826e-27	0.482945
SHBG	8	81273210	A	G	0.0248591	9.04003e-27	0.654361
SHBG	4	159834474	G	A	0.0380079	9.72374e-27	0.109541
SHBG	8	81321359	A	G	-0.0507651	1.37773e-26	0.0635658
SHBG	15	96714746	T	G	0.0892991	1.44812e-26	0.0192946
SHBG	1	16505320	A	G	0.0236718	2.92584e-26	0.580398
SHBG	22	28856760	T	C	-0.024683	3.34883e-26	0.661816
SHBG	3	12396588	G	A	0.0236533	3.79147e-26	0.566421
SHBG	11	13361005	T	C	-0.0249784	1.18596e-25	0.688412
SHBG	1	110232983	A	G	-0.0257245	2.18178e-25	0.730861
SHBG	4	3443769	C	T	-0.0760809	2.71705e-25	0.0241954
SHBG	11	2179864	AGCCCT	A	0.0274825	3.26192e-25	0.238421
SHBG	3	12369401	C	T	0.0352389	4.09826e-25	0.119093
SHBG	2	70412866	C	T	-0.0465239	5.64055e-25	0.0642523
SHBG	4	100047157	C	CA	-0.0248438	6.59736e-25	0.699728
SHBG	16	88072897	T	C	0.0267615	1.05259e-24	0.238085
SHBG	9	137268044	T	C	-0.027436	1.05614e-24	0.780028
SHBG	4	77197651	G	A	0.0230553	3.81475e-24	0.376998
SHBG	19	50016971	G	GTCTCTCTCTC	0.0422483	3.82537e-24	0.0774022
SHBG	17	73154247	G	A	-0.0234686	3.86317e-24	0.654151
SHBG	1	220970028	A	G	0.0242718	7.38324e-24	0.702412
SHBG	2	27301404	G	T	-0.0515481	7.93438e-24	0.052171
SHBG	2	165552353	GA	G	0.0339033	1.94079e-23	0.119923
SHBG	8	59392324	G	A	0.0232335	2.55419e-23	0.664647
SHBG	4	148981496	G	C	-0.0252276	2.80808e-23	0.741834
SHBG	3	49745941	A	AC	-0.0232203	6.23438e-23	0.324215
SHBG	11	65561369	G	A	0.0258252	6.72653e-23	0.234564
SHBG	9	131468740	G	A	-0.0308474	6.82825e-23	0.14571
SHBG	6	41681968	C	T	-0.0315007	9.25233e-23	0.137059
SHBG	1	214321120	T	C	-0.0292737	1.09235e-22	0.836545
SHBG	17	7701525	G	A	-0.0637721	1.6794e-22	0.0295239
SHBG	17	9591571	TG	T	-0.0249304	6.52293e-22	0.239707
SHBG	17	7215536	T	C	-0.021492	1.10717e-21	0.590605
SHBG	14	94847262	T	A	0.0488352	1.41274e-21	0.0486469
SHBG	8	81449499	A	C	0.0565548	1.42299e-21	0.036271
SHBG	9	139099073	A	G	0.0210835	2.00746e-21	0.545632
SHBG	12	20581334	C	T	0.0261404	2.16492e-21	0.204379
SHBG	14	50655357	G	C	0.0992482	2.53083e-21	0.0111699
SHBG	3	172294500	G	A	-0.063061	2.70748e-21	0.0312953
SHBG	4	77134211	TC	T	0.0219572	3.07362e-21	0.653695
SHBG	8	42332640	C	CT	0.0218651	4.37374e-21	0.360274
SHBG	14	23718587	A	G	0.0236543	7.31246e-21	0.256345
SHBG	6	31880637	A	AAG	-0.0267162	7.96902e-21	0.812288
SHBG	15	63790662	C	T	0.0206707	1.98401e-20	0.425359
SHBG	6	7231843	G	A	-0.0328608	2.45498e-20	0.115414
SHBG	19	18225002	C	CTT	-0.0236879	7.6914e-20	0.244894
SHBG	1	40041371	G	GA	-0.0237094	8.75389e-20	0.235836
SHBG	11	16249510	A	G	-0.0204195	2.01576e-19	0.387943
SHBG	19	35541248	T	G	0.033216	3.5894e-19	0.898998
SHBG	8	145677011	T	C	-0.0196959	5.60237e-19	0.526668
SHBG	17	47439623	ACGCGCGCGCC	A	0.0571817	6.58903e-19	0.0327856
SHBG	14	24903614	T	C	-0.0402215	8.29481e-19	0.0726417
SHBG	1	196905991	G	C	-0.0198898	9.80387e-19	0.40763
SHBG	3	46988561	C	T	-0.0203915	1.01305e-18	0.350248
SHBG	6	31242174	G	A	-0.019757	1.10837e-18	0.412447
SHBG	10	93641869	A	G	0.0195198	1.17623e-18	0.530635
SHBG	14	100801720	A	AT	-0.0198697	1.29502e-18	0.487806
SHBG	15	53750574	T	C	0.0193749	1.73889e-18	0.496462
SHBG	12	24202434	T	C	0.0520676	1.9053e-18	0.964339
SHBG	18	57829135	T	C	-0.0227061	3.12531e-18	0.23326
SHBG	12	102810269	T	C	-0.021275	3.89304e-18	0.717256
SHBG	11	65219482	T	C	-0.0203733	4.12076e-18	0.331571
SHBG	5	53298716	G	T	-0.0302646	4.49564e-18	0.112887
SHBG	17	13837051	G	A	-0.0197986	4.84512e-18	0.389992
SHBG	4	3418084	A	G	0.0310653	5.99479e-18	0.104752
SHBG	1	61684288	A	G	0.0358585	6.24651e-18	0.0764724
SHBG	10	64829773	T	C	0.0405565	7.30915e-18	0.0584499
SHBG	11	69170389	T	G	0.0203973	7.93002e-18	0.319989
SHBG	16	15172118	T	C	0.0207129	1.05401e-17	0.298093
SHBG	7	130585553	T	G	0.0206238	1.08659e-17	0.303153
SHBG	12	51221127	A	G	-0.0192981	1.09207e-17	0.584791
SHBG	20	39954925	T	TCACACACACA	0.0212707	1.10988e-17	0.330764
SHBG	14	105258892	C	T	-0.0192771	2.21352e-17	0.6175
SHBG	15	52836305	GTCTT	G	-0.0905983	2.28285e-17	0.0114055
SHBG	5	55860866	G	T	-0.0231749	3.61174e-17	0.200941
SHBG	15	96225479	GAGA	G	-0.0187419	5.15627e-17	0.462808
SHBG	12	21002678	C	CAT	-0.0207749	5.83477e-17	0.718545
SHBG	14	73011885	A	G	0.0194712	6.25759e-17	0.34868
SHBG	1	197044392	AC	A	-0.025252	6.77706e-17	0.167753
SHBG	12	6885076	G	A	0.0192327	7.48021e-17	0.600167
SHBG	10	94839642	G	A	0.0184073	9.89506e-17	0.448658
SHBG	7	1903100	C	T	-0.0188858	1.28282e-16	0.373553
SHBG	17	47469034	GC	G	0.0420652	1.5093e-16	0.0527306
SHBG	9	4133874	A	C	0.0197907	1.64806e-16	0.351523
SHBG	10	63645959	G	T	0.0197153	2.13377e-16	0.309254
SHBG	13	95222890	C	A	0.0189896	2.29402e-16	0.349698
SHBG	16	11901557	A	G	0.0201375	2.49141e-16	0.283882
SHBG	1	221056216	T	C	-0.0192252	2.49912e-16	0.329734
SHBG	1	150958836	A	G	-0.0245244	2.56732e-16	0.161441
SHBG	12	21478920	A	T	0.019369	2.59342e-16	0.31906
SHBG	10	101912064	T	C	0.0180616	2.68633e-16	0.501044
SHBG	7	150502468	AT	A	0.0288147	2.771e-16	0.111159
SHBG	16	88090067	CT	C	-0.0184817	2.85061e-16	0.508619
SHBG	15	63828891	C	CA	-0.0235714	2.92226e-16	0.188825
SHBG	14	94846316	G	A	-0.0206742	2.92847e-16	0.255305
SHBG	8	81876393	C	T	0.0190305	3.36951e-16	0.632047
SHBG	7	130584327	C	T	0.0187135	3.67938e-16	0.590832
SHBG	2	191588979	G	C	-0.0185574	5.02889e-16	0.375807
SHBG	2	42510018	A	G	-0.0618907	5.80076e-16	0.978861
SHBG	12	20934835	T	C	0.0189292	6.0964e-16	0.655877
SHBG	12	93627388	C	T	-0.0261513	7.26306e-16	0.13426
SHBG	3	172240605	C	G	0.020204	1.02766e-15	0.261029
SHBG	1	93016839	CT	C	0.0219214	1.0983e-15	0.793423
SHBG	7	81564122	T	C	-0.0200903	1.22009e-15	0.73323
SHBG	22	21912272	A	G	-0.0234351	1.38348e-15	0.820706
SHBG	9	117146043	C	G	0.0177157	1.46957e-15	0.486841
SHBG	11	95311260	T	G	-0.0224466	1.92158e-15	0.189078
SHBG	6	25990236	C	CT	0.0194875	2.51925e-15	0.296185
SHBG	7	101831484	T	TA	-0.0185763	2.74503e-15	0.33088
SHBG	19	3062857	T	C	0.0183685	2.74683e-15	0.421397
SHBG	1	25797832	CA	C	-0.0174986	3.92102e-15	0.440774
SHBG	20	33081906	C	A	-0.0174132	5.13104e-15	0.438373
SHBG	8	116960729	A	G	-0.0176852	5.32499e-15	0.598167
SHBG	12	121417306	C	T	-0.0544776	5.64074e-15	0.0259227
SHBG	17	65156919	G	C	-0.0171803	8.22386e-15	0.460823
SHBG	1	51062976	A	G	0.0172463	9.18806e-15	0.432887
SHBG	19	45396219	C	T	0.0206319	1.60147e-14	0.214904
SHBG	17	7617165	T	C	-0.0280301	2.11152e-14	0.101159
SHBG	22	24296526	G	A	-0.0172025	2.29421e-14	0.580781
SHBG	11	5701074	C	A	0.0328575	2.32041e-14	0.0684269
SHBG	1	91531022	A	G	-0.0211455	2.43355e-14	0.197757
SHBG	5	127406259	G	T	-0.0195528	2.50249e-14	0.751838
SHBG	2	208402750	T	C	-0.0168627	2.61317e-14	0.460228
SHBG	18	55089715	T	C	0.0176053	2.74542e-14	0.65048
SHBG	5	56221537	A	G	-0.0286542	2.80943e-14	0.0944013
SHBG	6	32607659	C	T	-0.0214577	4.05416e-14	0.231338
SHBG	12	120860254	A	G	-0.0285308	4.10005e-14	0.0943777
SHBG	1	93725053	C	T	0.0170582	5.10114e-14	0.376718
SHBG	20	32298286	C	T	-0.0228239	7.06641e-14	0.155009
SHBG	17	73761966	C	T	-0.0177754	8.27626e-14	0.68196
SHBG	10	63921697	A	G	-0.0165826	8.79763e-14	0.548277
SHBG	2	208386024	T	C	0.0211879	9.07693e-14	0.184036
SHBG	7	99201362	C	CT	0.0355709	1.02315e-13	0.0603175
SHBG	1	197924770	G	A	0.0564428	1.5715e-13	0.0212143
SHBG	8	59391255	A	G	0.0190643	1.59545e-13	0.24133
SHBG	11	2128228	GGATA	G	-0.0217725	1.6965e-13	0.181128
SHBG	7	135086864	C	CT	0.0177495	1.82955e-13	0.355995
SHBG	1	214147889	T	C	0.0163052	1.86691e-13	0.459097
SHBG	10	64564892	G	T	0.0165465	2.16083e-13	0.404682
SHBG	10	122859815	A	AAT	-0.02837	2.24673e-13	0.0903261
SHBG	12	51314206	T	TA	0.016488	3.1187e-13	0.596065
SHBG	9	123507855	T	C	-0.017162	3.14315e-13	0.667924
SHBG	6	130386971	T	G	-0.0171731	3.23099e-13	0.673836
SHBG	12	100082523	G	A	-0.0616492	3.62152e-13	0.0184312
SHBG	15	51033557	A	T	0.0174696	3.89464e-13	0.314293
SHBG	1	235467607	G	A	0.0284312	4.38219e-13	0.0872046
SHBG	7	129663496	C	T	0.0163818	4.38939e-13	0.389957
SHBG	3	53107569	G	A	-0.0160527	4.66795e-13	0.55869
SHBG	9	6667928	C	A	-0.0230091	6.48904e-13	0.137975
SHBG	8	145644427	CA	C	-0.015904	6.92936e-13	0.524418
SHBG	10	95067066	T	A	-0.0165036	7.50995e-13	0.398894
SHBG	11	69307397	C	A	-0.015887	7.57669e-13	0.493644
SHBG	4	88283825	C	T	-0.0326109	7.81379e-13	0.0637427
SHBG	5	137802404	C	T	0.0159222	7.93489e-13	0.559688
SHBG	4	110006912	G	A	0.0473593	8.72079e-13	0.0290363
SHBG	3	49903532	A	ACTC	-0.0245028	9.2263e-13	0.860807
SHBG	11	102084940	A	G	-0.0166708	9.54969e-13	0.340783
SHBG	14	74250126	T	C	0.0178755	9.58533e-13	0.279237
SHBG	17	38256401	G	A	-0.0443625	9.71695e-13	0.0327077
SHBG	6	41924369	G	A	0.0204392	1.03196e-12	0.180432
SHBG	9	113034490	C	T	0.020407	1.06608e-12	0.182005
SHBG	11	13248730	C	T	-0.0156951	1.13668e-12	0.49621
SHBG	7	99538312	T	TA	0.0161928	1.15578e-12	0.551117
SHBG	9	136895818	T	G	-0.0555385	1.16869e-12	0.0203532
SHBG	12	21627287	A	G	0.015855	1.31417e-12	0.560611
SHBG	11	32927778	G	T	0.0376756	1.5946e-12	0.0451313
SHBG	5	53274467	G	A	-0.0169398	1.68111e-12	0.692836
SHBG	6	126868567	C	T	-0.0175442	2.14498e-12	0.267316
SHBG	14	95063174	A	G	-0.0168552	2.25856e-12	0.69629
SHBG	12	2908330	C	A	0.044337	2.30976e-12	0.0314448
SHBG	6	7223663	G	A	0.0166312	2.32225e-12	0.317873
SHBG	11	119080037	A	G	0.0174349	2.33073e-12	0.271106
SHBG	13	50639586	G	GTA	0.0158531	2.43493e-12	0.509571
SHBG	17	46463909	G	A	-0.0203495	2.47126e-12	0.174166
SHBG	12	111692124	C	T	0.0184605	2.65554e-12	0.234025
SHBG	2	28329401	A	G	-0.0308567	2.76148e-12	0.0695158
SHBG	11	118749563	T	C	0.0231762	3.07338e-12	0.129626
SHBG	1	219727779	T	C	0.0164752	3.10374e-12	0.320685
SHBG	15	60902512	C	T	0.0213982	3.13362e-12	0.157561
SHBG	17	79480686	T	C	-0.0156189	3.14774e-12	0.418676
SHBG	17	18252010	T	C	-0.0161272	3.38945e-12	0.34818
SHBG	6	43757896	C	A	-0.0153503	4.05942e-12	0.48183
SHBG	7	100804731	T	C	0.0179147	4.15906e-12	0.760609
SHBG	15	96191535	T	A	-0.016379	4.57621e-12	0.670181
SHBG	7	28198677	C	T	0.0152417	4.8144e-12	0.501096
SHBG	12	124515218	G	A	-0.0155034	5.04995e-12	0.591093
SHBG	6	34239160	A	G	-0.0492242	5.53018e-12	0.975495
SHBG	14	25927832	A	G	-0.0163544	6.5179e-12	0.680671
SHBG	3	105394831	C	CT	-0.0160295	6.5566e-12	0.392522
SHBG	1	39477294	T	C	-0.0182384	6.73179e-12	0.279808
SHBG	19	47557472	A	G	-0.017756	7.49385e-12	0.753788
SHBG	5	157993895	G	GA	-0.0178895	7.85273e-12	0.238603
SHBG	1	23724183	C	T	0.0167825	7.88408e-12	0.718013
SHBG	15	35297460	A	G	0.0159829	8.06009e-12	0.33798
SHBG	12	111716376	C	T	0.0161977	8.11017e-12	0.685053
SHBG	19	17347607	CA	C	-0.0200463	8.57831e-12	0.200606
SHBG	12	100787095	T	C	-0.0152311	8.88685e-12	0.438837
SHBG	8	81442754	A	G	0.0545267	1.06616e-11	0.0201031
SHBG	7	150476673	G	C	0.0153839	1.09958e-11	0.389126
SHBG	1	149847301	C	T	0.0294029	1.26502e-11	0.0709882
SHBG	16	53803574	T	A	-0.0151656	1.65492e-11	0.402117
SHBG	1	27097393	C	CT	-0.0648857	1.65581e-11	0.0143412
SHBG	1	51499525	A	C	0.0240011	2.23542e-11	0.106057
SHBG	4	157745501	C	T	0.0170867	2.40764e-11	0.248665
SHBG	10	97862580	T	G	0.0152962	2.47519e-11	0.364511
SHBG	4	171040332	A	G	0.0237313	2.58411e-11	0.108238
SHBG	2	111899881	G	A	-0.0301165	2.68241e-11	0.0635668
SHBG	19	3375572	A	G	0.0236417	2.69058e-11	0.120576
SHBG	4	23898430	C	T	0.0158154	2.76094e-11	0.31416
SHBG	3	150097635	G	C	-0.0290267	2.77529e-11	0.0713619
SHBG	7	130448914	C	T	-0.0162125	2.86837e-11	0.295792
SHBG	13	51080224	C	T	-0.0160758	3.10319e-11	0.294673
SHBG	1	226026406	A	G	-0.0183178	3.10583e-11	0.199978
SHBG	4	144359490	C	T	-0.0467157	3.45646e-11	0.0250867
SHBG	8	81870786	A	G	0.0349379	3.98128e-11	0.045521
SHBG	6	160846929	C	T	0.0445076	4.52875e-11	0.0284149
SHBG	20	17844518	AGGCATGCTGCCAAGAAT	A	-0.0153533	4.70355e-11	0.658212
SHBG	22	38154690	A	G	-0.0160735	4.9615e-11	0.288152
SHBG	1	171106709	T	C	-0.0145246	5.12247e-11	0.468877
SHBG	1	205181062	T	C	-0.0251414	5.15345e-11	0.908554
SHBG	22	20109325	A	G	0.0149082	5.70658e-11	0.389536
SHBG	19	37285762	A	T	-0.0397876	6.06252e-11	0.0341357
SHBG	18	55095381	TCCCCGCCCCTCC	T	-0.0299763	6.54553e-11	0.0614947
SHBG	10	5281000	T	C	0.0222185	7.25645e-11	0.12027
SHBG	16	4671729	T	G	0.0184547	8.20784e-11	0.814409
SHBG	2	65276049	T	C	0.0145334	8.43934e-11	0.41524
SHBG	10	113915574	C	CA	-0.0164584	8.51197e-11	0.732985
SHBG	16	28423847	C	A	-0.0171274	8.67311e-11	0.287604
SHBG	4	103847267	G	A	0.0181413	8.72562e-11	0.195239
SHBG	15	96744487	C	T	-0.0702642	8.82268e-11	0.0109003
SHBG	3	105423889	C	CCTTTT	-0.0149203	9.28475e-11	0.364566
SHBG	10	69800907	T	TTAACAA	0.0151252	9.41958e-11	0.346995
SHBG	1	150972959	A	T	0.0627682	1.13409e-10	0.0129299
SHBG	13	50707087	G	C	0.0493226	1.16702e-10	0.0211352
SHBG	12	53780321	TAGTG	T	-0.0187584	1.17815e-10	0.174675
SHBG	9	4305064	A	C	-0.0142527	1.26008e-10	0.485132
SHBG	11	68884755	A	G	-0.0150119	1.38301e-10	0.667688
SHBG	15	36053217	G	A	-0.016685	1.5524e-10	0.761813
SHBG	1	11126941	C	T	-0.0162147	1.60094e-10	0.746087
SHBG	14	89886940	T	C	0.014397	1.62094e-10	0.583883
SHBG	17	67082962	C	G	-0.019833	1.62728e-10	0.149764
SHBG	12	66376091	T	C	-0.014222	1.64056e-10	0.517575
SHBG	10	93740429	T	C	0.0158186	1.64062e-10	0.277843
SHBG	19	55900869	A	G	0.0153887	1.74944e-10	0.698091
SHBG	11	69175126	G	A	-0.0333723	1.86435e-10	0.046487
SHBG	1	221001142	A	C	0.0237844	1.88719e-10	0.0971023
SHBG	19	19580964	G	T	-0.0250589	2.13675e-10	0.00427508
SHBG	4	154191226	G	A	-0.0187697	2.17041e-10	0.166806
SHBG	20	32978475	C	T	-0.0573197	2.43249e-10	0.0174101
SHBG	19	1156853	T	C	0.0150349	2.53843e-10	0.32144
SHBG	17	8038789	A	C	-0.0140813	2.7669e-10	0.42402
SHBG	1	155908930	G	A	0.0148898	2.78597e-10	0.675538
SHBG	2	65690496	A	G	-0.0139657	3.00097e-10	0.545613
SHBG	1	219762728	G	C	-0.0180618	3.2467e-10	0.179239
SHBG	3	136511459	G	A	-0.0357077	3.4627e-10	0.0390148
SHBG	20	47557014	G	A	0.0148002	3.48857e-10	0.324108
SHBG	12	6853063	ATT	A	-0.0201252	3.65166e-10	0.138171
SHBG	2	191837634	C	T	-0.0193979	3.88609e-10	0.150907
SHBG	2	58961136	C	T	-0.0152912	4.0907e-10	0.289578
SHBG	1	23698120	C	G	-0.0274681	4.43865e-10	0.0674213
SHBG	8	145031968	C	T	0.0144024	4.48067e-10	0.36101
SHBG	17	42111443	T	G	-0.0641625	4.59421e-10	0.0118372
SHBG	1	39291144	C	A	0.0248077	4.66282e-10	0.0840776
SHBG	12	124399155	G	A	0.0142759	4.97922e-10	0.368673
SHBG	7	143092269	G	A	0.0310169	5.2718e-10	0.0514177
SHBG	18	71945255	G	A	0.0147873	5.37773e-10	0.685812
SHBG	19	56599405	C	G	0.0236627	6.02228e-10	0.907023
SHBG	19	33896432	A	C	0.0144242	6.85659e-10	0.665597
SHBG	19	14172896	G	C	-0.0138847	6.95339e-10	0.443634
SHBG	20	62362850	A	T	0.0161444	7.52185e-10	0.237288
SHBG	12	46071336	A	G	-0.0175862	7.8149e-10	0.186804
SHBG	16	79707298	A	G	0.0144767	7.81825e-10	0.32502
SHBG	8	81380655	CA	C	-0.037809	7.85284e-10	0.034357
SHBG	3	184920853	A	G	0.0179522	8.15879e-10	0.82752
SHBG	16	58545426	A	G	-0.0136297	8.20729e-10	0.511954
SHBG	4	969111	C	T	-0.0220303	8.54714e-10	0.105462
SHBG	17	7666632	G	A	-0.0387001	8.5504e-10	0.0325421
SHBG	11	47971246	T	A	0.0243042	8.84913e-10	0.0848976
SHBG	20	49569025	C	T	0.0260675	1.07251e-09	0.0720876
SHBG	2	234284399	G	A	-0.0144182	1.07775e-09	0.678464
SHBG	17	4869093	T	C	-0.0172464	1.09526e-09	0.187922
SHBG	1	9982387	G	T	0.0246982	1.11346e-09	0.0805642
SHBG	19	48104647	T	A	0.0153609	1.30335e-09	0.740661
SHBG	1	91580263	C	T	0.0150336	1.37823e-09	0.286986
SHBG	17	7916676	A	G	-0.0524912	1.43089e-09	0.0174862
SHBG	17	40513732	T	C	-0.023794	1.45546e-09	0.086068
SHBG	13	114764535	G	C	-0.0145567	1.59338e-09	0.373463
SHBG	5	72927292	C	T	0.0134488	1.63143e-09	0.427506
SHBG	6	108944165	C	T	-0.0170719	1.64407e-09	0.812661
SHBG	15	53764686	T	A	0.0359894	1.64795e-09	0.036066
SHBG	7	77128987	G	A	0.0149217	1.66562e-09	0.277876
SHBG	15	31660799	G	T	-0.0200418	1.79094e-09	0.128709
SHBG	11	78272226	G	A	-0.0168968	1.86687e-09	0.805562
SHBG	17	29746618	G	C	-0.0380615	1.88713e-09	0.0340788
SHBG	8	23434335	T	A	-0.0133605	1.92267e-09	0.461283
SHBG	1	184865132	T	A	-0.0531462	1.9388e-09	0.0168924
SHBG	1	200266677	T	TG	0.0176133	1.94967e-09	0.826808
SHBG	2	112253851	T	C	0.0163034	2.01123e-09	0.209294
SHBG	3	172310820	G	T	-0.0145987	2.11683e-09	0.712672
SHBG	5	133856357	CT	C	-0.0134279	2.21311e-09	0.425161
SHBG	16	11810382	T	C	0.0133182	2.24997e-09	0.564416
SHBG	2	211540507	C	A	0.0141787	2.29865e-09	0.31565
SHBG	14	95068746	G	C	-0.0287115	2.38649e-09	0.0562078
SHBG	8	72426621	T	G	-0.0242714	2.4951e-09	0.0799372
SHBG	10	104499251	A	AGAGTTGTAAAAGGGAACAACAG	0.0131837	2.7076e-09	0.463322
SHBG	2	48584575	C	G	-0.0135065	2.99222e-09	0.377824
SHBG	4	124766956	A	C	0.0152083	3.04435e-09	0.245742
SHBG	1	26750258	GGTTT	G	-0.0163192	3.05248e-09	0.202977
SHBG	16	4488191	G	A	0.0139252	3.0581e-09	0.665076
SHBG	10	13370779	G	C	0.0132782	3.07863e-09	0.590137
SHBG	14	100921142	G	T	0.0205642	3.23841e-09	0.117461
SHBG	4	87993514	CA	C	0.0134647	3.30042e-09	0.48862
SHBG	3	196190893	T	G	0.0146487	3.40289e-09	0.728543
SHBG	11	118365210	G	C	0.0407163	3.46249e-09	0.0264498
SHBG	11	305406	A	G	-0.0139434	3.5017e-09	0.334842
SHBG	2	231286503	C	A	-0.0144318	3.585e-09	0.285715
SHBG	1	154480123	C	T	0.0185137	3.69515e-09	0.151312
SHBG	16	3721773	G	C	-0.0166519	3.77382e-09	0.186945
SHBG	3	185302284	T	C	0.016278	3.80344e-09	0.215339
SHBG	18	60845884	T	C	0.0134131	3.83191e-09	0.376602
SHBG	17	6895688	G	A	-0.0572491	3.86866e-09	0.0137952
SHBG	15	41033275	CAAAA	C	0.0177966	3.99783e-09	0.159084
SHBG	7	46637403	T	A	-0.0130729	4.03878e-09	0.538028
SHBG	5	1279790	C	T	-0.0148276	4.06137e-09	0.257588
SHBG	4	3401678	C	T	0.0190898	4.22881e-09	0.133862
SHBG	7	81359051	C	T	0.0262242	4.31501e-09	0.0652325
SHBG	15	53001538	T	C	0.0156674	4.75295e-09	0.226785
SHBG	4	18025484	G	A	-0.0146558	4.78211e-09	0.737427
SHBG	7	86880738	AG	A	0.0245494	5.04162e-09	0.075136
SHBG	20	40162614	C	G	-0.0250644	5.18859e-09	0.928415
SHBG	18	9094245	G	C	-0.013847	5.31835e-09	0.684406
SHBG	11	95308854	T	A	0.017097	5.32814e-09	0.171264
SHBG	11	69330700	C	T	-0.0578289	5.42286e-09	0.0134133
SHBG	20	45594295	T	G	-0.0156774	5.67414e-09	0.216739
SHBG	12	93527211	T	G	-0.0157998	5.70351e-09	0.212447
SHBG	20	39896793	A	ATGGAGT	-0.0362623	5.7179e-09	0.0332697
SHBG	2	234613877	T	C	-0.0257835	5.8296e-09	0.0670623
SHBG	4	86830058	G	T	0.0175656	5.89937e-09	0.158979
SHBG	19	7972615	A	G	0.0129277	6.20709e-09	0.568306
SHBG	2	20363074	G	T	-0.0128526	6.4787e-09	0.484457
SHBG	6	25684653	G	T	0.0130978	6.54777e-09	0.525858
SHBG	12	24152726	A	T	0.0136866	6.93108e-09	0.354011
SHBG	19	45745607	T	C	-0.0146225	7.06622e-09	0.259187
SHBG	10	104142294	G	A	-0.0252783	7.24497e-09	0.068365
SHBG	5	102034612	G	A	-0.0284351	7.85898e-09	0.0531945
SHBG	1	35943327	T	C	-0.0227807	8.23051e-09	0.0854995
SHBG	20	45581103	G	A	-0.0136095	8.73747e-09	0.648295
SHBG	3	170734645	T	TC	-0.0151959	9.21011e-09	0.242457
SHBG	12	93988283	G	C	-0.0140302	9.68032e-09	0.288682
SHBG	21	40644110	C	T	0.0182527	9.68609e-09	0.140934
SHBG	5	131799526	G	T	0.0162883	9.78856e-09	0.1853
SHBG	16	81534790	T	C	0.0137668	1.02819e-08	0.698969
SHBG	6	164133001	C	T	0.0186352	1.06435e-08	0.133872
SHBG	19	40594848	A	G	0.0217727	1.18016e-08	0.0918685
SHBG	6	32922068	A	T	0.0125678	1.19708e-08	0.485008
SHBG	13	115042155	A	G	-0.0148168	1.24712e-08	0.234023
SHBG	1	61866702	A	AATT	0.0125896	1.26677e-08	0.477652
SHBG	15	75827909	G	T	0.0268812	1.34682e-08	0.0574681
SHBG	5	75023210	G	C	0.0130136	1.54057e-08	0.366872
SHBG	20	49064824	A	T	0.0241541	1.60548e-08	0.0740766
SHBG	6	52254311	G	T	0.0148189	1.6336e-08	0.229746
SHBG	17	59259235	C	CT	0.0154339	1.65755e-08	0.789171
SHBG	17	42186129	AC	A	0.0139902	1.66291e-08	0.716957
SHBG	7	100473833	C	T	-0.0143828	1.69985e-08	0.25005
SHBG	17	80191425	C	A	-0.0127329	1.78669e-08	0.414816
SHBG	15	66769929	C	G	-0.0124032	1.99487e-08	0.49131
SHBG	21	40604429	C	G	-0.0128694	2.29843e-08	0.355006
SHBG	16	30023786	C	G	-0.0125393	2.40231e-08	0.402155
SHBG	10	95316037	G	A	-0.026314	2.49176e-08	0.0610398
SHBG	2	70507294	T	A	0.0265868	2.52135e-08	0.0577428
SHBG	1	1510035	GGC	G	0.0136512	2.62385e-08	0.287166
SHBG	11	61908440	T	C	0.0133047	2.98368e-08	0.317084
SHBG	8	12623287	G	GT	-0.0131402	3.18354e-08	0.333708
SHBG	16	30812608	G	A	0.0221285	3.21469e-08	0.0828569
SHBG	15	84059222	G	C	-0.0188242	3.2522e-08	0.119994
SHBG	11	65473175	G	A	-0.0252574	3.3512e-08	0.0621074
SHBG	3	129739633	T	C	0.0145784	3.56181e-08	0.772598
SHBG	14	72965930	T	C	-0.0245056	3.57693e-08	0.0726713
SHBG	18	2736530	T	A	-0.0461531	3.58265e-08	0.0185992
SHBG	17	47614850	C	T	-0.0126536	3.60853e-08	0.364238
SHBG	5	52883725	G	A	-0.018928	3.61977e-08	0.118181
SHBG	2	220081416	G	A	-0.0495484	3.66163e-08	0.0151863
SHBG	7	101892452	G	A	0.0168335	3.72434e-08	0.156174
SHBG	1	54890956	T	G	-0.0122325	4.01642e-08	0.56911
SHBG	2	164541449	ATTTTTT	A	-0.0175373	4.16169e-08	0.146959
SHBG	20	45468005	T	G	0.0161201	4.42008e-08	0.170739
SHBG	7	73893563	G	A	-0.0527758	4.54155e-08	0.0134657
SHBG	15	42710219	G	C	0.0144079	4.60811e-08	0.227073
SHBG	11	82740002	G	A	-0.0158321	4.93759e-08	0.176844
Sitting_height	20	34025756	A	G	0.0638957	2.47261e-287	0.401872
Sitting_height	6	142724918	C	T	-0.0539226	2.6681e-173	0.284186
Sitting_height	3	141121814	A	C	0.0441474	8.05651e-142	0.447655
Sitting_height	4	145566848	C	T	0.0407954	3.26222e-120	0.425769
Sitting_height	12	93985482	T	C	0.0483606	4.0068e-119	0.222495
Sitting_height	4	145566477	T	C	0.051587	3.35928e-110	0.831497
Sitting_height	7	2795882	T	G	-0.0403922	1.23625e-102	0.307484
Sitting_height	4	145839264	A	G	-0.0373809	2.0718e-102	0.548873
Sitting_height	6	80905389	T	A	-0.0396915	6.58518e-101	0.320989
Sitting_height	20	34261211	G	GA	0.0486698	2.69989e-93	0.165638
Sitting_height	4	17902623	TG	T	-0.045895	1.48932e-82	0.156114
Sitting_height	6	31325692	G	A	-0.0364771	1.61645e-82	0.70266
Sitting_height	6	126704795	C	T	0.0335477	5.16269e-82	0.4377
Sitting_height	7	92258736	A	C	0.0373058	1.22044e-80	0.26643
Sitting_height	18	46604851	A	T	0.0321114	1.95014e-75	0.433726
Sitting_height	13	51127270	C	T	-0.037785	4.8271e-72	0.216533
Sitting_height	8	130718020	G	A	-0.0386208	1.74564e-71	0.201945
Sitting_height	12	4384844	T	G	0.118528	5.26787e-71	0.0210554
Sitting_height	2	23965245	T	TA	0.0313679	1.51637e-70	0.410581
Sitting_height	6	130374461	T	A	-0.0346077	1.11693e-69	0.735451
Sitting_height	6	34205465	G	GGAGCCC	-0.0508052	1.3332e-69	0.896764
Sitting_height	6	26186200	A	G	-0.0354244	3.02482e-69	0.252669
Sitting_height	8	57123523	T	C	0.0374147	1.43019e-68	0.208845
Sitting_height	1	103345744	C	G	-0.0296044	4.06066e-65	0.499929
Sitting_height	4	17998426	C	A	0.0334139	2.29192e-64	0.26049
Sitting_height	17	61996255	A	C	0.0306167	4.43018e-63	0.640045
Sitting_height	6	81018388	T	C	0.0300931	7.03981e-63	0.367584
Sitting_height	15	89397827	A	G	-0.0848922	4.04141e-62	0.0296231
Sitting_height	9	98217348	A	G	0.0467416	6.28933e-62	0.106675
Sitting_height	9	119122721	A	C	-0.0357286	8.33958e-62	0.203405
Sitting_height	12	66371880	G	T	-0.0284839	3.65012e-60	0.515045
Sitting_height	8	78105153	C	A	0.0308611	3.11026e-58	0.285688
Sitting_height	15	99186488	G	C	-0.0382812	1.72131e-57	0.156945
Sitting_height	19	8670147	C	T	-0.0758599	5.64225e-56	0.0361116
Sitting_height	12	94136009	G	C	-0.0273853	9.13587e-56	0.508019
Sitting_height	6	7719065	T	C	0.0272822	2.38002e-55	0.488291
Sitting_height	2	23912401	C	T	0.0311175	3.90949e-55	0.745404
Sitting_height	1	172208204	T	C	0.0329219	1.68544e-54	0.212457
Sitting_height	2	56106928	C	T	-0.0321478	3.62999e-54	0.224611
Sitting_height	6	81050236	T	C	0.0491545	1.08523e-53	0.0804457
Sitting_height	3	185548663	G	A	0.0401855	5.08173e-53	0.128168
Sitting_height	14	61072875	T	C	-0.0271791	1.11597e-52	0.61312
Sitting_height	6	81913276	G	A	-0.026651	3.57639e-52	0.449347
Sitting_height	6	32661933	T	C	-0.0276488	4.01819e-52	0.42029
Sitting_height	6	19839415	C	T	0.0588839	2.56346e-51	0.0519168
Sitting_height	1	22472451	C	T	-0.0291928	3.08142e-51	0.721472
Sitting_height	8	57138676	T	G	-0.0418733	3.11013e-51	0.109702
Sitting_height	12	123885937	C	T	0.0321884	1.95603e-50	0.204471
Sitting_height	13	50655989	G	T	0.0961934	3.36828e-50	0.0191418
Sitting_height	6	34604185	A	AT	0.0363481	1.14869e-49	0.145327
Sitting_height	4	82172449	T	C	0.0276768	6.17748e-49	0.305573
Sitting_height	5	32831670	T	C	-0.0256406	9.54535e-48	0.596464
Sitting_height	5	170864021	G	T	-0.0313603	1.20973e-47	0.201272
Sitting_height	2	25138040	A	C	-0.0249455	8.09642e-47	0.488516
Sitting_height	6	117507982	A	C	-0.0256869	1.91655e-46	0.376107
Sitting_height	2	218289497	A	C	0.0250033	1.03249e-45	0.582433
Sitting_height	1	172059346	G	T	0.0272104	1.36692e-45	0.283885
Sitting_height	9	90873653	G	A	-0.0250027	1.64207e-45	0.581402
Sitting_height	4	106125309	C	T	-0.0253885	1.92797e-45	0.370205
Sitting_height	6	109781301	T	TCA	-0.0248929	2.65212e-45	0.409389
Sitting_height	20	32274380	G	A	-0.0278763	2.8635e-45	0.266189
Sitting_height	6	130341235	T	C	-0.0275593	1.22178e-44	0.263758
Sitting_height	16	69867835	A	G	-0.0242556	3.73703e-44	0.458481
Sitting_height	5	77454314	GCTAA	G	-0.0282699	1.3254e-43	0.23491
Sitting_height	6	7800306	G	A	0.032575	7.21913e-43	0.157961
Sitting_height	4	145434390	GT	G	0.024071	1.53684e-42	0.557097
Sitting_height	4	88555608	C	CAAT	-0.0238689	2.98448e-42	0.521752
Sitting_height	2	71562503	T	C	-0.0237976	4.17411e-42	0.566537
Sitting_height	6	28927749	T	TTG	-0.023924	3.40647e-41	0.395312
Sitting_height	5	172998603	G	GTTTAGGTC	-0.0239953	3.43092e-41	nan
Sitting_height	9	99224746	A	T	0.0282959	4.13925e-41	0.217667
Sitting_height	20	6709838	A	G	-0.0246263	2.12348e-40	0.327631
Sitting_height	7	46042442	T	C	0.0233012	2.15077e-40	0.472364
Sitting_height	17	43687181	CT	C	-0.0273268	2.2458e-40	0.266137
Sitting_height	12	103147927	G	GT	-0.0334722	3.43087e-40	0.141308
Sitting_height	1	41544279	G	T	-0.0243263	3.78123e-40	0.664093
Sitting_height	1	184014199	A	G	0.0241383	4.30742e-40	0.360132
Sitting_height	20	33228301	G	A	0.0294527	5.29163e-40	0.189513
Sitting_height	6	45090977	C	T	0.0234916	1.42294e-39	0.380306
Sitting_height	13	51143755	C	T	-0.0277572	2.7931e-39	0.788348
Sitting_height	15	100692953	G	A	-0.0358071	2.95447e-39	0.113134
Sitting_height	10	69933969	G	A	0.022566	8.88914e-39	0.497321
Sitting_height	15	89350967	A	G	0.0226019	1.05413e-38	0.481725
Sitting_height	10	104386309	T	A	0.02248	5.65462e-38	0.560017
Sitting_height	6	7231843	G	A	-0.0359443	7.22912e-38	0.115414
Sitting_height	3	9975386	C	G	-0.0286484	9.28991e-38	0.204291
Sitting_height	1	22542023	C	CT	0.0236547	9.53455e-38	0.35822
Sitting_height	6	32007063	C	T	0.0243352	1.09394e-37	0.300184
Sitting_height	7	28829253	G	C	-0.022675	1.393e-37	0.404037
Sitting_height	10	5004295	C	T	-0.0345829	3.77391e-37	0.115046
Sitting_height	17	7371932	C	T	-0.0229037	6.33591e-37	0.637979
Sitting_height	7	92327765	T	C	-0.0293142	1.07571e-36	0.170684
Sitting_height	15	99193276	A	C	-0.0226093	2.28674e-36	0.601508
Sitting_height	15	101718239	C	G	-0.0470949	4.00508e-36	0.0566391
Sitting_height	5	36803614	T	TA	-0.0220007	4.70632e-36	0.445519
Sitting_height	14	94838142	G	T	0.0749632	1.98565e-35	0.0210648
Sitting_height	4	12911495	G	T	-0.0215013	2.54932e-35	0.506134
Sitting_height	15	84553088	T	TC	0.0214379	5.93407e-35	0.504205
Sitting_height	6	31106459	C	A	-0.0394651	7.27008e-35	0.0792459
Sitting_height	15	89257734	G	C	-0.0323539	2.358e-34	0.121915
Sitting_height	5	171189571	A	G	0.0226265	2.48957e-34	0.322983
Sitting_height	2	25473547	A	T	0.022981	4.06068e-34	0.691557
Sitting_height	7	150542711	G	A	0.0225393	6.29877e-34	0.331562
Sitting_height	15	67011946	T	C	-0.0231881	9.78669e-34	0.70929
Sitting_height	16	4360314	G	C	0.0247517	1.28278e-33	0.233531
Sitting_height	13	50675565	T	TTA	0.021653	1.96177e-33	0.369468
Sitting_height	7	23508740	AATTG	A	-0.0239249	2.39488e-33	0.256457
Sitting_height	3	57991981	A	AATGGCGCG	-0.0220921	3.25603e-33	0.656247
Sitting_height	6	152157881	C	T	0.0207706	4.48905e-33	0.463647
Sitting_height	5	122699198	C	CTA	-0.0207589	7.35209e-33	0.461719
Sitting_height	2	25445303	C	CA	0.0262522	1.27357e-32	0.205483
Sitting_height	3	129035485	A	G	0.0248361	1.60811e-32	0.777913
Sitting_height	18	46572394	C	T	0.0480593	2.00757e-32	0.952062
Sitting_height	11	2165576	G	A	-0.0266524	4.62838e-32	0.182405
Sitting_height	12	108618630	C	T	0.023186	6.01739e-32	0.261397
Sitting_height	1	17306029	C	A	0.020391	6.02825e-32	0.5209
Sitting_height	15	99203888	A	T	-0.0495129	8.45573e-32	0.0444455
Sitting_height	6	41852616	T	A	-0.0396391	1.08443e-31	0.925881
Sitting_height	11	47728617	G	A	-0.0212995	1.25419e-31	0.349016
Sitting_height	4	145216249	T	TG	-0.0220195	1.31146e-31	0.544215
Sitting_height	19	2155497	C	T	0.0207933	1.5421e-31	0.398184
Sitting_height	1	176813300	TGTGA	T	0.0204927	1.68934e-31	0.43027
Sitting_height	6	116731518	G	C	0.0209768	2.28698e-31	0.36791
Sitting_height	3	38051211	G	A	0.0590268	2.31073e-31	0.0302145
Sitting_height	6	169365856	T	A	-0.0213777	6.42193e-31	0.326141
Sitting_height	5	168256455	T	C	-0.0246194	8.64551e-31	0.207124
Sitting_height	18	46607656	A	G	0.0273808	1.2221e-30	0.84198
Sitting_height	2	218604987	C	T	0.0391926	1.26777e-30	0.0788335
Sitting_height	3	172168507	T	A	0.0220497	1.28961e-30	0.28916
Sitting_height	2	218314141	C	T	-0.0256741	2.10092e-30	0.186943
Sitting_height	6	81725944	C	T	-0.0741621	2.41616e-30	0.0193043
Sitting_height	8	135598132	C	G	-0.0206258	2.6587e-30	0.367337
Sitting_height	6	116723086	T	TA	0.0231416	3.15023e-30	0.733763
Sitting_height	2	33361425	A	G	0.0218086	3.91009e-30	0.708621
Sitting_height	17	7571752	T	G	0.0903364	4.46886e-30	0.0125975
Sitting_height	7	28202079	T	C	-0.0215326	8.54206e-30	0.704757
Sitting_height	8	116631278	T	C	-0.0240532	1.75174e-29	0.209659
Sitting_height	15	94551607	A	G	0.0199451	1.89022e-29	0.430493
Sitting_height	18	50831176	A	G	-0.0195559	2.10407e-29	0.481687
Sitting_height	8	130761182	A	G	-0.0196716	2.34603e-29	0.430443
Sitting_height	2	218616633	C	T	0.0323968	2.77684e-29	0.895563
Sitting_height	15	89386652	G	A	-0.0249239	2.8471e-29	0.187282
Sitting_height	4	81476986	C	T	0.0749593	4.1675e-29	0.0172899
Sitting_height	22	28341062	ATCCT	A	-0.0766868	5.73794e-29	0.0168141
Sitting_height	3	147086268	T	C	-0.0194764	5.74183e-29	0.499731
Sitting_height	12	46761829	T	G	0.0198323	6.01944e-29	0.608095
Sitting_height	7	148631555	A	T	0.0241274	6.3454e-29	0.79533
Sitting_height	5	129064179	T	A	-0.0362856	9.8562e-29	0.923471
Sitting_height	9	139094805	C	T	-0.0203637	1.12898e-28	0.344303
Sitting_height	16	2160503	T	G	-0.025829	1.19042e-28	0.169026
Sitting_height	2	56089108	G	A	0.028171	2.0237e-28	0.133862
Sitting_height	1	26756856	T	C	-0.0219744	2.42644e-28	0.252594
Sitting_height	20	47817815	G	A	0.0223647	2.50474e-28	0.241259
Sitting_height	15	67457698	A	G	0.0407699	2.84078e-28	0.0580176
Sitting_height	5	173013177	A	G	-0.0190873	3.79882e-28	0.482821
Sitting_height	17	43188891	C	G	0.0243606	4.59278e-28	0.191658
Sitting_height	2	233094868	C	T	0.0536266	7.5821e-28	0.0322248
Sitting_height	3	171969077	C	G	0.0189237	9.04603e-28	0.504887
Sitting_height	9	119377717	T	C	-0.0192357	1.14793e-27	0.596526
Sitting_height	12	66384202	C	A	-0.0379421	1.69675e-27	0.0714887
Sitting_height	18	20716805	C	T	0.0215865	1.78723e-27	0.739251
Sitting_height	11	2773108	G	C	0.0270485	2.32694e-27	0.141213
Sitting_height	16	783865	T	C	0.0223114	2.34956e-27	0.230619
Sitting_height	6	81399464	A	G	0.0433133	4.47604e-27	0.0486679
Sitting_height	20	30268184	C	T	0.0228567	4.84584e-27	0.212566
Sitting_height	1	26738382	T	C	0.0460922	7.72455e-27	0.0444604
Sitting_height	20	6560776	A	G	-0.018898	1.094e-26	0.408176
Sitting_height	7	19528697	G	A	0.0604688	1.11793e-26	0.0244206
Sitting_height	6	166577701	G	T	-0.0185243	1.1881e-26	0.50662
Sitting_height	1	78450517	C	A	0.0283045	1.60877e-26	0.124614
Sitting_height	9	133471891	G	A	-0.0193754	1.62557e-26	0.348749
Sitting_height	1	103581750	A	G	0.0305479	1.83039e-26	0.102141
Sitting_height	2	233864457	C	T	-0.0244733	2.52331e-26	0.1726
Sitting_height	1	227850588	T	A	-0.0243603	3.45913e-26	0.172883
Sitting_height	8	116636719	C	T	-0.0186195	7.70115e-26	0.601298
Sitting_height	12	4033760	G	A	0.0424919	8.40556e-26	0.0481464
Sitting_height	6	152345162	G	A	0.0203918	8.68367e-26	0.274375
Sitting_height	2	178565913	T	C	0.0458515	8.68688e-26	0.0409804
Sitting_height	1	41439221	C	CT	0.0197781	8.75673e-26	0.332094
Sitting_height	6	131315261	G	GTC	0.0186712	1.12e-25	0.387067
Sitting_height	20	45530530	C	T	0.0192948	1.72252e-25	0.325716
Sitting_height	8	135649848	G	A	-0.020582	2.87004e-25	0.256831
Sitting_height	1	54119578	G	A	0.0192869	2.87887e-25	0.323321
Sitting_height	12	69828534	C	T	0.0189667	3.67825e-25	0.34479
Sitting_height	1	19754134	T	TA	-0.017988	4.65205e-25	0.464656
Sitting_height	17	47042117	G	A	-0.0180117	5.24961e-25	0.555653
Sitting_height	12	28567453	C	G	0.0179592	7.25773e-25	0.440635
Sitting_height	17	61996273	T	C	-0.0297465	7.71329e-25	0.117203
Sitting_height	1	205723572	C	T	-0.0178761	8.41103e-25	0.547079
Sitting_height	12	103175170	G	C	-0.0406113	8.51367e-25	0.0521019
Sitting_height	11	75276178	A	C	-0.0256378	1.03808e-24	0.860437
Sitting_height	19	4967739	C	T	-0.0219336	1.22542e-24	0.207636
Sitting_height	5	54877085	T	C	-0.0187863	1.22592e-24	0.661946
Sitting_height	10	81228378	T	C	0.0244747	1.37852e-24	0.156389
Sitting_height	3	187443314	G	A	0.034395	1.57355e-24	0.0710607
Sitting_height	12	102422359	C	G	-0.0440677	1.57453e-24	0.0420963
Sitting_height	1	218597297	C	G	0.0195302	2.22171e-24	0.28652
Sitting_height	12	58249243	A	G	-0.0189386	2.25291e-24	0.321658
Sitting_height	2	24875110	C	A	-0.0192905	2.31325e-24	0.699382
Sitting_height	4	12872369	A	AT	-0.0180763	2.48761e-24	0.447133
Sitting_height	6	36217160	G	A	-0.0217615	3.51036e-24	0.794272
Sitting_height	17	36922196	A	G	0.0176459	5.06378e-24	0.566013
Sitting_height	3	72397279	A	G	-0.0179219	6.18205e-24	0.407365
Sitting_height	11	74355523	A	G	-0.02032	6.2708e-24	0.244265
Sitting_height	17	69307999	T	C	0.018416	6.71545e-24	0.649254
Sitting_height	3	38019428	C	T	0.0202808	6.85168e-24	0.249686
Sitting_height	10	81136129	C	A	-0.0174404	7.60247e-24	0.503724
Sitting_height	5	171284642	G	GC	0.0186723	9.05461e-24	0.619394
Sitting_height	9	109521624	C	T	0.0240017	9.40924e-24	0.157896
Sitting_height	10	70317496	C	G	-0.0229256	9.71146e-24	0.176211
Sitting_height	2	27730940	T	C	0.0177872	1.02038e-23	0.606799
Sitting_height	19	41939297	C	G	0.0178043	1.13651e-23	0.387983
Sitting_height	5	131722951	C	T	-0.0178191	1.14539e-23	0.401285
Sitting_height	13	92019617	C	G	-0.0179697	1.48832e-23	0.63165
Sitting_height	20	6685377	C	T	-0.0177412	1.75371e-23	0.403555
Sitting_height	11	2813322	C	T	-0.0649612	1.79666e-23	0.0192385
Sitting_height	3	51702481	T	G	0.0585557	4.70821e-23	0.0225433
Sitting_height	10	25178864	G	A	0.0233061	4.83421e-23	0.165908
Sitting_height	9	119218693	A	G	0.0292882	5.55035e-23	0.0944844
Sitting_height	7	46577056	A	G	-0.0172345	5.94282e-23	0.563555
Sitting_height	14	65538131	A	G	-0.0172127	6.18632e-23	0.461594
Sitting_height	6	34205823	A	G	0.0816997	6.59712e-23	0.0119496
Sitting_height	19	10760120	C	CT	-0.0180708	8.59925e-23	0.657836
Sitting_height	6	41903798	C	A	-0.075022	9.60567e-23	0.0133585
Sitting_height	1	26449337	A	G	0.022175	9.99102e-23	0.183564
Sitting_height	7	38110032	T	G	0.0178549	1.00072e-22	0.653651
Sitting_height	17	79934194	C	A	-0.0184462	1.1743e-22	0.305675
Sitting_height	12	103074218	C	T	0.0176881	1.20082e-22	0.357229
Sitting_height	1	19871134	C	T	0.0177574	1.48249e-22	0.649181
Sitting_height	6	7746663	T	C	-0.0206399	1.59333e-22	0.219499
Sitting_height	2	88913273	G	C	0.0187788	1.7393e-22	0.280816
Sitting_height	1	22626998	G	GAGAA	0.0228586	1.86181e-22	0.165023
Sitting_height	17	63556402	C	G	-0.0243145	2.19705e-22	0.140911
Sitting_height	10	27901359	G	T	0.0169122	2.25394e-22	0.50742
Sitting_height	2	172416803	A	G	-0.0195712	2.5218e-22	0.247156
Sitting_height	17	64303793	C	T	0.017052	3.03065e-22	0.582133
Sitting_height	4	124939254	G	T	0.0185712	3.17186e-22	0.286716
Sitting_height	7	46087125	C	T	-0.0304888	4.15169e-22	0.0863288
Sitting_height	6	108983527	C	T	0.0185043	4.20715e-22	0.711967
Sitting_height	1	149906413	T	C	0.0170399	4.43386e-22	0.408355
Sitting_height	16	53477732	TGGG	T	0.0181993	5.29797e-22	0.301491
Sitting_height	16	88847738	G	A	-0.0196337	7.13543e-22	0.2351
Sitting_height	6	169463997	C	A	0.0309255	7.20968e-22	0.0785958
Sitting_height	17	47128247	C	T	-0.0192434	8.3196e-22	0.252147
Sitting_height	5	42786309	A	C	-0.0166849	9.49217e-22	0.452374
Sitting_height	15	74336633	T	C	0.0166452	9.9006e-22	0.461687
Sitting_height	18	20720973	G	T	0.0165691	1.05104e-21	0.513665
Sitting_height	6	139829917	G	A	-0.0206058	1.10702e-21	0.202347
Sitting_height	4	105931075	C	T	-0.0560452	1.11747e-21	0.023329
Sitting_height	6	158723762	C	T	-0.0175225	1.27996e-21	0.664262
Sitting_height	4	56444321	G	A	0.0182164	1.41236e-21	0.300531
Sitting_height	9	78511889	G	A	-0.0253239	1.62312e-21	0.122158
Sitting_height	2	227326633	A	T	-0.0638112	1.67012e-21	0.0174058
Sitting_height	1	183036655	G	A	-0.016519	1.76312e-21	0.539808
Sitting_height	4	87730980	C	T	-0.0643259	1.8367e-21	0.0166513
Sitting_height	22	42070374	A	C	-0.0279423	2.03508e-21	0.0959713
Sitting_height	5	32717228	C	T	-0.0173879	2.08898e-21	0.350603
Sitting_height	4	103188709	C	T	0.0312736	2.18453e-21	0.0749065
Sitting_height	5	39424628	A	C	0.0174062	2.40973e-21	0.656393
Sitting_height	3	53125297	G	C	0.0269977	2.99622e-21	0.10268
Sitting_height	1	32393578	G	T	0.0241729	3.37121e-21	0.132228
Sitting_height	7	73043665	T	C	0.0242498	3.98177e-21	0.130325
Sitting_height	11	30447998	C	T	0.0165914	4.62692e-21	0.409351
Sitting_height	8	129186110	T	C	0.0212789	6.20603e-21	0.178164
Sitting_height	9	96951558	T	A	0.0395218	8.55271e-21	0.044642
Sitting_height	20	6427039	A	T	-0.016472	1.03998e-20	0.441164
Sitting_height	5	42687629	T	C	0.0263958	1.3447e-20	0.107072
Sitting_height	8	56951791	A	T	0.0758812	1.44158e-20	0.0136341
Sitting_height	3	145861091	T	TA	0.0162513	1.46553e-20	0.449085
Sitting_height	15	62365465	C	T	-0.0162206	1.5019e-20	0.454571
Sitting_height	12	48744199	C	A	0.016185	1.5846e-20	0.552172
Sitting_height	6	31337815	C	T	0.0167204	2.05249e-20	0.427157
Sitting_height	12	123493772	A	G	0.0611739	2.24296e-20	0.0174692
Sitting_height	8	126498828	G	C	-0.0190116	2.3972e-20	0.240015
Sitting_height	8	145004944	T	C	-0.0166388	2.87083e-20	0.368084
Sitting_height	6	142602883	T	C	-0.0160626	2.94798e-20	0.459957
Sitting_height	10	81144697	C	T	-0.0201525	2.96296e-20	0.232243
Sitting_height	6	116446576	A	G	0.0162855	3.35179e-20	0.397808
Sitting_height	9	16469202	TC	T	0.0168557	3.64975e-20	0.416469
Sitting_height	8	120475358	G	T	-0.0185638	4.67791e-20	0.243687
Sitting_height	1	38461319	C	A	-0.0159672	4.95833e-20	0.555311
Sitting_height	1	172355841	C	T	0.0202432	5.04813e-20	0.189274
Sitting_height	1	41609882	T	C	-0.07518	5.54036e-20	0.0113148
Sitting_height	17	54847885	CATCT	C	-0.015878	6.21594e-20	0.493466
Sitting_height	2	232328681	C	T	0.0159424	6.93795e-20	0.544446
Sitting_height	11	125795625	A	G	0.0173577	7.01636e-20	0.699617
Sitting_height	10	79537723	G	A	-0.0648223	7.19625e-20	0.0154686
Sitting_height	10	102660281	G	C	0.0159791	7.30967e-20	0.43143
Sitting_height	3	147292393	G	A	-0.0158963	7.6359e-20	0.443363
Sitting_height	6	140692862	T	C	0.0183773	7.99461e-20	0.247671
Sitting_height	15	99214192	TTGGAA	T	-0.0287094	8.86692e-20	0.0896286
Sitting_height	1	214629462	C	CTT	-0.0161159	9.33542e-20	0.395943
Sitting_height	9	85037201	C	T	0.0189562	1.0024e-19	0.223385
Sitting_height	12	103071968	C	T	-0.0192953	1.02262e-19	0.210904
Sitting_height	11	68187136	G	A	-0.0210953	1.0701e-19	0.168108
Sitting_height	1	46050004	TTCGG	T	-0.0171746	1.20388e-19	0.701239
Sitting_height	17	29206421	G	T	-0.0192684	1.61538e-19	0.233652
Sitting_height	5	134363145	G	A	-0.0180106	2.07394e-19	0.250474
Sitting_height	9	95529203	A	G	-0.0157435	2.11024e-19	0.564553
Sitting_height	1	89147213	A	T	0.0155649	2.95914e-19	0.537408
Sitting_height	8	96434991	G	C	-0.0161158	3.22411e-19	0.414358
Sitting_height	22	21916272	C	A	-0.0203292	3.38896e-19	0.181882
Sitting_height	11	74398125	C	T	0.017994	3.49994e-19	0.255519
Sitting_height	9	98391372	T	C	0.0156552	3.81333e-19	0.552286
Sitting_height	12	122587758	T	G	0.0156285	4.15122e-19	0.4934
Sitting_height	7	18733748	G	A	-0.0326889	4.46148e-19	0.0603525
Sitting_height	19	55993436	G	T	-0.0503326	5.29961e-19	0.0240355
Sitting_height	7	135373836	G	T	0.0199821	7.18335e-19	0.182986
Sitting_height	13	115004555	TGCATCTCTTAAATATGTGTGA	T	-0.0182543	7.69822e-19	0.231897
Sitting_height	8	23681126	T	C	-0.0154593	7.94812e-19	0.447871
Sitting_height	8	23173314	A	G	-0.0181005	8.56627e-19	0.764349
Sitting_height	15	101712353	G	A	0.0162495	9.00845e-19	0.341304
Sitting_height	6	168814392	T	A	-0.017953	9.97512e-19	0.244036
Sitting_height	9	98368761	T	C	-0.0177206	1.01857e-18	0.256987
Sitting_height	12	20537380	C	A	0.0160972	1.04081e-18	0.655155
Sitting_height	21	38172737	A	G	-0.0163717	1.28399e-18	0.320344
Sitting_height	15	75816649	A	C	0.0235649	1.41103e-18	0.118881
Sitting_height	1	53589801	A	G	0.019204	1.44638e-18	0.197787
Sitting_height	12	94326674	G	C	-0.0154833	1.49758e-18	0.406488
Sitting_height	5	32838868	A	AT	-0.0231878	2.01958e-18	0.125021
Sitting_height	2	33348679	A	G	-0.0295464	2.0268e-18	0.0718452
Sitting_height	20	21230455	C	T	-0.0162848	2.07039e-18	0.668909
Sitting_height	1	228178904	T	TA	-0.033824	2.07892e-18	0.0654982
Sitting_height	7	18868032	G	A	0.0614401	2.25727e-18	0.0155342
Sitting_height	1	218963142	G	A	-0.016346	2.27198e-18	0.314837
Sitting_height	17	38590316	CTG	C	-0.0154694	2.37259e-18	0.400863
Sitting_height	6	55617667	C	CA	-0.0251041	2.62465e-18	0.101942
Sitting_height	6	81228722	A	G	0.0159514	3.42227e-18	0.451243
Sitting_height	8	120596023	A	G	0.0328907	3.99604e-18	0.944524
Sitting_height	4	1749160	G	A	0.015975	4.06964e-18	0.331892
Sitting_height	15	89415247	C	G	-0.0169288	5.53439e-18	0.266472
Sitting_height	8	21829948	G	A	-0.0150817	5.58431e-18	0.554828
Sitting_height	12	102347801	C	T	-0.0151205	5.58731e-18	0.441865
Sitting_height	16	2255807	G	A	-0.0178985	6.39556e-18	0.26309
Sitting_height	17	60720058	T	G	0.0156984	6.73817e-18	0.362247
Sitting_height	9	84226540	G	C	-0.0149817	7.23608e-18	0.528386
Sitting_height	1	180905694	C	T	0.0160344	7.87304e-18	0.315813
Sitting_height	6	72180478	T	C	0.0154781	7.89033e-18	0.366368
Sitting_height	12	24170904	C	T	0.018299	8.10814e-18	0.211925
Sitting_height	15	74795830	C	T	-0.0416961	8.93115e-18	0.0332367
Sitting_height	12	11878464	C	A	0.0155501	9.67054e-18	0.355297
Sitting_height	10	61469538	T	C	-0.0176479	9.76457e-18	0.768813
Sitting_height	1	51391845	C	T	0.0259999	1.14691e-17	0.0890849
Sitting_height	16	69764145	G	C	-0.021961	1.25528e-17	0.864202
Sitting_height	6	7673539	G	T	0.0148036	1.34546e-17	0.500245
Sitting_height	12	20805565	G	A	-0.0149595	1.50343e-17	0.547679
Sitting_height	1	19964620	G	A	0.0173531	2.23954e-17	0.237187
Sitting_height	7	1380874	C	G	-0.0155618	2.25534e-17	0.340372
Sitting_height	5	172753555	T	G	0.0243614	2.43367e-17	0.114392
Sitting_height	6	164107529	A	G	0.0216882	2.66608e-17	0.131151
Sitting_height	9	16680138	A	C	-0.0190328	3.11898e-17	0.816914
Sitting_height	17	30234848	T	A	0.0190634	3.50259e-17	0.178959
Sitting_height	7	46530146	A	G	-0.0242484	3.67897e-17	0.100698
Sitting_height	7	32866023	C	T	0.0735542	4.82207e-17	0.0107468
Sitting_height	1	22485138	G	A	-0.0216893	4.9705e-17	0.129608
Sitting_height	2	232790053	C	T	0.0151837	5.29627e-17	0.63489
Sitting_height	5	172779475	C	T	0.0165718	5.40156e-17	0.264668
Sitting_height	9	139134981	A	G	0.0154793	6.4715e-17	0.332937
Sitting_height	1	19678347	G	A	0.0163394	6.48709e-17	0.272171
Sitting_height	17	27889986	T	C	0.0152054	7.36474e-17	0.656166
Sitting_height	1	228107423	C	G	-0.0175524	9.87279e-17	0.250312
Sitting_height	16	49888931	T	C	0.0152195	1.09764e-16	0.628073
Sitting_height	3	67425963	G	T	-0.022734	1.1284e-16	0.112647
Sitting_height	17	62083212	T	A	0.0248378	1.13531e-16	0.0995149
Sitting_height	7	99332948	T	G	0.0354907	1.30477e-16	0.0425671
Sitting_height	8	144966481	C	T	-0.0358268	1.31831e-16	0.0443149
Sitting_height	19	55879672	C	T	-0.0493534	1.41216e-16	0.0214828
Sitting_height	5	236760	C	A	0.0208817	1.51822e-16	0.140284
Sitting_height	6	2190846	C	T	0.0178451	1.77558e-16	0.201601
Sitting_height	3	41189617	A	C	-0.0143561	1.80067e-16	0.536617
Sitting_height	7	37945103	A	G	0.0180802	1.83475e-16	0.204851
Sitting_height	2	169707262	AAATTCTCTGG	A	-0.0153227	1.86823e-16	0.320292
Sitting_height	3	11595167	A	G	0.0180627	1.89937e-16	0.806463
Sitting_height	4	3443931	A	G	0.0147879	1.95925e-16	0.618244
Sitting_height	6	7250270	G	A	0.0185241	2.22399e-16	0.17958
Sitting_height	16	82200011	C	T	0.0210163	2.24111e-16	0.132485
Sitting_height	17	29285075	C	T	-0.047079	2.41842e-16	0.0241323
Sitting_height	2	233790523	G	T	0.0144145	2.639e-16	0.435835
Sitting_height	5	32776397	T	C	-0.0169694	3.03739e-16	0.223501
Sitting_height	1	183970394	A	T	-0.0183998	3.17578e-16	0.182581
Sitting_height	5	139037130	A	G	0.0147352	3.51047e-16	0.371807
Sitting_height	19	19665643	A	C	-0.0177269	3.57903e-16	0.800681
Sitting_height	4	8598698	C	T	-0.0146013	3.9051e-16	0.398591
Sitting_height	7	135212623	C	CGT	-0.0167288	3.99757e-16	0.235088
Sitting_height	13	50466815	C	T	-0.0219457	4.55017e-16	0.128065
Sitting_height	12	65696801	CT	C	-0.0141426	4.61454e-16	0.510043
Sitting_height	5	54426275	T	C	-0.0146525	4.67221e-16	0.6391
Sitting_height	20	6934897	T	C	-0.014403	4.71235e-16	0.521397
Sitting_height	10	52752880	T	A	-0.0165969	4.71735e-16	0.23548
Sitting_height	2	36770845	T	TA	-0.0150604	5.99895e-16	0.328528
Sitting_height	15	63790662	C	T	-0.0141779	6.08015e-16	0.425359
Sitting_height	8	57361599	G	A	0.0149637	7.03074e-16	0.324133
Sitting_height	18	46497009	A	AGGGCT	-0.0151606	7.57438e-16	0.673985
Sitting_height	19	2523781	G	T	0.0149802	7.93512e-16	0.326064
Sitting_height	14	37144516	C	T	0.0162624	8.9022e-16	0.245231
Sitting_height	18	53070914	G	A	0.0179683	9.0533e-16	0.188724
Sitting_height	20	6700202	T	G	0.0142394	9.55798e-16	0.595162
Sitting_height	2	242504989	C	CG	-0.0143516	1.02214e-15	0.587422
Sitting_height	2	218565809	T	TAC	-0.0393059	1.06079e-15	0.0328372
Sitting_height	1	176521655	G	A	-0.0413424	1.23075e-15	0.0288305
Sitting_height	8	135724740	CAA	C	-0.017801	1.28496e-15	0.188807
Sitting_height	12	65718299	T	G	-0.0215569	1.28546e-15	0.117082
Sitting_height	16	86714715	G	C	-0.0177844	1.33142e-15	0.188443
Sitting_height	12	116196322	G	A	0.0175989	1.58357e-15	0.798634
Sitting_height	12	670595	G	A	0.0265469	1.65672e-15	0.0726656
Sitting_height	12	46764254	A	G	-0.0502301	1.75467e-15	0.0192124
Sitting_height	5	112159562	A	G	-0.0143631	1.76478e-15	0.640301
Sitting_height	3	185546150	C	T	0.0336177	1.79151e-15	0.0455911
Sitting_height	2	20030144	A	G	-0.0139821	2.00091e-15	0.418862
Sitting_height	15	100796919	T	C	-0.0155445	2.21456e-15	0.728342
Sitting_height	9	89093059	A	AT	0.0137337	2.36465e-15	0.50112
Sitting_height	10	70343196	G	GA	-0.0267303	2.41477e-15	0.0710593
Sitting_height	5	156791617	G	A	-0.0165261	2.62932e-15	0.220054
Sitting_height	2	189898847	G	A	0.0442206	2.69477e-15	0.0247651
Sitting_height	1	155006450	C	A	0.0168867	3.11332e-15	0.206315
Sitting_height	12	53502221	C	CT	0.0228017	3.22829e-15	0.101686
Sitting_height	15	51525432	A	AAC	0.013656	3.29765e-15	0.513628
Sitting_height	2	219419469	C	CA	0.014297	3.5158e-15	0.498507
Sitting_height	12	94100217	G	T	-0.0431452	3.60247e-15	0.0271746
Sitting_height	8	123980448	T	C	0.0143045	3.98123e-15	0.353429
Sitting_height	4	124859063	G	A	0.0181136	4.09782e-15	0.829803
Sitting_height	20	20348253	C	T	-0.0179228	4.10711e-15	0.180004
Sitting_height	12	94249719	G	A	-0.0136232	4.12728e-15	0.518334
Sitting_height	9	109632353	G	A	0.0162982	4.17487e-15	0.224794
Sitting_height	16	4422607	G	T	0.0156764	4.34106e-15	0.746447
Sitting_height	6	141880180	A	T	0.0137731	4.48403e-15	0.436408
Sitting_height	10	93015079	T	A	0.0165472	4.53618e-15	0.214773
Sitting_height	11	30428342	A	G	-0.0183951	4.60835e-15	0.162652
Sitting_height	1	93003570	A	G	0.0166575	5.12323e-15	0.792545
Sitting_height	1	22652501	A	G	-0.0137555	5.17848e-15	0.526954
Sitting_height	8	57665019	G	T	0.014763	5.20092e-15	0.693917
Sitting_height	14	21804360	A	C	0.0203432	5.36624e-15	0.13312
Sitting_height	6	81964968	CAGAT	C	-0.0582077	5.63355e-15	0.0149857
Sitting_height	12	102661360	T	C	0.0338648	6.77973e-15	0.0419163
Sitting_height	6	160768860	T	C	0.0137286	6.80319e-15	0.454646
Sitting_height	2	233562210	T	C	-0.0137932	6.96448e-15	0.418903
Sitting_height	2	68447156	T	TA	-0.0252087	6.97252e-15	0.0783371
Sitting_height	8	13372120	G	A	-0.0280263	7.25772e-15	0.0627603
Sitting_height	10	79657705	C	G	-0.0146516	7.33951e-15	0.306975
Sitting_height	7	134392075	T	C	-0.0139219	7.37101e-15	0.609988
Sitting_height	3	38068758	C	T	0.0147349	7.4138e-15	0.702942
Sitting_height	8	119947800	ACTTTC	A	0.0136536	7.42996e-15	0.45486
Sitting_height	9	97787336	A	G	-0.0242286	7.71789e-15	0.0842008
Sitting_height	10	31111110	G	A	0.0207897	7.84062e-15	0.119491
Sitting_height	1	40797398	C	T	-0.0147665	8.63176e-15	0.293109
Sitting_height	17	61996183	T	C	-0.0486752	8.89414e-15	0.0232825
Sitting_height	7	148564138	G	A	0.0420741	9.603e-15	0.0266898
Sitting_height	20	6751034	A	G	-0.013966	9.64832e-15	0.614349
Sitting_height	16	377367	A	G	-0.0134537	9.71691e-15	0.471763
Sitting_height	1	23543929	T	C	-0.0154055	1.01669e-14	0.252967
Sitting_height	4	100563999	G	A	0.0183128	1.11204e-14	0.159953
Sitting_height	9	94486321	C	T	-0.0142391	1.15586e-14	0.670484
Sitting_height	15	99104826	C	T	0.0187503	1.36042e-14	0.151081
Sitting_height	17	68219001	C	T	-0.013765	1.40119e-14	0.610003
Sitting_height	17	70021551	T	C	0.0152929	1.59501e-14	0.257668
Sitting_height	8	8988073	A	G	-0.0136518	1.62755e-14	0.406228
Sitting_height	11	8255408	C	A	-0.0147944	1.72715e-14	0.310818
Sitting_height	10	28162477	G	A	0.0145918	1.76597e-14	0.700176
Sitting_height	12	94207532	G	A	-0.013259	1.81835e-14	0.504074
Sitting_height	20	25286816	CA	C	-0.0140825	1.8615e-14	0.480485
Sitting_height	19	46350058	C	CT	-0.0143221	1.9175e-14	0.332608
Sitting_height	19	17264961	G	C	-0.0158857	1.92228e-14	0.231016
Sitting_height	8	23391493	G	A	0.0166798	2.15674e-14	0.201459
Sitting_height	12	48371045	A	G	-0.0248404	2.17403e-14	0.0774416
Sitting_height	3	151987703	A	C	-0.0138463	2.42175e-14	0.551424
Sitting_height	15	48686310	C	T	-0.023447	2.48521e-14	0.0903496
Sitting_height	4	1794188	T	C	-0.016801	2.57648e-14	0.196208
Sitting_height	5	138997538	T	TA	0.0300076	2.65919e-14	0.0521548
Sitting_height	5	32989081	A	G	-0.0145042	2.82597e-14	0.287987
Sitting_height	4	7856251	G	A	0.0131557	3.31929e-14	0.500492
Sitting_height	8	145501921	T	C	-0.0134267	3.31945e-14	0.487038
Sitting_height	6	25941260	T	TG	-0.0173137	3.35081e-14	0.819434
Sitting_height	16	1532463	G	A	-0.0132929	4.16881e-14	0.411098
Sitting_height	17	7559037	C	T	-0.016748	4.3225e-14	0.197918
Sitting_height	15	89258599	C	T	0.0180614	4.32901e-14	0.155974
Sitting_height	12	57510511	C	G	-0.013159	4.37456e-14	0.522785
Sitting_height	6	140264629	A	AC	-0.0159062	4.46623e-14	0.227877
Sitting_height	20	31276337	T	A	-0.0323049	4.76266e-14	0.0454162
Sitting_height	5	67596088	G	A	-0.0131007	4.84318e-14	0.460278
Sitting_height	3	156798775	T	C	0.0133407	5.11032e-14	0.397272
Sitting_height	11	2062284	CAAAAAA	C	-0.0140955	5.18982e-14	0.328203
Sitting_height	3	188365278	A	G	0.0212715	5.75238e-14	0.111377
Sitting_height	19	18116144	A	G	-0.0145607	5.75339e-14	0.30552
Sitting_height	2	25932739	A	G	-0.0135493	5.84738e-14	0.589027
Sitting_height	6	7808319	A	C	0.0135431	5.86619e-14	0.495923
Sitting_height	10	53290991	T	C	0.017689	6.19656e-14	0.164137
Sitting_height	9	139377498	G	C	0.0130825	6.28299e-14	0.544227
Sitting_height	17	44872032	G	A	0.0366701	6.45326e-14	0.0323898
Sitting_height	1	118849909	G	A	-0.014169	6.45436e-14	0.308926
Sitting_height	2	19640431	C	T	-0.0209629	6.46824e-14	0.107572
Sitting_height	17	21281663	A	G	0.0135476	6.73809e-14	0.62648
Sitting_height	8	25264962	A	G	0.0135381	7.17128e-14	0.635078
Sitting_height	16	24728185	G	A	0.0137245	7.38123e-14	0.337324
Sitting_height	2	233142341	A	G	-0.0478112	7.45025e-14	0.0187198
Sitting_height	15	67374468	C	CG	0.0133632	7.82835e-14	0.606822
Sitting_height	6	158916875	GA	G	0.0198917	8.03834e-14	0.119903
Sitting_height	5	171336723	G	A	0.0130099	8.03849e-14	0.472189
Sitting_height	20	6842330	C	T	0.012972	8.13849e-14	0.479542
Sitting_height	16	716798	C	T	0.0182688	8.22646e-14	0.148423
Sitting_height	5	88306561	C	T	-0.0129512	8.23722e-14	0.472621
Sitting_height	6	76363376	G	GT	-0.0129505	8.39727e-14	0.492035
Sitting_height	2	171836895	T	C	-0.0131615	8.44124e-14	0.420096
Sitting_height	20	3237674	C	A	0.0153081	8.56169e-14	0.232699
Sitting_height	3	13808010	C	T	-0.0144698	8.85254e-14	0.723177
Sitting_height	16	88298795	T	A	-0.0242359	8.8592e-14	0.0797557
Sitting_height	16	20916757	T	G	-0.0185398	8.93876e-14	0.141567
Sitting_height	7	46095609	C	T	-0.0524106	9.18097e-14	0.015481
Sitting_height	2	10199601	A	G	-0.0130447	9.23111e-14	0.557188
Sitting_height	3	123065778	A	G	-0.0150028	9.34082e-14	0.245508
Sitting_height	15	74163430	C	T	0.0171386	9.68192e-14	0.172374
Sitting_height	2	46717743	G	A	0.0133523	9.70928e-14	0.380175
Sitting_height	9	15888333	A	G	0.0129983	9.78131e-14	0.445066
Sitting_height	12	20722854	A	G	0.0191447	1.0235e-13	0.132359
Sitting_height	10	124154728	CTT	C	-0.0149615	1.02813e-13	0.248345
Sitting_height	22	38220132	G	GT	0.0131092	1.07104e-13	0.55142
Sitting_height	6	33599979	C	T	-0.0143416	1.1889e-13	0.281183
Sitting_height	6	133849789	A	G	0.0128804	1.23124e-13	0.536803
Sitting_height	7	18797190	T	A	0.0149704	1.24412e-13	0.244581
Sitting_height	6	76164589	C	A	0.0213154	1.24615e-13	0.10209
Sitting_height	2	174841455	G	A	0.0247266	1.30037e-13	0.0738631
Sitting_height	4	109296717	T	C	-0.027165	1.31115e-13	0.0596159
Sitting_height	1	2149292	C	T	0.0132805	1.34181e-13	0.383714
Sitting_height	4	145875495	A	C	-0.0402509	1.48456e-13	0.0266646
Sitting_height	7	96591668	A	G	-0.0331139	1.4876e-13	0.0399393
Sitting_height	12	57522257	C	G	0.0259418	1.59367e-13	0.0747924
Sitting_height	19	55878521	G	C	0.0269929	1.61539e-13	0.0600114
Sitting_height	20	35312094	T	TAC	0.0304309	1.62274e-13	0.0496398
Sitting_height	1	11220180	A	G	0.0148119	1.6407e-13	0.251163
Sitting_height	8	19353597	C	T	0.0135205	1.66924e-13	0.663572
Sitting_height	2	119063046	A	G	-0.0128574	1.70498e-13	0.474465
Sitting_height	1	176500060	A	T	-0.0238482	1.70879e-13	0.919427
Sitting_height	2	44393532	A	G	-0.0162336	1.70985e-13	0.808147
Sitting_height	2	219929394	C	T	-0.0506503	1.75195e-13	0.0171824
Sitting_height	17	44981466	T	C	-0.0137777	1.78763e-13	0.320784
Sitting_height	20	20060745	T	G	-0.0132636	1.80686e-13	0.386984
Sitting_height	11	69253891	C	G	0.0149167	1.81228e-13	0.243319
Sitting_height	16	79232786	G	T	0.0268892	1.89093e-13	0.0614392
Sitting_height	1	150717488	T	C	0.0555403	1.90656e-13	0.0142863
Sitting_height	2	106689736	G	A	0.019793	1.90972e-13	0.120701
Sitting_height	14	54065931	C	T	-0.0156656	1.93593e-13	0.209475
Sitting_height	7	19413024	T	G	-0.0128773	1.94518e-13	0.443005
Sitting_height	3	158171454	C	G	-0.0127713	1.94792e-13	0.500405
Sitting_height	16	2274663	C	T	0.0359274	1.97429e-13	0.0353921
Sitting_height	9	136925663	G	T	0.0171441	2.00306e-13	0.16582
Sitting_height	3	52668119	G	T	-0.0129881	2.05229e-13	0.402757
Sitting_height	15	38555527	A	G	0.015553	2.06237e-13	0.215664
Sitting_height	12	12868701	C	T	-0.0221092	2.06879e-13	0.0920975
Sitting_height	19	34660410	A	G	0.0385331	2.08075e-13	0.0288606
Sitting_height	8	19304533	G	A	0.0131023	2.12611e-13	0.382222
Sitting_height	6	35378798	G	A	-0.0503594	2.12925e-13	0.0163085
Sitting_height	8	135810315	G	A	-0.0139206	2.27289e-13	0.294523
Sitting_height	1	183464292	A	G	-0.0191653	2.2915e-13	0.125616
Sitting_height	6	127425630	T	C	0.0147513	2.4609e-13	0.246916
Sitting_height	17	1675596	C	G	0.0135191	2.53471e-13	0.32651
Sitting_height	8	120483281	G	A	0.0326075	2.6085e-13	0.0422087
Sitting_height	1	9340695	T	C	0.0130084	2.69082e-13	0.597804
Sitting_height	9	136328657	T	C	0.018526	2.7819e-13	0.865521
Sitting_height	14	55274849	C	G	0.0127343	3.25999e-13	0.55087
Sitting_height	18	20645785	C	T	-0.0148491	3.31946e-13	0.238667
Sitting_height	7	92672844	G	A	0.040831	3.40057e-13	0.0264248
Sitting_height	22	46615376	G	A	0.0189067	3.48504e-13	0.129059
Sitting_height	20	48599561	G	C	-0.0196527	3.53348e-13	0.116057
Sitting_height	11	68084962	G	C	0.0131508	3.61153e-13	0.363405
Sitting_height	6	129823645	A	G	0.0144168	3.67247e-13	0.743357
Sitting_height	2	85766282	C	G	-0.035064	3.75593e-13	0.0334934
Sitting_height	3	172154210	A	G	-0.0188567	3.83986e-13	0.131098
Sitting_height	11	14819828	T	A	0.0278022	3.8957e-13	0.0553708
Sitting_height	11	125867655	C	T	0.0125759	4.06512e-13	0.488704
Sitting_height	3	43097765	G	A	-0.016806	4.08647e-13	0.167895
Sitting_height	1	118877138	G	A	-0.0148809	4.08757e-13	0.764457
Sitting_height	7	150554553	C	T	-0.0230353	4.17155e-13	0.0803055
Sitting_height	2	242071907	G	GCACTCCA	0.0224776	4.19297e-13	0.0911934
Sitting_height	9	100760113	G	T	-0.0153792	4.27784e-13	0.00859609
Sitting_height	2	218141490	C	G	-0.0147519	4.48183e-13	0.237596
Sitting_height	12	122989412	G	A	0.0144206	4.49226e-13	0.746
Sitting_height	17	44144234	T	C	0.0273187	4.86788e-13	0.056072
Sitting_height	18	41459423	G	A	0.0131874	5.20799e-13	0.341908
Sitting_height	11	118595207	T	A	0.0128321	5.3091e-13	0.396962
Sitting_height	14	51133287	A	T	0.0126612	5.55679e-13	0.427262
Sitting_height	19	3433202	T	A	0.0152892	5.59924e-13	0.213366
Sitting_height	9	132234003	CT	C	-0.0125027	6.14008e-13	0.495967
Sitting_height	17	68059706	C	G	0.0133359	6.16522e-13	0.343939
Sitting_height	10	12943111	G	A	-0.0137894	6.37772e-13	0.288527
Sitting_height	12	50558782	C	CT	0.0130988	6.47032e-13	0.360667
Sitting_height	6	149275131	T	C	-0.0213631	6.84683e-13	0.0973112
Sitting_height	6	85394640	C	G	-0.0124711	7.40177e-13	0.462571
Sitting_height	15	99395834	C	G	-0.0171157	7.87155e-13	0.167172
Sitting_height	9	97364611	CA	C	-0.0356934	7.89146e-13	0.0340081
Sitting_height	6	32887483	C	CA	-0.0195763	8.00829e-13	0.114394
Sitting_height	16	88321027	C	T	-0.0319638	8.3939e-13	0.0406961
Sitting_height	17	42263978	CG	C	0.0250466	8.58438e-13	0.0714604
Sitting_height	22	45840868	CA	C	0.0147711	8.62753e-13	0.253271
Sitting_height	6	44647049	T	A	-0.0214214	9.15449e-13	0.0946305
Sitting_height	14	21542766	A	G	-0.0165018	9.31157e-13	0.168268
Sitting_height	6	152385272	C	A	0.0392565	9.60434e-13	0.0271379
Sitting_height	16	87250519	A	G	0.0126785	9.70573e-13	0.386558
Sitting_height	2	38055320	G	C	0.0181841	9.72963e-13	0.864954
Sitting_height	12	120867798	A	G	-0.0318462	9.98883e-13	0.0393767
Sitting_height	8	9079845	T	G	-0.0136928	1.02046e-12	0.286671
Sitting_height	1	39967683	G	A	-0.0131383	1.04173e-12	0.668311
Sitting_height	5	56197514	C	G	0.0129865	1.0897e-12	0.652388
Sitting_height	5	134515420	G	A	0.0149766	1.10033e-12	0.216316
Sitting_height	8	13200212	G	A	0.0151606	1.13823e-12	0.210312
Sitting_height	20	49199355	C	CG	0.0225857	1.20372e-12	0.0815039
Sitting_height	3	33194990	C	A	-0.0125558	1.21814e-12	0.399631
Sitting_height	17	27044482	C	A	-0.0185849	1.2526e-12	0.126481
Sitting_height	6	166341870	T	C	-0.0123087	1.26461e-12	0.478554
Sitting_height	7	50659193	C	T	0.0146206	1.37274e-12	0.233851
Sitting_height	12	132568660	A	G	0.0156835	1.39601e-12	0.188692
Sitting_height	19	50100295	A	G	0.0147329	1.39623e-12	0.223882
Sitting_height	18	60054857	A	C	0.0142092	1.4067e-12	0.746723
Sitting_height	13	47112120	C	A	0.0127143	1.45707e-12	0.632387
Sitting_height	10	121095400	A	C	-0.019834	1.51731e-12	0.893567
Sitting_height	2	97283676	T	C	-0.0410482	1.52336e-12	0.023832
Sitting_height	9	113801231	C	T	-0.0143844	1.5535e-12	0.239019
Sitting_height	1	219583855	C	T	-0.0143015	1.56205e-12	0.24171
Sitting_height	17	71158122	C	T	-0.0125205	1.62632e-12	0.420132
Sitting_height	16	4949689	C	CG	-0.0124422	1.6537e-12	0.573604
Sitting_height	17	68158667	CA	C	-0.0224203	1.71713e-12	0.0940541
Sitting_height	15	102008206	C	T	0.0163377	1.85878e-12	0.831423
Sitting_height	5	173061496	C	T	-0.0336261	1.86827e-12	0.0348693
Sitting_height	2	100338404	C	A	0.0122797	1.90864e-12	0.536007
Sitting_height	6	140015657	C	T	0.0130252	1.92108e-12	0.326065
Sitting_height	7	33271437	C	T	-0.0147612	1.97121e-12	0.21812
Sitting_height	17	46682630	G	A	-0.0124184	2.00605e-12	0.593522
Sitting_height	5	77142119	G	T	0.0122214	2.07561e-12	0.514578
Sitting_height	8	75846609	A	G	-0.0139476	2.0796e-12	0.273427
Sitting_height	19	4911796	C	T	0.0159579	2.12465e-12	0.179696
Sitting_height	19	37490703	T	C	-0.0122128	2.13268e-12	0.538593
Sitting_height	19	7183797	C	T	0.0138514	2.20287e-12	0.262032
Sitting_height	6	152149435	T	C	0.0203814	2.22495e-12	0.0988959
Sitting_height	10	5464706	C	G	0.0130794	2.25173e-12	0.683213
Sitting_height	8	129174624	A	G	-0.014476	2.41417e-12	0.229816
Sitting_height	16	88755325	G	C	0.0122599	2.43781e-12	0.535045
Sitting_height	1	21573722	G	A	0.0138509	2.46047e-12	0.269109
Sitting_height	11	18664241	T	G	-0.0139586	2.49847e-12	0.745324
Sitting_height	9	98192383	T	A	0.0133432	2.5408e-12	0.316974
Sitting_height	15	86276000	T	C	-0.0121657	2.58116e-12	0.536227
Sitting_height	1	234758904	A	G	0.0127434	2.62179e-12	0.347305
Sitting_height	2	72189250	T	C	0.0124564	2.70959e-12	0.612821
Sitting_height	7	139735856	A	G	0.0157767	2.71505e-12	0.182064
Sitting_height	14	92332868	C	T	0.0161759	2.74411e-12	0.169894
Sitting_height	3	56686329	T	C	-0.0126417	2.80922e-12	0.356851
Sitting_height	15	72199230	G	A	0.0447995	2.861e-12	0.018605
Sitting_height	6	168818164	G	T	0.0135225	2.8688e-12	0.28016
Sitting_height	1	234830590	G	A	-0.0121512	2.88344e-12	0.479849
Sitting_height	12	66454490	T	C	-0.0133872	2.88473e-12	0.287296
Sitting_height	14	24844054	A	G	-0.0127802	2.89147e-12	0.661133
Sitting_height	20	4088071	T	C	0.0121429	2.97641e-12	0.497943
Sitting_height	1	183892786	G	T	0.0130593	3.05234e-12	0.312203
Sitting_height	1	56637394	T	C	0.0145729	3.20745e-12	0.219854
Sitting_height	15	82217567	G	T	-0.016008	3.28644e-12	0.171713
Sitting_height	12	69622084	A	AATATATAC	0.0136426	3.33167e-12	0.723681
Sitting_height	2	33398320	G	A	0.0121147	3.41107e-12	0.514712
Sitting_height	2	227342751	AT	A	-0.0127494	3.44605e-12	0.409739
Sitting_height	8	57208606	G	A	-0.0389676	3.50897e-12	0.0252261
Sitting_height	14	21538067	C	A	0.0122427	3.68542e-12	0.531276
Sitting_height	16	67206511	CA	C	0.0141178	3.74486e-12	0.297029
Sitting_height	1	176210729	T	G	0.02453	3.85247e-12	0.0657676
Sitting_height	17	47423740	C	T	-0.0124795	3.88117e-12	0.368419
Sitting_height	2	33561578	T	A	-0.0261208	3.96608e-12	0.0563009
Sitting_height	16	81722532	G	A	0.0121358	4.14088e-12	0.452911
Sitting_height	19	1162376	G	A	-0.0129979	4.27154e-12	0.31052
Sitting_height	9	113960131	T	TA	-0.0126692	4.48134e-12	0.498581
Sitting_height	14	92501494	C	CA	-0.0127835	4.48176e-12	0.353252
Sitting_height	6	1630286	C	T	0.018079	4.65698e-12	0.131617
Sitting_height	20	38552107	A	T	-0.0121653	5.10847e-12	0.415817
Sitting_height	8	87569424	C	T	0.0127121	5.12091e-12	0.328416
Sitting_height	17	1968903	C	G	0.0477765	5.25239e-12	0.0159753
Sitting_height	10	52734714	T	C	0.0126895	5.28817e-12	0.332439
Sitting_height	20	31163914	C	G	0.0129366	5.48289e-12	0.312082
Sitting_height	12	12871099	T	G	-0.0140994	5.5575e-12	0.232207
Sitting_height	15	99416644	C	T	0.0149441	5.6003e-12	0.199254
Sitting_height	18	57811982	G	A	0.0145741	5.62898e-12	0.21561
Sitting_height	17	69387423	T	G	-0.0157419	5.629e-12	0.203197
Sitting_height	19	680009	C	CCT	0.0165823	5.7327e-12	0.160555
Sitting_height	2	233074205	G	A	-0.0201842	5.77808e-12	0.0969205
Sitting_height	5	176606085	C	T	-0.0273883	6.02687e-12	0.049896
Sitting_height	2	219183053	GC	G	0.0121475	6.08612e-12	0.591439
Sitting_height	2	219736369	C	G	-0.0262081	6.17205e-12	0.0679861
Sitting_height	11	120293138	G	A	-0.0186108	6.23335e-12	0.116029
Sitting_height	16	88887527	T	A	-0.0211896	6.25078e-12	0.0866384
Sitting_height	14	74815239	C	T	-0.0119172	6.32058e-12	0.524916
Sitting_height	2	111895589	CT	C	0.0122301	6.36771e-12	0.516133
Sitting_height	4	12772314	T	C	-0.0255229	6.44024e-12	0.0574681
Sitting_height	6	105390782	C	CAATT	-0.0127594	6.56122e-12	0.678835
Sitting_height	2	18686008	A	C	-0.0122917	6.57587e-12	0.619221
Sitting_height	6	41471389	T	A	0.0324305	6.60117e-12	0.0411797
Sitting_height	1	172247500	G	GGAA	-0.0335982	6.60491e-12	0.0325548
Sitting_height	4	122713863	A	C	0.0121598	6.65471e-12	0.397315
Sitting_height	6	117440277	T	G	0.0196911	6.76793e-12	0.102262
Sitting_height	16	69227221	C	CT	-0.0187807	6.80916e-12	0.115594
Sitting_height	14	54608659	T	C	-0.0281943	6.82873e-12	0.04678
Sitting_height	3	187598135	A	C	-0.0122296	6.86902e-12	0.38527
Sitting_height	2	188133851	T	TATGC	0.0126216	7.11917e-12	0.397413
Sitting_height	3	72386240	G	C	0.0124002	7.1331e-12	0.618991
Sitting_height	15	101559136	A	G	-0.0168331	7.28882e-12	0.148124
Sitting_height	3	129293146	C	T	0.033308	7.40583e-12	0.0346055
Sitting_height	2	65752774	TA	T	0.0125374	7.74834e-12	0.346622
Sitting_height	12	115110571	G	T	-0.0119439	7.85145e-12	0.556216
Sitting_height	9	118935491	G	A	0.0124066	8.3687e-12	0.355409
Sitting_height	9	113828811	A	G	0.0125414	8.47897e-12	0.341921
Sitting_height	4	122578722	A	T	0.0128654	8.72298e-12	0.303707
Sitting_height	4	88750527	ACT	A	0.0132566	8.91895e-12	0.27549
Sitting_height	2	241734754	T	C	0.0118683	9.02452e-12	0.455394
Sitting_height	13	21459966	G	GA	-0.0153604	9.18685e-12	0.81912
Sitting_height	11	17943664	C	G	0.0121231	9.53289e-12	0.391844
Sitting_height	19	12184266	C	T	0.0221138	1.00096e-11	0.0774116
Sitting_height	2	217720468	A	G	-0.0159191	1.03238e-11	0.165553
Sitting_height	16	88507172	C	T	-0.0297266	1.04476e-11	0.0431531
Sitting_height	12	4400111	C	T	-0.0120307	1.14705e-11	0.604882
Sitting_height	10	93443074	A	C	0.0120871	1.1553e-11	0.414956
Sitting_height	4	138283109	G	C	0.0118029	1.15544e-11	0.453545
Sitting_height	18	74194197	C	T	0.0119434	1.16524e-11	0.574982
Sitting_height	15	84330653	A	G	0.0118852	1.22821e-11	0.438893
Sitting_height	5	137736585	C	CT	0.0156544	1.23364e-11	0.174923
Sitting_height	19	49239053	T	C	-0.0117867	1.30963e-11	0.498324
Sitting_height	8	144807326	CGGGGGGGG	C	-0.0124171	1.36041e-11	0.422092
Sitting_height	10	121433675	C	T	-0.0142287	1.37347e-11	0.215673
Sitting_height	12	591300	A	G	0.0119825	1.43734e-11	0.402675
Sitting_height	9	4740251	A	C	-0.0135117	1.43776e-11	0.249576
Sitting_height	8	41167562	C	G	-0.0120123	1.49064e-11	0.389589
Sitting_height	7	137655829	C	A	-0.0119338	1.49357e-11	0.40556
Sitting_height	16	81531515	T	C	-0.0229494	1.60636e-11	0.0697656
Sitting_height	16	15140211	C	T	-0.0126467	1.62508e-11	0.305291
Sitting_height	5	172846036	C	T	0.0116887	1.62803e-11	0.473489
Sitting_height	14	54321284	G	A	0.012477	1.71004e-11	0.673843
Sitting_height	12	124762258	CTCCTCCTCCTCT	C	-0.0140169	1.74889e-11	0.771768
Sitting_height	13	42956463	A	G	-0.0128007	1.81251e-11	0.708302
Sitting_height	2	61482261	G	A	-0.0129608	1.83195e-11	0.28126
Sitting_height	6	27555056	A	AACAC	0.0225615	1.83579e-11	0.0908329
Sitting_height	8	23159374	T	C	0.0128204	1.83727e-11	0.699537
Sitting_height	7	19267241	C	G	-0.0266912	1.864e-11	0.0512689
Sitting_height	4	57785149	A	T	0.014953	1.92627e-11	0.18653
Sitting_height	8	96413465	TCAG	T	0.0408223	1.96568e-11	0.0208989
Sitting_height	3	169211767	A	G	-0.0118917	1.97898e-11	0.429079
Sitting_height	2	105989716	G	A	0.0118953	2.06829e-11	0.400902
Sitting_height	11	130278773	C	T	-0.0552136	2.26991e-11	0.0111056
Sitting_height	2	178198540	T	A	0.0117051	2.27738e-11	0.572523
Sitting_height	2	32836362	A	G	-0.0122455	2.47918e-11	0.33845
Sitting_height	17	79419159	TGGGAGGGTCGCAGCACCCCCACCCCC	T	0.0119644	2.5195e-11	0.381592
Sitting_height	9	98523829	T	C	-0.0115712	2.68001e-11	0.484391
Sitting_height	12	117434317	C	CA	0.0159396	2.69515e-11	0.838141
Sitting_height	20	35529001	T	C	0.0164873	2.74879e-11	0.855544
Sitting_height	10	79557402	G	A	0.020063	2.9698e-11	0.0906436
Sitting_height	3	13837635	C	T	-0.011502	3.05494e-11	0.483934
Sitting_height	9	14364220	A	G	-0.0150621	3.45237e-11	0.179069
Sitting_height	12	1481602	A	G	-0.0252846	3.52313e-11	0.0545767
Sitting_height	2	42649664	C	T	-0.017089	3.61987e-11	0.129974
Sitting_height	14	50923249	C	T	-0.0222762	3.8425e-11	0.0712159
Sitting_height	12	103130062	T	C	0.0363902	3.91695e-11	0.027872
Sitting_height	17	8076911	A	G	0.0188587	4.02935e-11	0.897284
Sitting_height	21	38086271	G	A	0.0129362	4.12658e-11	0.735511
Sitting_height	8	57111746	G	A	0.0238312	4.21144e-11	0.0641264
Sitting_height	3	46945263	G	GA	-0.0139445	4.33564e-11	0.23314
Sitting_height	8	24041988	A	C	-0.0153763	4.46152e-11	0.171426
Sitting_height	14	23774916	G	A	0.0154492	4.67942e-11	0.163698
Sitting_height	15	51377818	CT	C	0.0129699	4.71655e-11	0.33308
Sitting_height	15	61520578	GA	G	-0.0142014	4.74492e-11	0.206317
Sitting_height	12	102626681	C	T	-0.0163712	4.74951e-11	0.14104
Sitting_height	10	103429516	C	CT	-0.0123533	4.842e-11	0.65758
Sitting_height	2	1715882	A	G	0.0132264	4.85862e-11	0.247594
Sitting_height	12	122475916	G	A	-0.0173371	4.89733e-11	0.87625
Sitting_height	10	114897649	G	A	0.0234522	4.90282e-11	0.0632471
Sitting_height	6	143638002	G	A	0.0115869	5.01128e-11	0.406076
Sitting_height	1	212516190	C	CT	0.0139785	5.03924e-11	0.212574
Sitting_height	6	164100476	A	G	0.0117985	5.09891e-11	0.623146
Sitting_height	4	166322542	T	G	0.0125734	5.23002e-11	0.287223
Sitting_height	20	7916606	TTTTAGTAAATATAG	T	0.0350575	5.23174e-11	0.0283239
Sitting_height	17	59608726	G	C	0.0118105	5.24544e-11	0.368524
Sitting_height	17	42323831	C	G	-0.0125354	5.34813e-11	0.293354
Sitting_height	1	218523730	C	T	0.0131266	5.56222e-11	0.253897
Sitting_height	6	83746059	A	G	0.0161111	5.58574e-11	0.145783
Sitting_height	5	170878247	G	A	0.0273962	5.86435e-11	0.0507151
Sitting_height	17	49242036	G	C	0.0118324	5.87447e-11	0.358131
Sitting_height	15	100514063	C	T	0.0119044	5.92595e-11	0.648084
Sitting_height	11	32956492	C	T	-0.0271455	6.11291e-11	0.0454693
Sitting_height	2	233420653	C	CACTG	-0.0124602	6.20933e-11	0.702905
Sitting_height	20	61507075	T	C	0.0113197	6.25881e-11	0.505117
Sitting_height	3	14299338	C	T	-0.0488347	6.5126e-11	0.0139678
Sitting_height	4	13179078	A	G	0.012308	6.527e-11	0.304057
Sitting_height	10	23766691	CTTTA	C	0.0130148	6.66185e-11	0.25751
Sitting_height	8	134617724	C	T	0.0141509	6.66817e-11	0.199742
Sitting_height	2	238416786	A	G	-0.0134196	6.68313e-11	0.236126
Sitting_height	7	19145340	A	G	-0.0217381	6.7216e-11	0.072924
Sitting_height	9	109898310	T	C	-0.0120207	6.76167e-11	0.338707
Sitting_height	9	97019252	A	C	0.0134591	6.76193e-11	0.229277
Sitting_height	2	176964904	G	A	0.0118932	6.793e-11	0.344567
Sitting_height	21	44520033	T	TG	-0.011377	6.88345e-11	0.446365
Sitting_height	11	16758246	A	G	0.0124834	6.90228e-11	0.289586
Sitting_height	2	36593910	T	A	-0.0127283	6.94952e-11	0.271887
Sitting_height	22	30390381	CA	C	-0.0117083	7.01132e-11	0.480424
Sitting_height	10	48513560	A	AGAG	0.0117509	7.03661e-11	0.377941
Sitting_height	6	33784140	C	T	0.0117569	7.05611e-11	0.366948
Sitting_height	2	85749918	G	A	0.0168852	7.09798e-11	0.128432
Sitting_height	12	12877692	T	C	0.0113129	7.31797e-11	0.523858
Sitting_height	3	172118995	C	A	0.020117	7.38986e-11	0.909719
Sitting_height	4	160009294	T	A	0.0116662	7.57725e-11	0.370214
Sitting_height	9	94355651	C	CA	0.0130755	8.32105e-11	0.271239
Sitting_height	15	67070423	C	CT	0.0127411	8.51937e-11	0.311035
Sitting_height	7	49557619	A	AT	0.0115874	8.52691e-11	0.403651
Sitting_height	3	142604476	G	A	0.0115868	8.59118e-11	0.622119
Sitting_height	13	47875530	C	A	-0.0117975	8.62989e-11	0.348608
Sitting_height	17	69232148	T	G	0.0113366	8.84521e-11	0.560944
Sitting_height	16	72524060	T	C	-0.0145502	9.33238e-11	0.183045
Sitting_height	6	55587828	C	A	0.0229001	9.51621e-11	0.0657962
Sitting_height	1	44012923	C	T	-0.0125232	9.54442e-11	0.279705
Sitting_height	10	28968306	A	G	-0.0117963	9.59634e-11	0.637415
Sitting_height	16	1000839	T	C	0.0127755	9.60566e-11	0.312146
Sitting_height	7	28210687	T	C	-0.0268264	9.89719e-11	0.0469494
Sitting_height	20	57463472	C	G	-0.0116217	9.93129e-11	0.623911
Sitting_height	1	63727542	T	C	0.0259418	1.00434e-10	0.951044
Sitting_height	14	68675858	C	T	-0.0160816	1.00747e-10	0.141306
Sitting_height	15	56271008	T	C	0.013984	1.00912e-10	0.203274
Sitting_height	1	155640115	C	T	-0.0245048	1.03009e-10	0.0552258
Sitting_height	11	65204666	G	GTA	0.0285214	1.04752e-10	0.0501813
Sitting_height	9	88978867	A	C	0.0118089	1.05499e-10	0.345821
Sitting_height	10	89772989	C	T	0.0112755	1.10037e-10	0.447331
Sitting_height	19	52192190	G	GGAGGGAGA	-0.0127916	1.10659e-10	0.713
Sitting_height	11	69337086	A	T	-0.0197758	1.11047e-10	0.903506
Sitting_height	19	11266693	T	G	-0.0121665	1.11379e-10	0.306848
Sitting_height	10	102317555	C	CA	-0.013877	1.13521e-10	0.209746
Sitting_height	8	127974968	CT	C	0.0118354	1.14414e-10	0.354566
Sitting_height	13	100321894	T	C	-0.0112192	1.14492e-10	0.468723
Sitting_height	7	73121713	A	G	0.0115322	1.14866e-10	0.600132
Sitting_height	2	190442446	T	C	0.0113675	1.16176e-10	0.56191
Sitting_height	20	20346178	T	C	0.0154994	1.17417e-10	0.154882
Sitting_height	8	140627496	C	CCTT	0.0181417	1.22166e-10	0.106428
Sitting_height	9	22166473	TA	T	-0.0176167	1.22299e-10	0.118126
Sitting_height	3	98372226	C	CAG	-0.0125595	1.25191e-10	0.728266
Sitting_height	7	94033112	C	T	-0.0120319	1.30615e-10	0.685543
Sitting_height	17	61854425	C	T	0.0332642	1.33021e-10	0.0304028
Sitting_height	6	144064904	G	A	-0.0111282	1.39201e-10	0.479746
Sitting_height	3	171774601	G	C	0.0113471	1.44718e-10	0.407262
Sitting_height	3	147888983	T	A	-0.0143039	1.47223e-10	0.185788
Sitting_height	1	162740121	G	A	-0.0383595	1.50609e-10	0.021308
Sitting_height	2	241925843	C	T	0.0378634	1.57763e-10	0.0242892
Sitting_height	7	77438541	GT	G	0.0115394	1.68259e-10	0.381971
Sitting_height	2	44991100	T	C	0.0151781	1.70125e-10	0.160079
Sitting_height	4	992236	G	A	0.0113676	1.72347e-10	0.55477
Sitting_height	5	112304934	C	T	0.0110477	1.78092e-10	0.504256
Sitting_height	1	243662668	T	G	0.0132911	1.78387e-10	0.223799
Sitting_height	2	46999447	A	T	-0.014978	1.78932e-10	0.169815
Sitting_height	13	80677558	T	A	0.0133607	1.79824e-10	0.218585
Sitting_height	16	72927533	A	C	0.0118014	1.84012e-10	0.339903
Sitting_height	17	46913863	T	G	0.042228	1.84142e-10	0.0180224
Sitting_height	8	23414822	T	G	-0.0114714	1.85262e-10	0.632201
Sitting_height	7	28716565	A	G	0.0405581	1.88135e-10	0.0198151
Sitting_height	9	4160364	G	A	0.0155999	1.93939e-10	0.851834
Sitting_height	12	66200892	TA	T	0.0213489	1.98477e-10	0.0741913
Sitting_height	12	49379537	G	T	-0.050879	2.1428e-10	0.0117948
Sitting_height	2	56134212	T	C	0.0234848	2.1853e-10	0.0588813
Sitting_height	7	120799084	G	C	0.0109851	2.27462e-10	0.514776
Sitting_height	19	42524139	G	T	-0.0176888	2.38759e-10	0.115217
Sitting_height	3	47603277	G	A	-0.0204542	2.50716e-10	0.0797747
Sitting_height	9	136996067	A	G	-0.0113522	2.54882e-10	0.626717
Sitting_height	2	179432185	A	G	-0.0117969	2.57684e-10	0.315263
Sitting_height	1	93444913	T	C	-0.0151681	2.63623e-10	0.845561
Sitting_height	11	66501624	T	C	-0.0207639	2.71685e-10	0.0749331
Sitting_height	15	74221157	C	T	-0.0109664	2.77082e-10	0.46791
Sitting_height	14	76242458	A	G	0.0156313	2.8161e-10	0.142512
Sitting_height	22	43137973	G	T	-0.0143379	2.92298e-10	0.176295
Sitting_height	1	151322337	A	G	-0.0178044	2.96442e-10	0.106771
Sitting_height	4	184215675	A	G	0.0127622	3.00406e-10	0.759489
Sitting_height	1	41911193	G	C	0.0498513	3.07807e-10	0.0136985
Sitting_height	11	61597212	C	T	-0.0162969	3.1385e-10	0.128385
Sitting_height	15	63880305	A	G	0.014331	3.15399e-10	0.175472
Sitting_height	1	200039807	C	CAA	0.0116069	3.19562e-10	0.365662
Sitting_height	14	93406232	T	C	0.0191006	3.21266e-10	0.0904708
Sitting_height	3	23183988	T	G	0.0118502	3.23393e-10	0.690629
Sitting_height	20	6685371	A	G	-0.0537976	3.28835e-10	0.0121721
Sitting_height	12	107206223	GT	G	-0.0128573	3.35284e-10	0.234934
Sitting_height	7	5404657	GGGGGGC	G	-0.0121482	3.45831e-10	0.298891
Sitting_height	20	31217322	T	C	-0.0550382	3.4677e-10	0.0100805
Sitting_height	18	29938139	C	G	-0.0283654	3.48861e-10	0.0400327
Sitting_height	18	2750856	G	A	-0.010873	3.52738e-10	0.511722
Sitting_height	17	54722183	A	AG	0.0252003	3.78537e-10	0.950011
Sitting_height	20	57684612	A	G	0.0160451	3.90299e-10	0.13358
Sitting_height	16	81576363	T	C	-0.0125643	3.9937e-10	0.251664
Sitting_height	6	87795310	A	G	-0.013083	4.08591e-10	0.220474
Sitting_height	3	57078366	G	A	-0.0109126	4.09873e-10	0.454631
Sitting_height	13	91809779	A	G	-0.0131664	4.12115e-10	0.216164
Sitting_height	19	3376042	C	T	0.013836	4.28616e-10	0.192375
Sitting_height	5	67100402	G	A	0.0342178	4.37531e-10	0.0258924
Sitting_height	16	86417349	G	A	-0.0113096	4.41638e-10	0.402908
Sitting_height	12	90318459	T	C	-0.0153267	4.45436e-10	0.147005
Sitting_height	4	144311261	G	C	-0.0113016	4.54132e-10	0.355223
Sitting_height	16	67254841	G	A	-0.0356245	4.55842e-10	0.0240443
Sitting_height	8	140272489	G	A	0.0121037	4.81048e-10	0.274382
Sitting_height	12	53372270	G	T	0.0247061	4.8403e-10	0.0507699
Sitting_height	6	18548766	C	A	0.0119128	4.86355e-10	0.290231
Sitting_height	8	126478450	T	C	0.0107911	5.04096e-10	0.520625
Sitting_height	14	24900209	C	G	-0.0121051	5.2727e-10	0.729237
Sitting_height	8	120887566	G	A	-0.0108114	5.30759e-10	0.545624
Sitting_height	18	13139235	T	C	-0.0141571	5.4005e-10	0.176397
Sitting_height	21	30597998	G	GT	-0.0111564	5.40186e-10	0.628671
Sitting_height	20	54884826	A	C	0.0113217	5.42098e-10	0.397435
Sitting_height	19	48792490	T	C	-0.0141859	5.43211e-10	0.173714
Sitting_height	1	231541917	A	C	-0.0127492	5.48766e-10	0.763562
Sitting_height	3	32937008	C	A	-0.0114002	5.67184e-10	0.331436
Sitting_height	16	2537170	C	T	0.0175989	5.7029e-10	0.111157
Sitting_height	8	77796946	C	T	-0.0122942	5.75097e-10	0.74381
Sitting_height	8	141558632	G	C	0.0107532	5.78789e-10	0.530644
Sitting_height	17	55740786	G	A	-0.0107679	5.79054e-10	0.512472
Sitting_height	8	78502960	G	GA	-0.0120237	5.81394e-10	0.277599
Sitting_height	6	1898676	T	A	-0.0116992	5.8288e-10	0.301945
Sitting_height	16	1117854	T	C	-0.0109684	5.93702e-10	0.596118
Sitting_height	7	56028357	G	A	0.0162545	5.97763e-10	0.127253
Sitting_height	11	10358145	A	G	-0.0107726	6.05492e-10	0.469306
Sitting_height	18	22869123	G	A	-0.0108185	6.19008e-10	0.467105
Sitting_height	9	109518169	C	T	-0.024736	6.26089e-10	0.0500072
Sitting_height	10	124230513	G	T	-0.0162936	6.26901e-10	0.124333
Sitting_height	9	116356858	TC	T	-0.0182314	6.46975e-10	0.0949691
Sitting_height	1	150897800	G	A	0.018441	6.64328e-10	0.0926201
Sitting_height	16	9080990	C	T	0.0153348	6.66395e-10	0.143736
Sitting_height	16	86557633	CAGA	C	-0.0110604	6.74246e-10	0.602917
Sitting_height	12	20685419	A	C	0.0250284	6.83997e-10	0.0482415
Sitting_height	12	46782961	C	G	0.0206249	6.89863e-10	0.0723704
Sitting_height	4	182234393	G	A	-0.0120982	6.90134e-10	0.265747
Sitting_height	6	126067655	C	A	0.0107148	7.00245e-10	0.530922
Sitting_height	9	119500561	C	G	0.0176278	7.35735e-10	0.102314
Sitting_height	4	73543031	G	A	-0.0108486	7.51639e-10	0.477795
Sitting_height	2	42382775	G	A	0.0379503	7.83846e-10	0.0209365
Sitting_height	11	125981569	T	C	-0.0112144	7.91431e-10	0.371255
Sitting_height	3	194064075	G	T	-0.0116141	7.9596e-10	0.303641
Sitting_height	17	48255627	G	T	-0.0162118	8.00114e-10	0.12406
Sitting_height	7	140270311	C	A	0.0120564	8.12903e-10	0.276374
Sitting_height	7	44100373	C	T	0.0232914	8.19534e-10	0.0551251
Sitting_height	2	103098676	T	A	0.0107634	8.26788e-10	0.556396
Sitting_height	1	224594993	GTGGAAATAACATGTT	G	-0.013919	8.27718e-10	0.178199
Sitting_height	22	43240610	A	AC	-0.0107246	8.66361e-10	0.556669
Sitting_height	8	135772230	A	C	0.0211616	8.69057e-10	0.0740278
Sitting_height	7	115970622	G	T	-0.0113873	8.7302e-10	0.321403
Sitting_height	20	39832628	T	C	0.0132855	8.8358e-10	0.199398
Sitting_height	5	133898412	C	T	-0.0106297	8.96066e-10	0.466757
Sitting_height	12	14925724	G	C	-0.0107839	9.05256e-10	0.586191
Sitting_height	20	42302201	C	T	-0.014527	9.17795e-10	0.841217
Sitting_height	3	65240105	G	T	0.0124296	9.38514e-10	0.241657
Sitting_height	1	218728451	A	G	0.0460049	9.5476e-10	0.0142213
Sitting_height	17	36864995	A	G	-0.0209354	9.56519e-10	0.0705385
Sitting_height	19	22569105	T	C	-0.0106367	9.64534e-10	0.526549
Sitting_height	13	41109429	A	C	-0.0148535	1.00148e-09	0.148737
Sitting_height	21	30114027	G	A	-0.015359	1.01374e-09	0.137993
Sitting_height	2	239780842	C	T	0.0142551	1.0139e-09	0.192043
Sitting_height	18	18554710	G	A	-0.0313547	1.03334e-09	0.0306676
Sitting_height	15	99499930	C	T	0.0211569	1.04972e-09	0.0676174
Sitting_height	6	47441485	C	T	-0.0115287	1.05647e-09	0.305171
Sitting_height	3	27514570	CA	C	0.011924	1.06136e-09	0.312571
Sitting_height	22	35653473	C	T	0.0113315	1.06316e-09	0.679676
Sitting_height	1	52819530	A	C	0.0266933	1.0675e-09	0.0407204
Sitting_height	17	10036796	A	G	-0.0109502	1.08664e-09	0.432449
Sitting_height	5	52710378	G	A	0.0179807	1.10015e-09	0.096259
Sitting_height	7	44214303	CTCA	C	-0.0151148	1.11692e-09	0.146019
Sitting_height	11	47251606	TGGGACGTTGAGGTGGAA	T	0.0168301	1.13991e-09	0.111831
Sitting_height	6	55576080	C	T	-0.0145954	1.14428e-09	0.15464
Sitting_height	2	238334251	C	G	-0.0172085	1.17565e-09	0.105459
Sitting_height	2	5834249	G	GTGA	-0.0138359	1.17816e-09	0.17994
Sitting_height	3	147479483	G	A	0.0106344	1.20837e-09	0.560587
Sitting_height	21	39965544	G	T	-0.0105536	1.2271e-09	0.475016
Sitting_height	12	124826462	C	T	0.0143589	1.26885e-09	0.159806
Sitting_height	17	67081278	A	G	0.0350989	1.29662e-09	0.0230135
Sitting_height	5	140065203	C	G	-0.0105901	1.30411e-09	0.443779
Sitting_height	5	75003678	T	C	-0.010767	1.32347e-09	0.39292
Sitting_height	17	18054917	T	C	-0.0108478	1.33735e-09	0.622818
Sitting_height	19	10238264	T	G	0.0215744	1.37048e-09	0.0634428
Sitting_height	1	176850287	C	G	-0.0158193	1.37216e-09	0.126623
Sitting_height	15	66080419	A	T	0.0121124	1.3722e-09	0.266916
Sitting_height	15	99489265	T	C	-0.011538	1.38137e-09	0.701804
Sitting_height	14	101145066	G	A	-0.0172042	1.40536e-09	0.89564
Sitting_height	14	69130455	A	G	-0.0127626	1.44866e-09	0.78281
Sitting_height	12	671243	T	C	-0.0118731	1.48398e-09	0.300859
Sitting_height	16	53369860	G	A	-0.0106086	1.49951e-09	0.468799
Sitting_height	7	37989775	T	C	-0.0109499	1.527e-09	0.64482
Sitting_height	5	88122725	T	TA	-0.0156081	1.53194e-09	0.1335
Sitting_height	13	93912990	C	T	-0.0105041	1.56701e-09	0.5139
Sitting_height	1	10208768	T	C	0.0174829	1.6029e-09	0.100107
Sitting_height	16	2740841	A	G	0.0105159	1.61051e-09	0.558842
Sitting_height	1	227908305	C	T	0.0275804	1.62273e-09	0.0388178
Sitting_height	1	16144855	G	C	-0.0115307	1.63182e-09	0.288042
Sitting_height	2	201137782	T	C	-0.0109992	1.67551e-09	0.347614
Sitting_height	10	103907055	C	T	-0.0386648	1.67947e-09	0.0185246
Sitting_height	20	57466093	G	T	-0.033345	1.73776e-09	0.0258614
Sitting_height	12	77453804	G	T	0.0110665	1.74051e-09	0.342461
Sitting_height	9	97341496	T	C	-0.020351	1.77112e-09	0.928481
Sitting_height	10	28441261	C	T	-0.0122834	1.79767e-09	0.236233
Sitting_height	6	132690614	A	AT	0.018142	1.84224e-09	0.0936451
Sitting_height	3	185649744	TA	T	0.0109072	1.84782e-09	0.489352
Sitting_height	2	54885596	G	T	-0.0110998	1.85241e-09	0.325296
Sitting_height	1	27840448	C	G	-0.0199364	1.8627e-09	0.0752679
Sitting_height	7	46218147	A	G	0.0121483	1.89786e-09	0.243052
Sitting_height	13	48946762	G	A	0.0119977	1.93771e-09	0.251604
Sitting_height	20	25076599	C	A	-0.0157652	1.95005e-09	0.123901
Sitting_height	4	109284014	C	G	0.0113877	2.01081e-09	0.301188
Sitting_height	16	75201294	C	CT	-0.0111083	2.08269e-09	0.358933
Sitting_height	17	7046023	C	A	0.0220379	2.12568e-09	0.0636174
Sitting_height	10	69855363	T	C	0.0206475	2.17607e-09	0.069333
Sitting_height	5	72664379	G	GA	-0.0107385	2.19134e-09	0.622771
Sitting_height	4	39716839	T	C	0.0200847	2.21324e-09	0.927291
Sitting_height	16	73219777	T	G	0.0116561	2.23133e-09	0.272371
Sitting_height	8	32376010	A	G	-0.0119879	2.2451e-09	0.748937
Sitting_height	8	100696695	A	T	0.0136009	2.24696e-09	0.817997
Sitting_height	12	94310652	G	T	0.0142535	2.28059e-09	0.158066
Sitting_height	9	137248282	G	T	-0.0125758	2.32984e-09	0.219235
Sitting_height	14	103859143	C	CT	0.011133	2.40056e-09	0.353513
Sitting_height	3	188274570	A	AAAT	-0.0108585	2.4007e-09	0.650016
Sitting_height	9	89524682	ATAATC	A	-0.0294743	2.40617e-09	0.0342488
Sitting_height	4	38740776	T	C	0.0111542	2.447e-09	0.332971
Sitting_height	12	66232383	T	TG	0.0196744	2.46153e-09	0.0751931
Sitting_height	12	3395460	T	G	0.0136548	2.47045e-09	0.183836
Sitting_height	2	10400557	A	T	-0.0177176	2.51475e-09	0.0950338
Sitting_height	10	115814806	T	A	0.011458	2.52805e-09	0.610966
Sitting_height	2	165476253	A	T	-0.0110119	2.5506e-09	0.671128
Sitting_height	8	130550637	T	C	-0.0106525	2.55966e-09	0.381248
Sitting_height	11	70020886	C	T	-0.0179541	2.597e-09	0.0946324
Sitting_height	7	92212210	C	T	0.0191674	2.68012e-09	0.0792873
Sitting_height	5	73044170	A	AT	-0.0111514	2.68461e-09	0.313933
Sitting_height	5	68050736	T	C	-0.0106486	2.69801e-09	0.614093
Sitting_height	19	54755922	C	T	0.0124785	2.75e-09	0.221269
Sitting_height	8	6360289	G	T	-0.0276711	2.78749e-09	0.0358023
Sitting_height	4	39163233	CT	C	-0.0114347	2.83694e-09	0.316594
Sitting_height	1	8507773	G	A	0.0128796	2.85379e-09	0.208441
Sitting_height	10	54337611	A	T	-0.0106662	2.91233e-09	0.385217
Sitting_height	17	7201325	C	CCGAGGTGGGCGGATCA	0.0107772	2.94677e-09	0.616394
Sitting_height	5	149616939	CT	C	-0.0141589	2.95955e-09	0.84075
Sitting_height	1	203054651	G	A	-0.0295856	2.97168e-09	0.0317495
Sitting_height	9	22153360	A	G	-0.0103358	2.98793e-09	0.531342
Sitting_height	9	23356935	G	A	0.010395	2.98827e-09	0.570849
Sitting_height	2	119510493	G	GC	0.0567149	3.034e-09	nan
Sitting_height	17	57696251	G	A	-0.01446	3.13236e-09	0.852443
Sitting_height	19	18571141	A	G	-0.0107717	3.20573e-09	0.347457
Sitting_height	15	41494364	A	T	0.0104277	3.3131e-09	0.526827
Sitting_height	8	49383858	A	G	0.0119645	3.34371e-09	0.241228
Sitting_height	2	101734933	T	C	-0.0106149	3.37485e-09	0.625514
Sitting_height	1	12594521	C	A	-0.0135201	3.42781e-09	0.175363
Sitting_height	12	94438293	G	A	0.0378582	3.50519e-09	0.0207752
Sitting_height	14	95554142	T	C	0.0105551	3.62803e-09	0.374498
Sitting_height	2	225466385	C	T	0.0106913	3.6306e-09	0.364313
Sitting_height	4	144480231	C	T	0.0127675	3.63068e-09	0.202013
Sitting_height	19	19406869	T	C	-0.0151842	3.65377e-09	0.130477
Sitting_height	7	137564501	C	G	0.0116025	3.75374e-09	0.714291
Sitting_height	22	18293072	G	A	0.011126	3.85349e-09	0.303772
Sitting_height	4	54296120	G	A	-0.013188	3.89325e-09	0.81646
Sitting_height	2	106796832	G	A	-0.0189871	3.959e-09	0.0784177
Sitting_height	4	81746468	G	A	-0.0330527	3.9623e-09	0.02435
Sitting_height	4	38677453	A	G	-0.0147989	4.10678e-09	0.139587
Sitting_height	1	234662026	AC	A	-0.0109403	4.10838e-09	0.369545
Sitting_height	7	104981829	G	A	-0.0109644	4.13514e-09	0.636177
Sitting_height	7	66366387	G	C	0.01758	4.16675e-09	0.0925537
Sitting_height	13	33137972	G	A	0.0105928	4.19458e-09	0.36214
Sitting_height	17	80109237	A	G	-0.0115691	4.34221e-09	0.327703
Sitting_height	1	154987704	C	T	0.0352463	4.468e-09	0.0215554
Sitting_height	5	67266754	C	CA	-0.0110318	4.53545e-09	0.613888
Sitting_height	16	3145828	C	CA	0.0105742	4.54456e-09	0.392331
Sitting_height	9	124179405	C	T	0.0103216	4.72144e-09	0.485264
Sitting_height	20	36876868	G	A	0.0108501	4.81502e-09	0.345422
Sitting_height	14	53126757	A	G	-0.0101474	4.9715e-09	0.476559
Sitting_height	20	7243540	T	C	0.0102293	4.99338e-09	0.495579
Sitting_height	12	14431168	C	A	0.0345825	5.00418e-09	0.0219091
Sitting_height	3	184020542	G	T	-0.0137583	5.24104e-09	0.161571
Sitting_height	17	53226622	G	A	-0.0109405	5.3315e-09	0.312117
Sitting_height	9	14446001	C	T	0.010117	5.37488e-09	0.519028
Sitting_height	7	100836379	T	A	0.0177908	5.47325e-09	0.907249
Sitting_height	1	120191044	A	T	-0.0153752	5.54476e-09	0.128196
Sitting_height	11	58238863	A	T	0.0119649	5.57244e-09	0.260957
Sitting_height	12	29491528	A	G	0.0113294	5.57799e-09	0.27515
Sitting_height	7	19530219	T	C	0.0197087	5.71801e-09	0.0706147
Sitting_height	12	106623457	C	T	-0.010459	5.775e-09	0.378106
Sitting_height	7	135105194	T	C	0.0287673	5.78899e-09	0.0318407
Sitting_height	4	109414786	G	A	0.0111564	5.89329e-09	0.291449
Sitting_height	5	14960235	T	G	0.0140292	5.9666e-09	0.846423
Sitting_height	5	55575558	A	C	-0.0103096	6.01478e-09	0.399585
Sitting_height	14	21936762	G	GAA	-0.0143884	6.08912e-09	0.147143
Sitting_height	10	115186197	G	T	0.0103186	6.21339e-09	0.399925
Sitting_height	10	48531441	A	T	0.0107769	6.4044e-09	0.327315
Sitting_height	7	18903580	A	G	-0.0104354	6.66024e-09	0.371204
Sitting_height	10	50542358	C	T	-0.0100289	6.77751e-09	0.500284
Sitting_height	4	13537668	T	G	0.0131984	6.80295e-09	0.175424
Sitting_height	1	154598598	G	GT	-0.0108437	6.82363e-09	0.645872
Sitting_height	20	48575467	T	C	0.0299086	7.1196e-09	0.0336846
Sitting_height	14	59757679	GTCCACTC	G	0.0264498	7.13425e-09	0.0387866
Sitting_height	9	140077639	G	A	-0.0115636	7.32905e-09	0.25163
Sitting_height	7	16118171	C	G	0.0106029	7.47564e-09	0.344322
Sitting_height	7	37960577	C	A	-0.0423636	7.84845e-09	0.0152147
Sitting_height	6	25362472	CCTCA	C	-0.0205012	7.95342e-09	0.0668928
Sitting_height	2	70401488	G	A	-0.010835	7.99447e-09	0.309467
Sitting_height	16	19249586	G	C	-0.010365	8.07345e-09	0.612267
Sitting_height	18	74200229	T	C	0.0101118	8.21112e-09	0.553856
Sitting_height	11	45968661	A	T	0.0105115	8.24775e-09	0.659731
Sitting_height	15	94029478	C	G	-0.0107311	8.33155e-09	0.3188
Sitting_height	18	46370055	G	T	-0.013747	8.42094e-09	0.844348
Sitting_height	13	50734982	T	C	-0.0151704	8.48355e-09	0.123288
Sitting_height	1	26701185	A	G	-0.017278	8.50972e-09	0.0943235
Sitting_height	3	172196551	A	C	0.0433267	8.52401e-09	0.0136837
Sitting_height	22	38553411	C	T	0.0105748	8.5793e-09	0.335087
Sitting_height	13	49918657	A	AT	-0.01095	8.64277e-09	0.382063
Sitting_height	9	89866307	C	A	-0.0115882	8.80521e-09	0.252136
Sitting_height	4	56331400	TATAA	T	-0.0172484	8.92857e-09	0.0966415
Sitting_height	7	1279105	G	A	-0.0181032	9.00424e-09	0.0823498
Sitting_height	7	50880630	G	C	-0.013955	9.0832e-09	0.848082
Sitting_height	12	67825577	A	G	-0.0111722	9.2959e-09	0.274885
Sitting_height	12	53742905	T	TA	-0.0102519	9.31013e-09	0.534941
Sitting_height	16	4708538	G	GA	0.0292267	9.34557e-09	0.0323353
Sitting_height	9	139617836	C	T	-0.0150162	9.36281e-09	0.125628
Sitting_height	18	46244038	A	T	-0.016933	9.39719e-09	0.0958197
Sitting_height	20	55813556	T	C	-0.0107682	9.40558e-09	0.314107
Sitting_height	2	199744537	G	A	0.011642	9.65093e-09	0.237385
Sitting_height	20	7864284	T	C	0.0324813	9.73743e-09	0.0239082
Sitting_height	4	48498679	A	G	0.00994518	9.79092e-09	0.50346
Sitting_height	2	203392479	G	C	-0.0113492	9.83673e-09	0.265095
Sitting_height	2	121647802	G	A	0.0102556	9.8536e-09	0.378286
Sitting_height	2	111694500	C	T	-0.0105388	9.99866e-09	0.335389
Sitting_height	2	178553306	CATT	C	-0.0122718	1.00843e-08	0.221743
Sitting_height	10	126597696	A	G	0.0115944	1.02116e-08	0.243171
Sitting_height	16	2143865	G	A	0.0274953	1.03585e-08	0.0382003
Sitting_height	16	79238563	A	C	-0.0144744	1.03888e-08	0.137819
Sitting_height	8	97577207	A	G	0.0101215	1.04401e-08	0.508575
Sitting_height	15	40331699	A	G	0.0105005	1.04495e-08	0.340223
Sitting_height	19	7593589	C	T	-0.0106256	1.04513e-08	0.320334
Sitting_height	3	128981093	CA	C	0.0183214	1.04732e-08	0.0825391
Sitting_height	11	2741327	C	T	-0.0133586	1.05173e-08	0.18235
Sitting_height	1	170771306	G	A	0.0102787	1.08514e-08	0.370556
Sitting_height	3	48832521	G	A	0.0415796	1.09243e-08	0.0151591
Sitting_height	6	86387888	G	T	-0.00992219	1.09483e-08	0.532004
Sitting_height	12	20460620	C	A	0.0102723	1.09754e-08	0.623266
Sitting_height	6	151721749	G	A	0.0105075	1.09777e-08	0.33354
Sitting_height	8	96433217	A	G	-0.0121939	1.10013e-08	0.212759
Sitting_height	10	120427248	C	CA	-0.0100293	1.10332e-08	0.565531
Sitting_height	6	7885184	C	A	0.0226775	1.11972e-08	0.0508368
Sitting_height	5	71763456	C	T	0.0197245	1.14168e-08	0.0674791
Sitting_height	9	98279370	T	A	0.01173	1.15613e-08	0.234352
Sitting_height	11	14394258	A	G	-0.0103604	1.15632e-08	0.353017
Sitting_height	14	70465145	G	GT	0.0107875	1.17113e-08	0.336563
Sitting_height	2	179563702	C	T	0.0347686	1.17586e-08	0.0206833
Sitting_height	7	121084005	AT	A	0.0139395	1.17805e-08	0.16899
Sitting_height	7	121965082	G	A	0.0102666	1.18201e-08	0.364371
Sitting_height	20	50344558	T	C	0.00989777	1.24364e-08	0.485647
Sitting_height	7	27191804	A	G	-0.0194652	1.24494e-08	0.0695064
Sitting_height	10	89585603	T	C	-0.012356	1.24723e-08	0.794167
Sitting_height	20	11214266	C	A	-0.018586	1.25184e-08	0.0852182
Sitting_height	7	116312439	C	G	-0.0104368	1.25799e-08	0.441981
Sitting_height	14	23756604	A	G	0.0105055	1.2967e-08	0.668614
Sitting_height	4	129621980	A	G	0.0198613	1.304e-08	0.0659051
Sitting_height	4	106441971	A	G	-0.0464497	1.31919e-08	0.0124472
Sitting_height	16	89573216	C	T	-0.0101541	1.32076e-08	0.439989
Sitting_height	3	187421567	C	T	0.0104171	1.3293e-08	0.338577
Sitting_height	17	66576439	G	T	-0.0113986	1.3353e-08	0.247006
Sitting_height	10	22899041	C	G	0.016347	1.34609e-08	0.117974
Sitting_height	2	71945444	G	C	-0.0102866	1.34645e-08	0.637117
Sitting_height	19	36658230	C	T	0.0170819	1.36057e-08	0.0930009
Sitting_height	1	162495965	A	G	0.0476622	1.44163e-08	0.0119589
Sitting_height	7	28528389	T	A	-0.0167893	1.44647e-08	0.0970167
Sitting_height	17	67420433	T	C	-0.0212369	1.45583e-08	0.0574535
Sitting_height	1	219733699	T	C	0.0128529	1.45729e-08	0.177937
Sitting_height	3	98724469	T	G	0.0210491	1.45851e-08	0.0578189
Sitting_height	1	958953	A	G	0.0101858	1.46185e-08	0.373287
Sitting_height	12	9124190	G	A	0.0100547	1.48e-08	0.418282
Sitting_height	6	143185683	C	T	-0.00980522	1.49266e-08	0.489186
Sitting_height	3	4750558	T	C	0.00994261	1.53971e-08	0.572254
Sitting_height	3	30078357	T	C	0.00985744	1.54225e-08	0.548278
Sitting_height	2	26163683	G	A	-0.0374104	1.54626e-08	0.0192224
Sitting_height	20	46357261	A	C	-0.0119123	1.57019e-08	0.227597
Sitting_height	6	82464180	G	T	0.014317	1.57268e-08	0.138081
Sitting_height	1	86616301	CA	C	-0.0171022	1.58405e-08	0.0908201
Sitting_height	4	19793063	G	A	-0.0129765	1.58422e-08	0.173214
Sitting_height	6	15396935	T	C	-0.0110423	1.59611e-08	0.270491
Sitting_height	17	61853282	A	C	0.0477542	1.61835e-08	0.0105883
Sitting_height	9	97886456	G	A	0.0221805	1.62657e-08	0.0530607
Sitting_height	4	12822120	C	T	0.0429786	1.64718e-08	0.0138266
Sitting_height	8	19583775	T	C	0.0189106	1.65806e-08	0.0740855
Sitting_height	19	8537096	G	T	0.0106344	1.66534e-08	0.311289
Sitting_height	12	93861171	T	A	0.0118778	1.67927e-08	0.215884
Sitting_height	8	12667111	G	A	-0.0123101	1.67932e-08	0.204476
Sitting_height	10	96245896	C	T	0.0100422	1.68569e-08	0.48321
Sitting_height	5	42352788	A	G	-0.0264874	1.70671e-08	0.0357986
Sitting_height	14	95194956	AAAATAAAT	A	-0.0122449	1.74705e-08	0.207543
Sitting_height	3	11667766	C	T	-0.0190824	1.75171e-08	0.0706823
Sitting_height	1	20855542	T	C	-0.0125234	1.76691e-08	0.187141
Sitting_height	22	28046256	T	G	0.00979641	1.76718e-08	0.484883
Sitting_height	11	126107305	A	AT	-0.0134089	1.86344e-08	0.157218
Sitting_height	18	45982432	C	CTGTGTGTGTG	0.0147857	1.86709e-08	nan
Sitting_height	17	54582616	T	C	0.0130571	1.88778e-08	0.167525
Sitting_height	3	122903938	G	A	0.0130906	1.90919e-08	0.168716
Sitting_height	21	40771382	ATTTTT	A	-0.0151817	1.9179e-08	0.118246
Sitting_height	3	33658141	T	TA	0.0295091	1.95033e-08	0.0282858
Sitting_height	3	173945890	A	C	0.00992822	1.96006e-08	0.594977
Sitting_height	12	24068708	T	C	-0.00977493	2.04319e-08	0.448346
Sitting_height	5	95659056	G	A	-0.0109115	2.09617e-08	0.275288
Sitting_height	3	152307758	A	C	0.0140964	2.12312e-08	0.139414
Sitting_height	12	121756084	G	A	-0.0455797	2.12582e-08	0.0114984
Sitting_height	8	135611317	C	T	0.0272468	2.15291e-08	0.0327043
Sitting_height	22	46407107	C	T	0.021155	2.15422e-08	0.0557915
Sitting_height	7	23353514	T	C	0.0197055	2.17192e-08	0.0645964
Sitting_height	5	123992440	T	TA	0.0102181	2.17834e-08	0.345811
Sitting_height	17	65892343	G	T	0.0132156	2.19769e-08	0.16259
Sitting_height	5	32891444	ACCTT	A	-0.0111826	2.19826e-08	0.251092
Sitting_height	7	19078906	G	A	0.0385736	2.19918e-08	0.0162222
Sitting_height	12	123450867	G	A	-0.0274024	2.24755e-08	0.0325331
Sitting_height	19	10331011	T	C	0.0130368	2.35564e-08	0.828427
Sitting_height	2	174832967	G	T	-0.0115413	2.35886e-08	0.231198
Sitting_height	4	26003695	G	A	0.0147417	2.39793e-08	0.125136
Sitting_height	3	112847513	C	CAAG	0.00971546	2.40622e-08	0.518272
Sitting_height	2	191759677	AT	A	-0.00989947	2.42642e-08	0.60697
Sitting_height	11	12900359	T	C	-0.013098	2.50975e-08	0.16415
Sitting_height	1	67416521	ATC	A	0.0109782	2.53408e-08	0.736305
Sitting_height	8	108318686	C	T	-0.0135739	2.53798e-08	0.14924
Sitting_height	6	152084973	A	G	0.0102438	2.57475e-08	0.663463
Sitting_height	19	5668597	T	A	0.010216	2.60093e-08	0.563296
Sitting_height	1	9332221	G	A	0.0121604	2.68622e-08	0.197464
Sitting_height	2	54500756	T	C	0.0119842	2.70288e-08	0.796386
Sitting_height	7	25807780	C	A	0.0113488	2.70942e-08	0.238278
Sitting_height	10	94899784	C	G	-0.00997612	2.71769e-08	0.378341
Sitting_height	4	144979483	C	T	-0.0292753	2.76001e-08	0.0325447
Sitting_height	9	14405297	T	C	-0.0124245	2.76344e-08	0.187615
Sitting_height	18	34046648	G	A	0.00973328	2.79356e-08	0.562258
Sitting_height	9	89922872	T	C	0.0097513	2.88573e-08	0.583491
Sitting_height	8	21946979	T	A	-0.0111483	2.91468e-08	0.254396
Sitting_height	14	73852204	C	T	-0.010917	2.91551e-08	0.267993
Sitting_height	22	29482014	G	GTT	-0.0101093	2.92344e-08	0.638797
Sitting_height	13	73258476	C	G	0.0140442	2.96681e-08	0.137368
Sitting_height	4	104234786	T	C	0.00974141	2.99464e-08	0.422577
Sitting_height	11	48085189	G	A	0.0117984	3.07004e-08	0.208415
Sitting_height	1	61886402	A	G	-0.0120785	3.07588e-08	0.199717
Sitting_height	8	30310335	T	C	0.00961377	3.0909e-08	0.491723
Sitting_height	15	51568020	G	T	-0.0284863	3.09396e-08	0.0294069
Sitting_height	14	80716042	ATTG	A	-0.0101374	3.14853e-08	0.345923
Sitting_height	6	133654129	C	G	-0.0131488	3.19585e-08	0.159016
Sitting_height	3	148856741	A	C	-0.0195653	3.19837e-08	0.064212
Sitting_height	1	214678480	T	C	-0.0201042	3.21329e-08	0.0603606
Sitting_height	8	40044109	G	A	0.00972114	3.24584e-08	0.421904
Sitting_height	9	118339236	G	GA	0.0146693	3.251e-08	0.121626
Sitting_height	19	31041654	T	C	0.0128746	3.28366e-08	0.165755
Sitting_height	3	112930905	T	G	-0.00983141	3.30807e-08	0.437826
Sitting_height	6	158915285	A	C	-0.0203772	3.32818e-08	0.0587884
Sitting_height	10	77191441	C	A	-0.00991325	3.32876e-08	0.610753
Sitting_height	2	18730375	T	C	-0.0155979	3.33293e-08	0.106182
Sitting_height	1	204459786	T	C	0.00956907	3.37978e-08	0.497538
Sitting_height	8	60641434	G	A	0.017521	3.39572e-08	0.0922415
Sitting_height	20	45899441	GAAA	G	-0.0101012	3.41265e-08	0.384066
Sitting_height	15	67461311	T	C	-0.00972618	3.4891e-08	0.59019
Sitting_height	11	2297593	C	T	-0.0251502	3.51712e-08	0.0410301
Sitting_height	2	223963874	T	C	0.0106797	3.55685e-08	0.721932
Sitting_height	4	145151925	C	T	0.0431465	3.582e-08	0.0135367
Sitting_height	12	43972839	T	C	-0.010339	3.66178e-08	0.317312
Sitting_height	3	54963698	C	T	0.00979929	3.67942e-08	0.39847
Sitting_height	14	54687480	C	A	-0.0264622	3.71502e-08	0.0336294
Sitting_height	1	15829457	C	G	0.00957004	3.75049e-08	0.532986
Sitting_height	7	36877159	G	T	0.0105455	3.78154e-08	0.711307
Sitting_height	10	11917616	A	G	0.0120141	4.03163e-08	0.197086
Sitting_height	6	169649827	T	C	0.0125648	4.03849e-08	0.824889
Sitting_height	3	52566788	A	C	-0.034547	4.04467e-08	0.0193172
Sitting_height	1	6573038	C	G	0.0104585	4.06354e-08	0.699261
Sitting_height	1	1301525	TGTGAA	T	0.0165558	4.11388e-08	0.102212
Sitting_height	2	1568378	G	A	0.0247954	4.16255e-08	0.0399134
Sitting_height	7	56158942	G	A	-0.0314964	4.21322e-08	0.0238918
Sitting_height	2	172274960	T	A	0.0225563	4.23078e-08	0.0466619
Sitting_height	20	39766116	G	T	-0.0244137	4.23599e-08	0.0403552
Sitting_height	7	55858667	C	A	-0.0131433	4.31561e-08	0.154875
Sitting_height	12	47430725	T	C	0.0359391	4.38253e-08	0.019133
Sitting_height	8	128767876	T	C	-0.0114025	4.50904e-08	0.2244
Sitting_height	7	95591909	C	CA	-0.010841	4.51347e-08	0.743441
Sitting_height	4	15224995	T	C	-0.0162866	4.52299e-08	0.0950018
Sitting_height	7	92657034	C	A	0.00957038	4.52498e-08	0.445268
Sitting_height	7	12615698	C	T	-0.00951372	4.52674e-08	0.465665
Sitting_height	20	43925467	A	G	-0.0125467	4.63174e-08	0.173883
Sitting_height	16	9008037	A	G	-0.0101956	4.6435e-08	0.316946
Sitting_height	3	134061912	T	G	-0.00990944	4.66185e-08	0.60882
Sitting_height	12	6775967	A	G	-0.00973013	4.70173e-08	0.613204
Sitting_height	10	34635529	C	T	-0.0135327	4.72169e-08	0.143524
Sitting_height	14	55194032	C	T	-0.0096086	4.72359e-08	0.557332
Sitting_height	11	2002960	C	T	0.0131927	4.73789e-08	0.151677
Sitting_height	13	99571922	G	C	-0.0102975	4.78437e-08	0.698665
Sitting_height	17	40368736	T	A	0.0209297	4.80456e-08	0.0558909
Sitting_height	11	69684293	T	C	0.0134867	4.85657e-08	0.143398
Sitting_height	9	101831530	TATTGTA	T	-0.0114898	4.93451e-08	0.218246
Sitting_height	4	121917714	A	G	-0.0153465	4.94581e-08	0.115313
Sitting_height	5	14753745	A	G	0.0241099	4.99047e-08	0.0400409
Sitting_height	7	27407852	TCAGA	T	0.0416935	4.99304e-08	0.0132537
Sodium_in_urine	19	46180414	G	T	-0.0231076	1.58081e-17	0.192872
Sodium_in_urine	16	53802494	C	T	0.0186174	1.65277e-17	0.402123
Sodium_in_urine	15	75027880	C	T	-0.0204161	3.25154e-17	0.266577
Sodium_in_urine	7	17287106	A	G	-0.0167645	5.48173e-14	0.636272
Sodium_in_urine	19	49259529	A	G	0.0161469	2.99875e-13	0.548007
Sodium_in_urine	6	51199105	AG	A	-0.0185773	7.3209e-13	0.227321
Sodium_in_urine	2	27730940	T	C	-0.0152325	3.59247e-12	0.606799
Sodium_in_urine	12	78818238	CAGGTCAGGTG	C	-0.0161044	1.05214e-11	0.297796
Sodium_in_urine	19	41389045	C	T	0.0465102	8.70655e-10	0.0207057
Sodium_in_urine	6	54366352	T	C	0.0128522	3.99542e-09	0.405541
Sodium_in_urine	11	31271966	T	C	-0.0132261	6.79809e-09	0.353093
Sodium_in_urine	8	143495760	T	C	-0.0489487	1.50903e-08	0.0180813
Sodium_in_urine	6	54007719	A	C	0.0129175	2.30321e-08	0.316848
Sodium_in_urine	10	22208630	T	C	-0.0132546	2.31162e-08	0.711752
Sodium_in_urine	10	70372573	G	C	-0.0195894	3.57305e-08	0.89793
Sodium_in_urine	11	118590089	T	C	0.0123831	3.61165e-08	0.599301
Sodium_in_urine	2	113963739	C	T	-0.0118408	3.81563e-08	0.48167
Sodium_in_urine	11	119727494	C	T	-0.012242	3.86782e-08	0.373797
Sodium_in_urine	7	132064270	C	T	-0.0211591	3.98138e-08	0.0848119
Spherical_equivalent	6	129820038	A	G	0.15692	2.92256e-77	0.0957952
Spherical_equivalent	15	35005886	T	A	-0.0866533	5.51732e-68	0.490943
Spherical_equivalent	6	73643289	C	A	-0.0828649	1.36488e-59	0.585869
Spherical_equivalent	12	56115585	C	T	0.0806146	4.99808e-44	0.241004
Spherical_equivalent	11	40149305	A	T	-0.0880108	6.47559e-40	0.170731
Spherical_equivalent	2	233385396	G	A	0.0703044	7.27088e-39	0.696097
Spherical_equivalent	15	35028334	C	T	-0.0712894	2.98115e-38	0.284876
Spherical_equivalent	16	7460426	T	C	-0.0668641	6.43314e-38	0.36636
Spherical_equivalent	8	60178580	C	G	0.0620644	7.86661e-33	0.35015
Spherical_equivalent	12	6954864	G	A	-0.109712	3.39962e-29	0.0702023
Spherical_equivalent	15	79381705	G	A	-0.0534472	1.98854e-26	0.420218
Spherical_equivalent	10	79052563	A	G	-0.0534471	2.02033e-25	0.372257
Spherical_equivalent	2	178844338	C	CTTTTTT	-0.0511475	6.77956e-23	0.400486
Spherical_equivalent	17	47299789	A	G	0.0491406	1.03239e-19	0.309687
Spherical_equivalent	13	100648099	A	G	-0.04478	4.68631e-19	0.454309
Spherical_equivalent	14	54420309	C	T	-0.0444644	5.25377e-19	0.497424
Spherical_equivalent	10	86021024	T	C	-0.0468519	6.6775e-19	0.36516
Spherical_equivalent	4	81952637	T	A	-0.13307	1.01034e-18	0.0290125
Spherical_equivalent	17	11407259	T	A	-0.0451113	1.40291e-18	0.395266
Spherical_equivalent	8	40734706	A	C	0.0555373	1.64466e-18	0.191544
Spherical_equivalent	9	18362105	T	A	-0.0439169	4.03274e-18	0.533051
Spherical_equivalent	2	178565913	T	C	-0.10553	2.15703e-17	0.0409804
Spherical_equivalent	1	42331212	T	C	0.0448362	2.67414e-17	0.318089
Spherical_equivalent	6	73649411	G	A	0.0420454	3.50794e-17	0.483803
Spherical_equivalent	1	219778675	G	T	-0.0420343	3.97838e-17	0.445051
Spherical_equivalent	17	54715143	T	C	-0.0430716	9.76262e-17	0.637309
Spherical_equivalent	1	164214985	C	T	-0.0480383	2.72586e-16	0.233541
Spherical_equivalent	4	82421677	G	T	-0.0403093	7.26219e-16	0.47195
Spherical_equivalent	7	158893020	G	T	-0.0492064	1.1027e-15	0.207162
Spherical_equivalent	14	54662567	C	CCAACTCTTTTTAAAT	-0.0457803	1.29975e-15	0.275003
Spherical_equivalent	3	141117969	C	CT	0.0407085	1.38327e-15	0.418914
Spherical_equivalent	22	46364161	G	A	-0.042386	2.11523e-15	0.31631
Spherical_equivalent	1	207455421	T	G	0.0420889	4.60781e-15	0.68752
Spherical_equivalent	2	233296197	G	A	0.0669652	7.9204e-15	0.0913321
Spherical_equivalent	14	61072658	G	A	0.0410665	1.99685e-14	0.679985
Spherical_equivalent	4	80844300	T	C	-0.0473662	2.22139e-14	0.799933
Spherical_equivalent	2	146964414	A	G	0.0382248	2.42883e-14	0.450937
Spherical_equivalent	21	47376467	T	C	0.0384223	2.54918e-14	0.416911
Spherical_equivalent	17	79557043	C	A	-0.0391416	3.52106e-14	0.359622
Spherical_equivalent	17	31148557	CAT	C	-0.0502442	3.59509e-14	0.213767
Spherical_equivalent	1	200336096	C	T	-0.0385326	4.42306e-14	0.387702
Spherical_equivalent	4	120910421	T	TTAA	0.039008	6.36698e-14	0.358929
Spherical_equivalent	3	8182658	C	A	0.0377875	7.68002e-14	0.59101
Spherical_equivalent	10	85974381	A	G	0.0374307	9.57885e-14	0.582616
Spherical_equivalent	7	158989844	C	T	-0.118441	1.27199e-13	0.0275134
Spherical_equivalent	15	63574572	T	C	0.0451432	1.64833e-13	0.206435
Spherical_equivalent	11	30049044	G	GA	0.0413633	3.52898e-13	0.259891
Spherical_equivalent	21	16339172	G	C	-0.0587296	4.8169e-13	0.103527
Spherical_equivalent	7	158928375	G	A	0.0460586	8.72352e-13	0.184791
Spherical_equivalent	13	28967577	A	G	-0.0363603	1.33183e-12	0.372089
Spherical_equivalent	2	56011517	G	A	-0.0501557	2.31733e-12	0.142506
Spherical_equivalent	13	101238001	G	A	-0.0391564	2.63429e-12	0.270401
Spherical_equivalent	12	14071844	C	T	0.0381954	3.19435e-12	0.701392
Spherical_equivalent	7	159055450	G	A	0.0366017	3.22475e-12	0.662063
Spherical_equivalent	18	42904536	G	C	0.0480881	3.92524e-12	0.154437
Spherical_equivalent	1	113488343	G	A	-0.0408175	7.53129e-12	0.225084
Spherical_equivalent	6	22072350	ACATC	A	-0.0345108	8.71628e-12	0.56533
Spherical_equivalent	17	47284735	T	C	-0.071771	1.15417e-11	0.0582888
Spherical_equivalent	10	49412862	C	G	-0.0375014	1.91127e-11	0.271306
Spherical_equivalent	12	46408489	A	G	-0.0385886	1.93699e-11	0.255759
Spherical_equivalent	11	84634790	C	A	-0.0337289	2.04313e-11	0.469881
Spherical_equivalent	11	119236751	C	T	-0.0438669	2.66444e-11	0.179413
Spherical_equivalent	2	44271496	C	T	-0.102177	2.8667e-11	0.0304828
Spherical_equivalent	2	157318891	G	A	0.0347961	3.42693e-11	0.659708
Spherical_equivalent	13	29001721	C	T	0.0388797	3.45408e-11	0.236181
Spherical_equivalent	11	105631278	C	A	0.034159	3.48795e-11	0.626391
Spherical_equivalent	10	92795945	C	G	0.036693	3.56947e-11	0.276702
Spherical_equivalent	6	116441646	C	G	-0.0513042	4.36595e-11	0.114784
Spherical_equivalent	6	50809720	T	C	0.0326784	6.01337e-11	0.466259
Spherical_equivalent	7	7221968	T	G	-0.0329059	6.33406e-11	0.422682
Spherical_equivalent	10	60352888	G	A	0.0326746	6.49165e-11	0.546992
Spherical_equivalent	4	81312052	T	TAC	0.0384559	9.42984e-11	0.731522
Spherical_equivalent	1	61058816	C	T	-0.0320862	1.07367e-10	0.477658
Spherical_equivalent	15	74220599	A	G	0.0320038	1.48108e-10	0.466662
Spherical_equivalent	18	72176083	T	C	0.0373074	1.58616e-10	0.236992
Spherical_equivalent	19	31806469	C	T	-0.0335453	1.59175e-10	0.33832
Spherical_equivalent	18	47326739	C	T	-0.0451222	1.67764e-10	0.1457
Spherical_equivalent	17	56672192	C	CTATTAA	-0.0418438	2.0388e-10	0.173661
Spherical_equivalent	17	79583330	T	C	0.05492	2.57353e-10	0.0983936
Spherical_equivalent	11	61531991	A	G	-0.0363806	3.31893e-10	0.243397
Spherical_equivalent	9	77149837	A	G	-0.0374428	3.48318e-10	0.225472
Spherical_equivalent	1	207931996	A	T	-0.0591133	4.15909e-10	0.0862485
Spherical_equivalent	11	61506468	C	T	-0.0312286	4.2418e-10	0.445774
Spherical_equivalent	11	123421402	A	G	0.0328698	4.50309e-10	0.665888
Spherical_equivalent	17	68718734	C	T	-0.0315725	4.86243e-10	0.579179
Spherical_equivalent	8	71402828	C	T	-0.0325558	5.06501e-10	0.64982
Spherical_equivalent	6	10036083	T	C	-0.0317557	5.74597e-10	0.613417
Spherical_equivalent	15	48768673	A	G	0.0458221	5.96363e-10	0.130101
Spherical_equivalent	12	28236948	C	A	0.0460859	6.13916e-10	0.129188
Spherical_equivalent	16	80439088	G	C	-0.0313738	6.36119e-10	0.589057
Spherical_equivalent	11	117671398	G	A	-0.0306491	6.79583e-10	0.5076
Spherical_equivalent	7	158947122	C	T	-0.148027	7.46941e-10	0.010873
Spherical_equivalent	19	8236981	G	GT	-0.0307985	7.65556e-10	0.492878
Spherical_equivalent	9	71794427	C	CTT	-0.039054	7.71674e-10	0.199281
Spherical_equivalent	14	33297398	C	G	-0.030773	8.02815e-10	0.532926
Spherical_equivalent	13	85599496	GA	G	-0.0344768	8.29718e-10	0.266516
Spherical_equivalent	11	108156473	C	A	0.0307104	8.3039e-10	0.549155
Spherical_equivalent	4	80967671	T	G	-0.0312744	8.6056e-10	0.522803
Spherical_equivalent	2	30464957	A	T	-0.0358192	8.61249e-10	0.248186
Spherical_equivalent	18	42828726	A	G	0.0369927	9.10099e-10	0.216273
Spherical_equivalent	4	80405319	C	T	0.0359876	1.08082e-09	0.758296
Spherical_equivalent	3	68947109	T	C	-0.0391567	1.23558e-09	0.182943
Spherical_equivalent	11	131936494	C	T	0.0307363	1.27346e-09	0.409452
Spherical_equivalent	2	172862314	G	A	0.0351331	1.47651e-09	0.239926
Spherical_equivalent	16	68029996	C	T	-0.0699072	1.6532e-09	0.0481035
Spherical_equivalent	8	40716055	A	G	-0.0329295	1.83933e-09	0.292644
Spherical_equivalent	1	227074125	G	A	-0.0354087	2.33626e-09	0.772714
Spherical_equivalent	10	77828085	G	C	0.029742	2.38566e-09	0.460366
Spherical_equivalent	13	50113450	G	A	-0.0325929	2.57783e-09	0.708545
Spherical_equivalent	3	29472269	C	CTATGCAATGGGAAAAACTGCTT	0.030371	2.57845e-09	0.426386
Spherical_equivalent	14	54783675	G	GT	0.0336109	2.74152e-09	0.292636
Spherical_equivalent	11	108055132	G	C	-0.056418	2.84199e-09	0.0758613
Spherical_equivalent	20	32675727	A	G	-0.0311871	2.89109e-09	0.653969
Spherical_equivalent	6	84380492	G	C	0.0315651	3.01453e-09	0.326608
Spherical_equivalent	6	98583488	A	G	-0.0302229	3.09673e-09	0.454098
Spherical_equivalent	8	61662162	T	TA	-0.0308406	3.31836e-09	0.647168
Spherical_equivalent	14	60660734	T	C	-0.129858	3.37969e-09	0.0132463
Spherical_equivalent	10	49652346	G	GGTA	-0.0726187	4.48159e-09	0.0435977
Spherical_equivalent	11	43290063	C	A	0.0301313	4.67137e-09	0.370712
Spherical_equivalent	7	158823813	T	C	-0.100307	4.74723e-09	0.0246511
Spherical_equivalent	14	74952246	TAG	T	0.129899	5.20358e-09	0.0128369
Spherical_equivalent	2	45256696	A	T	-0.105143	5.44215e-09	0.0194366
Spherical_equivalent	12	9275778	C	T	-0.0311297	5.50145e-09	0.319583
Spherical_equivalent	2	214837	G	A	0.030389	5.93019e-09	0.349114
Spherical_equivalent	17	58878665	G	T	0.0513282	7.031e-09	0.0855927
Spherical_equivalent	6	21158273	C	A	0.0308963	7.15532e-09	0.320364
Spherical_equivalent	4	120672526	T	G	0.0311353	8.17826e-09	0.322246
Spherical_equivalent	10	114758779	G	T	-0.034473	8.83789e-09	0.220197
Spherical_equivalent	20	34185161	G	T	-0.0416826	9.93589e-09	0.134501
Spherical_equivalent	3	98896242	G	A	-0.0356917	1.07677e-08	0.222628
Spherical_equivalent	6	28308034	C	G	-0.0330151	1.22372e-08	0.243569
Spherical_equivalent	15	35121719	T	C	-0.0283657	1.25082e-08	0.537316
Spherical_equivalent	13	94027893	G	A	-0.0301718	1.34986e-08	0.326781
Spherical_equivalent	21	16544508	T	C	-0.0340497	1.54248e-08	0.220248
Spherical_equivalent	2	56096892	A	G	0.0337002	1.55151e-08	0.225579
Spherical_equivalent	2	227953894	G	GA	-0.0281163	1.59111e-08	0.473092
Spherical_equivalent	1	158038705	TC	T	-0.0314809	1.70571e-08	0.271599
Spherical_equivalent	4	174348956	A	G	-0.101259	1.97536e-08	0.0203637
Spherical_equivalent	15	92600399	A	G	-0.030644	2.09498e-08	0.705558
Spherical_equivalent	17	37770005	C	T	0.0303526	2.19195e-08	0.697205
Spherical_equivalent	12	131157550	A	T	0.0281468	2.29924e-08	0.575151
Spherical_equivalent	10	124215565	T	C	-0.0336217	2.45352e-08	0.214514
Spherical_equivalent	12	22859238	T	G	-0.0290882	2.54899e-08	0.3522
Spherical_equivalent	19	19376220	C	T	-0.0416858	2.68922e-08	0.136022
Spherical_equivalent	22	41914434	A	C	-0.0468594	3.24015e-08	0.098884
Spherical_equivalent	5	71728342	G	C	0.0355392	3.59715e-08	0.181319
Spherical_equivalent	14	69647801	T	C	-0.0291983	3.69647e-08	0.326951
Spherical_equivalent	10	90012436	CA	C	-0.033021	4.01179e-08	0.770753
Spherical_equivalent	18	39156424	T	TAC	0.0450086	4.34274e-08	0.102782
Spherical_equivalent	12	22387218	C	T	-0.063399	4.54118e-08	0.0482496
Spherical_equivalent	2	232819539	CTT	C	0.102289	4.62439e-08	0.0188289
Spherical_equivalent	5	141019830	C	G	-0.0346492	4.65266e-08	0.187103
Spherical_equivalent	10	62150521	CACAA	C	0.0325801	4.86642e-08	0.778064
Spherical_equivalent	15	35005886	T	A	nan	1e-25	0.490943
Spherical_equivalent	6	129820038	A	G	nan	1e-21	0.0957952
Spherical_equivalent	8	60178721	C	A	nan	8e-18	0.346109
Spherical_equivalent	17	11407259	T	A	nan	3e-12	0.395266
Spherical_equivalent	1	207490319	A	G	nan	3e-12	0.688548
Spherical_equivalent	17	68724036	G	A	nan	3e-11	0.661986
Spherical_equivalent	2	233385025	G	A	nan	3e-10	0.80565
Spherical_equivalent	17	30463885	A	G	nan	5e-10	0.0510985
Spherical_equivalent	4	75334864	C	T	nan	6e-10	0.0289084
Spherical_equivalent	2	286756	C	G	nan	1e-09	0.34784
Spherical_equivalent	9	71770939	G	A	nan	2e-09	0.217028
Spherical_equivalent	15	48703823	A	G	nan	2e-09	0.872337
Spherical_equivalent	16	7462045	C	G	nan	3e-09	0.385117
Spherical_equivalent	10	60292444	G	A	nan	3e-09	0.543743
Spherical_equivalent	8	40734662	A	G	nan	4e-09	0.191538
Spherical_equivalent	14	60850703	G	C	nan	4e-09	0.286495
Spherical_equivalent	6	166016800	C	T	nan	9e-09	0.137781
Spherical_equivalent	15	66590037	T	C	nan	1e-08	0.0831481
Spherical_equivalent	12	56115585	C	T	nan	1e-08	0.241004
Spherical_equivalent	6	22100367	G	A	nan	2e-08	0.474581
Spherical_equivalent	18	42824449	G	A	nan	3e-08	0.213222
Spherical_equivalent	12	46144855	C	T	nan	4e-08	0.504582
Spherical_equivalent	6	89918638	C	G	nan	4e-08	0.163373
Spherical_equivalent	15	79375347	G	A	nan	4e-08	0.416649
Standing_height	20	34025756	A	G	0.0622668	1.22801e-268	0.401872
Standing_height	3	141121814	A	C	0.0563277	1.22801e-267	0.447655
Standing_height	4	145568352	T	C	0.061507	1.37462e-181	0.831497
Standing_height	2	56106928	C	T	-0.0525259	9.41949e-165	0.224611
Standing_height	11	67024534	C	T	-0.0754047	1.56018e-148	0.0831574
Standing_height	18	20724810	G	A	0.0504455	3.36543e-148	0.783937
Standing_height	6	19839415	C	T	0.0927609	4.49134e-145	0.0519168
Standing_height	4	17902623	TG	T	-0.0562473	3.41022e-143	0.156114
Standing_height	6	26180634	G	C	-0.0465532	1.26986e-141	0.257319
Standing_height	7	92287849	T	G	0.0458602	1.10113e-140	0.268958
Standing_height	12	66376091	T	C	-0.0402748	5.07182e-137	0.517575
Standing_height	7	2800521	A	G	-0.0434745	2.91782e-136	0.300519
Standing_height	19	8670147	C	T	-0.110127	6.91466e-135	0.0361116
Standing_height	15	100692953	G	A	-0.0620087	8.91197e-133	0.113134
Standing_height	6	34205465	G	GGAGCCC	-0.0651809	6.5079e-132	0.896764
Standing_height	6	142724918	C	T	-0.0424486	8.5496e-126	0.284186
Standing_height	15	89397827	A	G	-0.111746	1.17036e-123	0.0296231
Standing_height	17	29206421	G	T	-0.0458583	2.07328e-119	0.233652
Standing_height	4	18022834	T	C	-0.0415277	1.29608e-114	0.739051
Standing_height	13	51106788	G	A	-0.0401101	1.73518e-111	0.278115
Standing_height	15	84575367	CCACACACCA	C	0.0359145	7.23648e-111	0.513841
Standing_height	7	92233759	C	CT	-0.0395353	9.78752e-107	0.691116
Standing_height	1	149906413	T	C	0.0355816	2.83648e-105	0.408355
Standing_height	13	50565104	ACT	A	0.125347	6.41335e-101	0.019797
Standing_height	5	176509193	C	T	0.0395092	7.39555e-101	0.686405
Standing_height	7	28202079	T	C	-0.0374734	8.329e-101	0.704757
Standing_height	20	6612832	A	G	-0.0353423	3.83585e-100	0.627682
Standing_height	6	105377347	C	T	0.0362793	2.85176e-99	0.321926
Standing_height	6	126851160	C	T	0.0336271	1.50659e-97	0.498208
Standing_height	6	7719065	T	C	0.0335803	2.08608e-96	0.488291
Standing_height	12	4384844	T	G	0.128111	4.0515e-96	0.0210554
Standing_height	6	34623905	C	T	0.0485628	4.3103e-96	0.1363
Standing_height	12	93993266	C	A	0.0395981	4.99211e-93	0.222112
Standing_height	6	130374461	T	A	-0.0367086	7.63932e-91	0.735451
Standing_height	6	26267755	A	G	-0.0320723	8.75084e-89	0.494029
Standing_height	20	34581555	T	A	0.0416344	1.20654e-88	0.180819
Standing_height	12	66377279	T	A	-0.0394288	1.80109e-88	0.210876
Standing_height	17	61993137	A	G	0.0362063	2.36725e-88	0.270887
Standing_height	8	57122215	T	C	-0.0474046	6.07576e-88	0.130952
Standing_height	4	82174165	A	G	0.0345759	1.67933e-87	0.305188
Standing_height	1	184035116	A	G	0.0328935	7.49901e-85	0.347721
Standing_height	17	59498052	A	G	-0.0328153	1.29289e-82	0.669806
Standing_height	5	176735612	A	G	0.0347705	4.74145e-80	0.261248
Standing_height	14	94838142	G	T	0.10438	7.56386e-78	0.0210648
Standing_height	6	34236990	G	A	0.0924153	1.45084e-77	0.0272686
Standing_height	2	25473311	G	A	0.0303728	2.09058e-77	0.414
Standing_height	18	20715656	G	A	0.0303108	5.34199e-77	0.493848
Standing_height	6	31878495	A	G	-0.0319816	8.56407e-77	0.684074
Standing_height	1	172208620	G	A	0.036229	2.84324e-76	0.212397
Standing_height	2	55998449	C	CCA	0.0355559	2.43322e-75	0.235349
Standing_height	4	145839264	A	G	-0.0293145	5.53594e-74	0.548873
Standing_height	1	118862669	T	C	-0.0329985	3.69369e-72	0.256532
Standing_height	5	171284642	G	GC	0.0307975	1.02545e-71	0.619394
Standing_height	15	99194896	C	G	-0.0446688	6.00044e-71	0.115637
Standing_height	3	185548663	G	A	0.0430679	2.0479e-70	0.128168
Standing_height	15	67457698	A	G	0.0606429	3.07694e-70	0.0580176
Standing_height	9	98380222	G	A	-0.0538479	3.61479e-70	0.0749345
Standing_height	1	17306029	C	A	0.0283252	1.02396e-69	0.5209
Standing_height	8	130719718	A	T	-0.0352198	1.77426e-69	0.201357
Standing_height	9	78511889	G	A	-0.0431982	5.64325e-69	0.122158
Standing_height	14	61072875	T	C	-0.0288166	1.62826e-68	0.61312
Standing_height	9	98221861	T	C	0.0294456	3.1762e-68	0.348385
Standing_height	6	130341235	T	C	-0.0317013	6.30995e-68	0.263758
Standing_height	20	32274380	G	A	-0.0312036	2.46172e-65	0.266189
Standing_height	12	28691701	C	G	-0.0300465	3.20356e-65	0.29508
Standing_height	11	2813322	C	T	-0.102411	7.91212e-65	0.0192385
Standing_height	19	2155497	C	T	0.0279875	1.06517e-64	0.398184
Standing_height	1	41491570	CA	C	0.0290448	1.41643e-64	0.343359
Standing_height	6	32661933	T	C	-0.0285882	1.5146e-64	0.42029
Standing_height	8	78099782	G	T	0.0298447	2.50026e-63	0.285536
Standing_height	2	71562503	T	C	-0.0269068	6.5414e-62	0.566537
Standing_height	9	98368761	T	C	-0.0307502	1.23497e-61	0.256987
Standing_height	4	145529703	C	G	0.0264596	2.68433e-61	0.507616
Standing_height	7	148631555	A	T	0.0330331	3.42407e-61	0.79533
Standing_height	15	89399167	C	T	-0.0280707	6.11568e-60	0.676841
Standing_height	8	57184728	A	G	0.0310005	1.22056e-59	0.23343
Standing_height	2	233094868	C	T	0.0736283	3.38238e-59	0.0322248
Standing_height	5	131623358	A	G	0.0261096	7.88426e-59	0.467077
Standing_height	3	171969077	C	G	0.02594	8.07299e-59	0.504887
Standing_height	3	72397279	A	G	-0.0264212	4.56562e-58	0.407365
Standing_height	15	89415247	C	G	-0.0289733	1.92983e-57	0.266472
Standing_height	1	218605609	G	A	0.0282075	7.34786e-57	0.285865
Standing_height	6	31540556	T	C	-0.0289275	2.12024e-55	0.253408
Standing_height	5	32831670	T	C	-0.0256363	2.23735e-55	0.596464
Standing_height	7	92301890	T	C	-0.0333651	4.35779e-55	0.17
Standing_height	9	98209594	G	A	-0.0264397	6.73835e-55	0.338663
Standing_height	1	172083093	A	G	0.0275935	1.07815e-54	0.288543
Standing_height	12	94136009	G	C	-0.0250124	2.78508e-54	0.508019
Standing_height	7	148636421	C	G	0.0319133	2.93563e-54	0.1893
Standing_height	11	75276178	A	C	-0.0358514	3.30995e-54	0.860437
Standing_height	9	119124372	A	AG	-0.0309033	5.86729e-54	0.203691
Standing_height	9	99224746	A	T	0.0300734	1.34295e-53	0.217667
Standing_height	12	69827658	G	T	0.0259492	2.78053e-53	0.34468
Standing_height	2	25023444	T	C	0.029779	6.94347e-53	0.219553
Standing_height	4	73515313	T	C	-0.02441	3.24819e-52	0.525085
Standing_height	3	128992047	G	A	0.02942	4.23802e-52	0.777814
Standing_height	15	74278126	C	T	-0.0389041	4.8547e-52	0.111478
Standing_height	17	7371932	C	T	-0.0252964	8.46763e-52	0.637979
Standing_height	6	81829439	GTTGT	G	-0.02631	1.28616e-51	0.349189
Standing_height	18	46604851	A	T	0.0244544	1.33845e-51	0.433726
Standing_height	20	33774533	CA	C	0.0272522	2.31682e-51	0.273243
Standing_height	2	233088747	C	T	-0.0410151	3.42827e-51	0.0959961
Standing_height	15	74218466	A	C	-0.0246593	3.78236e-51	0.417061
Standing_height	7	23508740	AATTG	A	-0.0276872	4.07513e-51	0.256457
Standing_height	20	6487727	G	A	-0.0245158	4.11676e-51	0.413118
Standing_height	9	98410405	C	T	0.0292613	4.49133e-51	0.229772
Standing_height	2	25018256	T	C	0.0275514	3.81713e-50	0.748249
Standing_height	6	152157881	C	T	0.0236784	3.0609e-49	0.463647
Standing_height	8	135602976	A	C	-0.0244153	1.50205e-48	0.371668
Standing_height	5	134363145	G	A	-0.0270128	3.01174e-48	0.250474
Standing_height	4	106106353	C	A	0.0234389	3.25941e-48	0.483962
Standing_height	6	34997606	T	A	0.0247373	8.51067e-48	0.656652
Standing_height	1	227927242	A	G	-0.0309302	1.07276e-47	0.172231
Standing_height	15	100789878	A	G	-0.0258618	4.66102e-47	0.721481
Standing_height	15	89350967	A	G	0.0230988	9.14809e-47	0.481725
Standing_height	3	53133149	C	G	-0.0233706	9.78706e-47	0.589434
Standing_height	3	9975386	C	G	-0.029637	1.01567e-46	0.204291
Standing_height	10	104352124	C	CCATTT	-0.0231721	2.1752e-46	0.43001
Standing_height	5	54880229	G	T	-0.0242959	2.22947e-46	0.661874
Standing_height	6	31106459	C	A	-0.0424017	2.45526e-46	0.0792459
Standing_height	17	62016727	C	CACACATATAT	0.0233268	9.80795e-46	0.54021
Standing_height	17	61996273	T	C	-0.0379745	1.07638e-45	0.117203
Standing_height	2	233075081	C	T	-0.0698713	1.52751e-45	0.0279377
Standing_height	16	783865	T	C	0.0269197	2.87123e-45	0.230619
Standing_height	20	47800829	T	A	0.0266864	5.71553e-45	0.237294
Standing_height	6	81050236	T	C	0.0414243	8.82684e-45	0.0804457
Standing_height	15	74336633	T	C	0.0225832	9.44581e-45	0.461687
Standing_height	13	51152611	G	A	-0.0274704	1.10064e-44	0.788213
Standing_height	2	23965245	T	TA	0.0227445	5.93427e-44	0.410581
Standing_height	6	81473819	A	T	0.0343523	6.7212e-44	0.122014
Standing_height	5	170864021	G	T	-0.0278204	7.11863e-44	0.201272
Standing_height	3	51468766	C	G	0.0745134	8.0345e-44	0.0232513
Standing_height	15	84303084	T	C	0.0275563	8.15345e-44	0.794233
Standing_height	6	41852616	T	A	-0.0434779	8.66506e-44	0.925881
Standing_height	17	21279289	C	T	0.0239873	1.03914e-43	0.674812
Standing_height	5	55022038	T	C	-0.0226267	1.05788e-43	0.585658
Standing_height	6	35144704	G	A	-0.0834639	1.65303e-43	0.0179537
Standing_height	11	2813345	C	T	0.0363951	1.68244e-43	0.105671
Standing_height	14	74986888	A	G	0.0232731	5.07129e-43	0.657297
Standing_height	3	172162382	TTTCTGTAA	T	0.0237233	6.9767e-43	0.317042
Standing_height	10	81136129	C	A	-0.0219857	8.99189e-43	0.503724
Standing_height	6	168814392	T	A	-0.0257098	1.62801e-42	0.244036
Standing_height	1	78450517	C	A	0.0335658	2.06065e-42	0.124614
Standing_height	17	46967124	G	A	-0.0219392	2.88605e-42	0.541034
Standing_height	6	142596727	A	C	-0.0230511	6.20412e-42	0.347599
Standing_height	2	219929394	C	T	-0.0862234	8.59169e-42	0.0171824
Standing_height	2	56189618	T	G	0.0263896	1.38335e-41	0.217969
Standing_height	9	133473303	C	G	-0.0226526	1.92883e-41	0.352346
Standing_height	5	168256455	T	C	-0.0266366	1.99299e-41	0.207124
Standing_height	19	4954455	G	A	-0.0272456	2.15789e-41	0.199196
Standing_height	5	88339400	G	GT	-0.0218776	3.45076e-41	0.461059
Standing_height	2	33360338	A	G	0.0237697	4.99796e-41	0.708066
Standing_height	8	135649848	G	A	-0.0246024	5.39005e-41	0.256831
Standing_height	14	92430184	A	G	-0.0218079	8.50734e-41	0.420973
Standing_height	6	152355920	G	A	0.0240484	9.11987e-41	0.273875
Standing_height	1	176811873	C	T	0.0214206	4.38956e-40	0.545932
Standing_height	8	24041988	A	C	-0.0285842	6.22705e-40	0.171426
Standing_height	4	12965756	A	AC	-0.0213859	7.95993e-40	0.455157
Standing_height	16	2160503	T	G	-0.028331	1.64221e-39	0.169026
Standing_height	15	70034088	A	C	-0.0344488	2.56188e-39	0.104229
Standing_height	20	33647670	T	C	-0.0215206	3.994e-39	0.608318
Standing_height	19	8644031	G	C	-0.0210719	5.09738e-39	0.442983
Standing_height	5	32768634	A	G	0.0239368	5.23237e-39	0.257895
Standing_height	20	4098567	A	G	0.0220554	5.33857e-39	0.345571
Standing_height	17	63556402	C	G	-0.0301993	6.02303e-39	0.140911
Standing_height	19	41939297	C	G	0.0214485	6.46043e-39	0.387983
Standing_height	17	27889986	T	C	0.0219985	7.88994e-39	0.656166
Standing_height	4	106270884	G	A	-0.0211264	1.48393e-38	0.41816
Standing_height	6	76164589	C	A	0.0345083	2.0908e-38	0.10209
Standing_height	9	90873653	G	A	-0.0211377	3.07662e-38	0.581402
Standing_height	15	101718239	C	G	-0.0447742	5.39777e-38	0.0566391
Standing_height	12	11878464	C	A	0.0215306	1.14311e-37	0.355297
Standing_height	11	47699883	T	C	-0.0219015	1.6037e-37	0.353098
Standing_height	9	109643880	T	A	0.0225562	1.65688e-37	0.296681
Standing_height	6	28830849	CAAAA	C	-0.0213812	1.84219e-37	0.364324
Standing_height	10	12943111	G	A	-0.0226841	2.16145e-37	0.288527
Standing_height	2	56134212	T	C	0.0436244	3.80306e-37	0.0588813
Standing_height	5	179727399	C	G	0.020801	1.10411e-36	0.607859
Standing_height	12	123901143	T	C	-0.0257523	1.36152e-36	0.806643
Standing_height	3	185544309	G	A	0.0205169	1.48553e-36	0.435135
Standing_height	19	55993436	G	T	-0.0660592	1.49287e-36	0.0240355
Standing_height	6	34205823	A	G	0.0968182	1.80247e-36	0.0119496
Standing_height	17	54842555	C	T	-0.0202481	2.20271e-36	0.493089
Standing_height	3	187443314	G	A	0.0391991	2.61266e-36	0.0710607
Standing_height	5	32711633	C	A	-0.0269357	3.74189e-36	0.191142
Standing_height	6	81705251	A	T	-0.0209076	5.05191e-36	0.374293
Standing_height	6	7231843	G	A	-0.032387	5.79971e-36	0.115414
Standing_height	10	81144697	C	T	-0.0253314	5.98815e-36	0.232243
Standing_height	1	176521655	G	A	-0.0598411	6.51634e-36	0.0288305
Standing_height	2	232790053	C	T	0.0209891	6.52973e-36	0.63489
Standing_height	14	65520246	T	C	-0.0202305	8.98188e-36	0.464373
Standing_height	9	96951558	T	A	0.0488229	9.39108e-36	0.044642
Standing_height	18	57829135	T	C	0.0236273	1.25952e-35	0.23326
Standing_height	1	51391569	A	G	0.0349089	1.80863e-35	0.089465
Standing_height	12	65696801	CT	C	-0.0199834	2.82492e-35	0.510043
Standing_height	6	109723017	T	TCC	-0.0204086	3.24898e-35	0.405931
Standing_height	2	20205541	C	T	-0.0584784	4.0188e-35	0.0296539
Standing_height	10	80924258	G	T	-0.0200023	4.11866e-35	0.433874
Standing_height	15	84838028	T	C	0.0270817	5.02055e-35	0.188691
Standing_height	2	88878133	A	G	-0.0218352	5.30128e-35	0.711834
Standing_height	2	218279432	A	AC	0.0214069	5.62812e-35	0.686076
Standing_height	12	102382052	A	G	-0.0199314	5.72493e-35	0.495539
Standing_height	1	89147213	A	T	0.019788	7.60325e-35	0.537408
Standing_height	19	55879672	C	T	-0.0680522	8.25151e-35	0.0214828
Standing_height	6	7801145	A	G	0.0266948	9.27767e-35	0.167217
Standing_height	7	28154822	A	G	-0.0207173	1.01209e-34	0.652745
Standing_height	20	33356937	G	T	0.0574666	1.08358e-34	0.0315893
Standing_height	7	20416244	T	C	0.0197306	1.23185e-34	0.47276
Standing_height	5	171189571	A	G	0.0210475	1.23673e-34	0.322983
Standing_height	12	588372	C	CT	0.0209914	1.43337e-34	0.392849
Standing_height	6	131315261	G	GTC	0.0200478	5.86227e-34	0.387067
Standing_height	9	89093059	A	AT	0.0194608	8.30968e-34	0.50112
Standing_height	13	92024574	A	G	-0.0201448	8.51961e-34	0.63173
Standing_height	3	135874930	T	G	-0.0219552	1.25431e-33	0.270334
Standing_height	9	90852624	G	C	-0.0237638	1.56942e-33	0.788602
Standing_height	14	103909280	C	CT	-0.0201736	1.92011e-33	0.429841
Standing_height	2	233097174	G	A	-0.0335868	2.20342e-33	0.909098
Standing_height	17	63549488	A	C	0.019933	2.59965e-33	0.585414
Standing_height	2	37995727	C	T	0.0196361	6.45797e-33	0.508825
Standing_height	21	39673981	C	T	-0.0191836	3.085e-32	0.569787
Standing_height	9	139127566	C	A	0.0210785	4.82689e-32	0.279212
Standing_height	3	61557718	A	G	-0.0190253	5.18521e-32	0.445268
Standing_height	18	20646281	A	G	0.0191805	6.29865e-32	0.57881
Standing_height	5	176531331	G	GTTT	-0.0567845	6.49686e-32	0.028958
Standing_height	2	220041928	C	T	-0.020322	1.16075e-31	0.309522
Standing_height	7	148564138	G	A	0.0588396	1.3553e-31	0.0266898
Standing_height	8	145012777	C	G	-0.0191594	1.58946e-31	0.0043457
Standing_height	2	227326633	A	T	-0.0724424	1.65588e-31	0.0174058
Standing_height	4	106200635	A	G	-0.0597369	1.73921e-31	0.0260748
Standing_height	19	10760120	C	CT	-0.0198446	2.16151e-31	0.657836
Standing_height	5	42786309	A	C	-0.0187765	2.38149e-31	0.452374
Standing_height	2	232984200	G	A	-0.0661956	2.44926e-31	0.0202881
Standing_height	8	120475358	G	T	-0.0217402	4.10273e-31	0.243687
Standing_height	2	225076149	A	G	-0.0186422	6.53278e-31	0.452835
Standing_height	5	42687629	T	C	0.0303381	6.8389e-31	0.107072
Standing_height	12	103147927	G	GT	-0.0269741	7.4683e-31	0.141308
Standing_height	10	5043504	G	A	-0.0290988	7.85327e-31	0.115932
Standing_height	2	37960613	A	T	0.0323529	8.04408e-31	0.0903263
Standing_height	16	88804924	TC	T	0.0199467	9.6532e-31	0.676457
Standing_height	5	36803614	T	TA	-0.0187226	1.00736e-30	0.445519
Standing_height	1	41439221	C	CT	0.0200991	1.03688e-30	0.332094
Standing_height	12	102704851	T	C	-0.0764675	1.39761e-30	0.0151424
Standing_height	9	108943801	C	T	-0.0205924	1.5076e-30	0.277717
Standing_height	16	2266173	T	C	0.0204072	1.71268e-30	0.286047
Standing_height	6	36217160	G	A	-0.0227574	2.16513e-30	0.794272
Standing_height	17	29285075	C	T	-0.0607017	3.37001e-30	0.0241323
Standing_height	11	2165576	G	A	-0.0238613	4.41708e-30	0.182405
Standing_height	16	69867835	A	G	-0.0183388	5.23084e-30	0.458481
Standing_height	5	33029902	A	G	0.0182475	8.10879e-30	0.497697
Standing_height	3	56686329	T	C	-0.0189968	8.37586e-30	0.356851
Standing_height	2	219506257	G	A	0.018387	8.42106e-30	0.569011
Standing_height	2	23894344	T	A	0.0254907	8.51443e-30	0.849718
Standing_height	12	124828059	C	T	-0.0186926	9.04675e-30	0.604223
Standing_height	14	24835500	T	C	0.0360875	1.26627e-29	0.0677097
Standing_height	7	28829253	G	C	-0.0185206	1.2916e-29	0.404037
Standing_height	16	2255807	G	A	-0.0216778	1.60359e-29	0.26309
Standing_height	1	9349611	T	A	0.0270607	2.01823e-29	0.129527
Standing_height	10	93037409	A	G	0.0230188	2.08386e-29	0.18996
Standing_height	10	69933969	G	A	0.0180171	2.89291e-29	0.497321
Standing_height	15	74472199	C	T	0.0194687	3.11374e-29	0.687882
Standing_height	2	44393532	A	G	-0.022888	3.17357e-29	0.808147
Standing_height	5	33325863	T	C	0.0212291	3.45001e-29	0.763713
Standing_height	2	232328681	C	T	0.0181274	3.62877e-29	0.544446
Standing_height	6	31117075	C	A	-0.0195021	3.68988e-29	0.307036
Standing_height	2	169705104	A	T	0.0179861	4.01506e-29	0.467397
Standing_height	5	172753555	T	G	0.0298245	4.05136e-29	0.114392
Standing_height	5	129069848	A	G	-0.0338703	4.08109e-29	0.923659
Standing_height	1	32393578	G	T	0.0264075	7.16217e-29	0.132228
Standing_height	17	43216281	C	T	-0.0188656	7.53321e-29	0.340755
Standing_height	12	120867798	A	G	-0.0460784	7.66392e-29	0.0393767
Standing_height	3	13555836	C	T	-0.0294103	8.71825e-29	0.89711
Standing_height	7	46577056	A	G	-0.0179647	1.20459e-28	0.563555
Standing_height	20	6710434	T	G	-0.0189724	1.90392e-28	0.327495
Standing_height	1	227581308	G	A	-0.0235102	3.50624e-28	0.171384
Standing_height	16	53477732	TGGG	T	0.0191995	4.44966e-28	0.301491
Standing_height	6	116718515	A	AC	0.0176844	4.76342e-28	0.529704
Standing_height	15	70356150	C	T	0.0230032	4.88326e-28	0.179412
Standing_height	8	23173591	A	G	-0.020777	5.00173e-28	0.764359
Standing_height	9	139374457	A	C	0.0196607	5.36548e-28	0.276692
Standing_height	2	33566184	C	T	-0.0431213	6.34638e-28	0.0444127
Standing_height	17	68090207	C	T	0.0182683	9.24625e-28	0.359233
Standing_height	19	7183797	C	T	0.0199235	1.06732e-27	0.262032
Standing_height	5	77515056	C	A	-0.0206363	1.13673e-27	0.234216
Standing_height	9	98319969	T	C	0.0226056	1.476e-27	0.18208
Standing_height	17	36922196	A	G	0.0175644	1.66576e-27	0.566013
Standing_height	1	92979354	A	G	0.0214286	1.68174e-27	0.792655
Standing_height	3	171989276	T	G	0.0222597	1.79733e-27	0.19018
Standing_height	15	99190601	G	A	-0.0177652	1.80123e-27	0.582928
Standing_height	20	61440005	C	T	0.035289	2.05966e-27	0.0714507
Standing_height	6	41903798	C	A	-0.0767596	2.11794e-27	0.0133585
Standing_height	4	1749160	G	A	0.0184754	2.29752e-27	0.331892
Standing_height	12	124762258	CTCCTCCTCCTCT	C	-0.0209077	2.34609e-27	0.771768
Standing_height	19	3438636	C	T	0.0186879	2.48462e-27	0.319879
Standing_height	19	19548239	T	G	-0.0223335	2.48832e-27	0.18638
Standing_height	12	103064247	A	G	-0.01737	2.68367e-27	0.480156
Standing_height	12	66409705	C	G	0.0180255	3.34753e-27	0.629735
Standing_height	10	126290498	G	A	-0.0178847	3.48252e-27	0.406892
Standing_height	12	116196322	G	A	0.0220592	3.82156e-27	0.798634
Standing_height	1	103542260	A	G	-0.0174953	4.2424e-27	0.573387
Standing_height	5	108042193	A	C	0.0193667	4.35018e-27	0.285084
Standing_height	7	150542515	G	T	0.0185086	4.72401e-27	0.331331
Standing_height	8	75883054	A	C	-0.0177944	5.26288e-27	0.608591
Standing_height	1	26819053	GGTT	G	-0.0198202	6.59378e-27	0.253607
Standing_height	6	45097503	A	T	0.0197319	7.3787e-27	0.743816
Standing_height	10	121123633	C	T	0.0204429	8.16063e-27	0.229513
Standing_height	14	24804088	A	T	0.0196085	9.69029e-27	0.259742
Standing_height	19	4913648	A	T	0.0182679	1.07636e-26	0.327941
Standing_height	4	145580172	T	C	0.0431475	1.13382e-26	0.0427994
Standing_height	10	70331038	C	T	0.0175252	1.22966e-26	0.39622
Standing_height	17	54778904	C	T	0.0185061	1.76727e-26	0.31111
Standing_height	6	117506408	C	G	-0.0176473	2.22172e-26	0.371601
Standing_height	22	45840868	CA	C	0.0202931	2.67882e-26	0.253271
Standing_height	11	68415513	C	CTT	0.0236244	3.38587e-26	0.841326
Standing_height	9	99097872	A	C	0.018098	3.78968e-26	0.667998
Standing_height	9	139110654	C	T	-0.0181943	4.03275e-26	0.319507
Standing_height	4	1745486	G	A	0.0169628	4.37914e-26	0.533131
Standing_height	15	86276000	T	C	-0.0169835	4.92729e-26	0.536227
Standing_height	4	57774843	C	T	0.0217901	5.62223e-26	0.184494
Standing_height	16	30048553	C	T	0.0171929	7.11731e-26	0.40238
Standing_height	5	122699198	C	CTA	-0.0169214	7.68859e-26	0.461719
Standing_height	10	124192064	A	AT	0.0171322	8.46638e-26	0.588185
Standing_height	4	87659122	C	T	-0.0673677	9.58067e-26	0.0161562
Standing_height	2	10199601	A	G	-0.0170041	9.7748e-26	0.557188
Standing_height	2	36768875	G	A	-0.0179555	1.02283e-25	0.328087
Standing_height	2	46922870	C	T	0.0173765	1.02976e-25	0.37518
Standing_height	1	119427467	A	C	-0.039984	1.29644e-25	0.0460187
Standing_height	12	569945	G	A	0.0171477	1.48655e-25	0.59762
Standing_height	4	13196064	C	A	0.0186919	1.91996e-25	0.276008
Standing_height	11	12664541	A	G	0.0167969	2.20336e-25	0.490083
Standing_height	15	99240993	A	T	-0.0203779	2.25465e-25	0.245802
Standing_height	17	38590316	CTG	C	-0.017061	2.27199e-25	0.400863
Standing_height	5	32686654	G	A	0.0240119	2.95515e-25	0.14496
Standing_height	5	108090134	G	A	0.0313758	3.9876e-25	0.0781931
Standing_height	8	49418561	T	C	0.0193493	4.99216e-25	0.241705
Standing_height	2	121613995	T	G	-0.0220739	6.21717e-25	0.168938
Standing_height	2	46909809	G	A	0.0214314	6.83536e-25	0.183818
Standing_height	3	47314496	A	G	-0.0198081	7.68274e-25	0.241748
Standing_height	10	61469538	T	C	-0.0195961	8.15887e-25	0.768813
Standing_height	11	48109793	G	A	-0.0177365	8.50255e-25	0.682977
Standing_height	15	75824479	C	T	0.0254856	9.79496e-25	0.118872
Standing_height	21	35714544	G	C	0.0166467	1.02438e-24	0.567206
Standing_height	5	54413542	C	T	-0.0171206	1.23159e-24	0.639696
Standing_height	2	172416803	A	G	-0.0190405	1.76814e-24	0.247156
Standing_height	7	25894232	G	A	0.0206299	1.92871e-24	0.196918
Standing_height	17	47404628	G	T	-0.0170181	2.01179e-24	0.364224
Standing_height	9	95433844	T	C	-0.0164612	2.76274e-24	0.565273
Standing_height	7	8117636	A	G	0.0164442	3.18911e-24	0.554744
Standing_height	5	115041970	C	CT	0.0184861	4.06614e-24	0.271132
Standing_height	14	103989892	A	C	0.0245129	4.0742e-24	0.12668
Standing_height	18	46572394	C	T	0.0379536	4.97383e-24	0.952062
Standing_height	10	102661251	G	T	0.0163064	5.0237e-24	0.550234
Standing_height	4	8605338	G	A	-0.01659	5.23309e-24	0.402353
Standing_height	1	172363526	A	G	0.020597	6.23678e-24	0.190472
Standing_height	6	35189438	G	GTGAA	0.0206959	7.84558e-24	0.806217
Standing_height	6	108983527	C	T	0.0178335	8.32522e-24	0.711967
Standing_height	8	126508568	G	GA	-0.019648	8.76951e-24	0.241504
Standing_height	7	135045786	T	G	-0.0175507	9.69857e-24	0.307321
Standing_height	12	123018894	T	G	0.0183132	1.00112e-23	0.736507
Standing_height	7	38110032	T	G	0.0169152	1.03263e-23	0.653651
Standing_height	4	145659064	T	C	0.0272893	1.03326e-23	0.0961209
Standing_height	19	12169311	A	G	0.0306684	1.16443e-23	0.0744851
Standing_height	1	38461319	C	A	-0.0161697	1.19577e-23	0.555311
Standing_height	4	145875495	A	C	-0.0505163	1.28697e-23	0.0266646
Standing_height	12	20827579	A	G	-0.0166882	1.36801e-23	0.633199
Standing_height	17	59611873	G	A	0.0269263	1.3901e-23	0.0983115
Standing_height	9	109618865	ATT	A	0.0175171	1.40627e-23	0.300672
Standing_height	8	120622730	A	AAG	0.0195748	1.51196e-23	0.227337
Standing_height	8	13372120	G	A	-0.033358	1.52997e-23	0.0627603
Standing_height	6	81326211	A	AG	0.0161499	1.59545e-23	0.499475
Standing_height	2	33348679	A	G	-0.0312296	1.60948e-23	0.0718452
Standing_height	16	82204132	C	G	-0.0190094	2.29409e-23	0.770259
Standing_height	2	33398320	G	A	0.016046	2.36394e-23	0.514712
Standing_height	8	25275288	GGT	G	-0.0166794	2.53828e-23	0.357495
Standing_height	2	171964593	C	A	-0.0165895	2.75614e-23	0.373114
Standing_height	14	23779877	C	A	0.0215824	2.9051e-23	0.162976
Standing_height	17	59608726	G	C	0.0165516	2.935e-23	0.368524
Standing_height	10	79543740	C	T	-0.0609354	2.96231e-23	0.017727
Standing_height	1	21084999	C	T	-0.0178761	2.96653e-23	0.290839
Standing_height	6	47488387	G	A	0.0171869	3.11233e-23	0.687897
Standing_height	19	11262477	T	G	-0.0170547	3.28037e-23	0.342825
Standing_height	3	57974580	T	G	-0.017333	3.39794e-23	0.682022
Standing_height	15	72199230	G	A	0.0589146	3.44931e-23	0.018605
Standing_height	5	172986446	A	AT	-0.0171541	3.48756e-23	0.333299
Standing_height	9	139089750	C	T	0.0216787	3.76878e-23	0.161795
Standing_height	19	17264961	G	C	-0.0189767	5.22675e-23	0.231016
Standing_height	5	171361448	G	A	-0.0166185	7.20594e-23	0.349717
Standing_height	3	38019428	C	T	0.0183377	7.41706e-23	0.249686
Standing_height	4	88598726	A	ATAGTT	-0.0158383	8.202e-23	0.522278
Standing_height	3	53016421	G	A	0.0261688	8.63066e-23	0.101175
Standing_height	20	35578680	A	G	-0.02214	9.17517e-23	0.149995
Standing_height	1	224594993	GTGGAAATAACATGTT	G	-0.0206029	9.80577e-23	0.178199
Standing_height	15	48939888	T	G	0.0271813	1.02074e-22	0.906926
Standing_height	2	220051676	A	G	0.0410519	1.05105e-22	0.0382024
Standing_height	16	67332365	T	C	-0.0299526	1.0513e-22	0.0746073
Standing_height	4	12901753	A	C	-0.0174877	1.16115e-22	0.281563
Standing_height	5	178551299	T	G	-0.016	1.1641e-22	0.58223
Standing_height	2	178565913	T	C	0.0395966	1.22705e-22	0.0409804
Standing_height	15	51568204	A	G	-0.0390906	1.24888e-22	0.0423306
Standing_height	8	116636281	A	C	-0.0160554	1.27927e-22	0.601221
Standing_height	8	129186110	T	C	0.0205205	1.43748e-22	0.178164
Standing_height	19	10253761	G	A	0.0363867	1.91512e-22	0.0482876
Standing_height	9	97804290	A	G	-0.0421784	2.11707e-22	0.0366564
Standing_height	3	72386240	G	C	0.0163014	2.18097e-22	0.618991
Standing_height	22	33058602	G	A	-0.0225291	2.5609e-22	0.142451
Standing_height	3	99294991	C	T	-0.016205	2.82949e-22	0.634425
Standing_height	2	242498497	G	A	-0.0156591	2.83572e-22	0.454711
Standing_height	5	39424628	A	C	0.0164731	3.14359e-22	0.656393
Standing_height	4	12900117	G	A	-0.0368144	3.58615e-22	0.0467037
Standing_height	12	102661360	T	C	0.0388722	4.68318e-22	0.0419163
Standing_height	1	214629251	AT	A	-0.0157756	6.38287e-22	0.39446
Standing_height	15	89452391	T	C	-0.0160894	8.03163e-22	0.525286
Standing_height	3	134183312	A	G	0.0164797	9.31631e-22	0.67394
Standing_height	16	2492682	TCA	T	0.0163214	9.5497e-22	0.624152
Standing_height	17	7571752	T	G	0.0702836	1.05587e-21	0.0125975
Standing_height	16	89659511	C	T	-0.026688	1.29194e-21	0.0913598
Standing_height	1	19754134	T	TA	-0.0153569	1.38504e-21	0.464656
Standing_height	6	160768860	T	C	0.0155756	1.39428e-21	0.454646
Standing_height	17	1670809	G	A	0.0160872	1.49437e-21	0.349326
Standing_height	2	218604987	C	T	0.0300764	1.52002e-21	0.0788335
Standing_height	1	150574307	A	C	0.0600932	1.67291e-21	0.0164424
Standing_height	6	6886297	A	G	0.02346	1.73925e-21	0.879631
Standing_height	11	30447998	C	T	0.0154859	2.25753e-21	0.409351
Standing_height	15	100697485	C	A	0.0198498	2.29362e-21	0.181027
Standing_height	8	23390046	C	G	0.0190679	2.50042e-21	0.203568
Standing_height	1	120191044	A	T	-0.0231459	2.59372e-21	0.128196
Standing_height	2	97418642	T	G	-0.0485627	3.0981e-21	0.0265662
Standing_height	2	25458853	A	G	0.0305719	3.3444e-21	0.0687069
Standing_height	16	2262987	G	A	0.0510879	3.52067e-21	0.0243327
Standing_height	11	69246809	G	A	0.0238801	3.62239e-21	0.115709
Standing_height	1	47905555	AG	A	-0.0154217	3.91413e-21	0.596871
Standing_height	9	98474683	G	C	-0.0163864	4.00278e-21	0.318056
Standing_height	2	233448850	CTCTG	C	0.0165846	4.46329e-21	0.297179
Standing_height	1	40775082	T	G	-0.0186037	4.52097e-21	0.209927
Standing_height	16	14395077	G	C	0.0163287	4.81473e-21	0.322619
Standing_height	19	4951335	T	C	-0.0180032	5.0742e-21	0.768706
Standing_height	3	61544965	T	G	-0.0238992	5.19611e-21	0.112174
Standing_height	1	150718780	G	C	0.0420295	5.41329e-21	0.0349123
Standing_height	19	18116144	A	G	-0.0168599	5.68681e-21	0.30552
Standing_height	3	157728016	T	C	-0.0178246	6.17205e-21	0.767627
Standing_height	7	19649160	T	G	0.0464215	6.37195e-21	0.0274016
Standing_height	4	122713863	A	C	0.0153844	6.57417e-21	0.397315
Standing_height	1	205723572	C	T	-0.0150555	8.55189e-21	0.547079
Standing_height	6	32427572	C	G	-0.0218361	8.67532e-21	0.142523
Standing_height	15	67008443	A	G	0.0170206	9.62641e-21	0.270393
Standing_height	6	152149435	T	C	0.0251077	9.769e-21	0.0988959
Standing_height	9	119218693	A	G	0.025607	1.16002e-20	0.0944844
Standing_height	8	56951791	A	T	0.0702515	1.46049e-20	0.0136341
Standing_height	5	72144005	C	T	-0.0273823	1.52874e-20	0.918386
Standing_height	19	19665643	A	C	-0.0186805	1.72786e-20	0.800681
Standing_height	12	102339359	G	A	-0.0405763	1.77072e-20	0.0371301
Standing_height	22	28748830	T	A	-0.0659985	2.23935e-20	0.0132452
Standing_height	9	119377717	T	C	-0.015111	2.30785e-20	0.596526
Standing_height	16	88840564	C	T	-0.0175471	2.40078e-20	0.237912
Standing_height	4	1341553	A	G	-0.0344646	2.48448e-20	0.0485169
Standing_height	15	89257734	G	C	-0.0226224	2.85325e-20	0.121915
Standing_height	15	48684958	C	T	-0.0258403	2.92074e-20	0.090062
Standing_height	13	50724055	C	T	0.0148897	2.98706e-20	0.443022
Standing_height	1	10286176	G	A	0.0221985	3.24079e-20	0.126788
Standing_height	16	1027099	A	G	0.0148595	3.43078e-20	0.443372
Standing_height	16	24726237	A	G	0.0149282	3.66823e-20	0.570958
Standing_height	5	171015623	T	C	0.0159106	3.88256e-20	0.689345
Standing_height	1	26449337	A	G	0.0192278	4.00138e-20	0.183564
Standing_height	10	25178864	G	A	0.0200614	4.04443e-20	0.165908
Standing_height	5	138917548	CA	C	0.0164555	4.32823e-20	0.293565
Standing_height	6	33619920	C	T	-0.0148542	4.65692e-20	0.436851
Standing_height	9	118514371	T	A	-0.0280359	4.67073e-20	0.0766034
Standing_height	4	1806519	C	T	-0.0237693	5.16956e-20	0.113886
Standing_height	18	77211175	T	C	-0.0153444	5.8257e-20	0.357895
Standing_height	8	57665019	G	T	0.0159839	5.88725e-20	0.693917
Standing_height	14	75040246	C	G	-0.0146884	6.16064e-20	0.499668
Standing_height	15	85535261	C	T	0.0166956	6.72609e-20	0.260408
Standing_height	8	117572538	A	G	0.0165107	7.09892e-20	0.273079
Standing_height	4	184215675	A	G	0.0171201	7.17935e-20	0.759489
Standing_height	13	114999636	A	G	-0.0172517	7.52627e-20	0.234774
Standing_height	1	21575045	A	C	0.0146769	7.86495e-20	0.468592
Standing_height	10	79552092	C	T	-0.0151991	8.8298e-20	0.364423
Standing_height	7	19611149	A	G	-0.0151398	9.23239e-20	0.630764
Standing_height	9	86635199	G	C	-0.0181585	1.0006e-19	0.795078
Standing_height	7	150690176	C	T	-0.0270477	1.03561e-19	0.0813131
Standing_height	12	12868701	C	T	-0.0253268	1.0674e-19	0.0920975
Standing_height	6	158741725	A	G	-0.0154254	1.17426e-19	0.664065
Standing_height	15	89386652	G	A	-0.018639	1.18514e-19	0.187282
Standing_height	3	52668119	G	T	-0.0148402	1.24866e-19	0.402757
Standing_height	2	219183053	GC	G	0.0148226	1.25755e-19	0.591439
Standing_height	5	108147633	ATCT	A	-0.0274142	1.41541e-19	0.0763919
Standing_height	2	225605531	A	G	0.0711749	1.43777e-19	0.0109101
Standing_height	15	100514063	C	T	0.01523	1.51448e-19	0.648084
Standing_height	14	21538067	C	A	0.0147228	1.79568e-19	0.531276
Standing_height	16	51095561	C	T	-0.0469614	1.88126e-19	0.0261532
Standing_height	15	99214192	TTGGAA	T	-0.0263027	2.14e-19	0.0896286
Standing_height	7	46201355	A	G	0.0176509	2.19309e-19	0.212523
Standing_height	14	23755607	A	G	0.0158424	2.72632e-19	0.00058532
Standing_height	15	74199489	CTCT	C	0.0170041	2.85194e-19	0.238145
Standing_height	4	48498290	T	C	0.0143987	2.92491e-19	0.503619
Standing_height	12	66138359	G	A	0.0297425	2.98106e-19	0.0636396
Standing_height	3	48723459	G	T	0.0296144	3.05722e-19	0.0653928
Standing_height	1	41445517	G	T	-0.0690857	3.11196e-19	0.0112358
Standing_height	15	99396694	T	C	0.0176286	3.30222e-19	0.216784
Standing_height	10	27900882	C	T	0.0144193	3.31065e-19	0.504179
Standing_height	7	99332948	T	G	0.0355174	3.79292e-19	0.0425671
Standing_height	12	77453226	G	T	0.0154328	4.08241e-19	0.680943
Standing_height	15	100782844	A	G	-0.0193091	4.54819e-19	0.165149
Standing_height	15	62365465	C	T	-0.0144142	4.74308e-19	0.454571
Standing_height	2	218126181	A	G	0.0158986	4.87572e-19	0.712555
Standing_height	14	92332548	C	A	0.0190658	5.63715e-19	0.169728
Standing_height	17	18130144	T	C	0.0146381	5.71671e-19	0.393576
Standing_height	10	70596934	A	C	-0.0269527	6.23297e-19	0.0763225
Standing_height	17	60720058	T	G	0.0149844	6.38718e-19	0.362247
Standing_height	6	7807422	T	C	-0.0145546	6.41392e-19	0.502472
Standing_height	11	120293138	G	A	-0.0222569	6.77915e-19	0.116029
Standing_height	19	41932063	A	G	-0.020122	6.93024e-19	0.146528
Standing_height	11	14819828	T	A	0.0314164	8.09068e-19	0.0553708
Standing_height	17	73378784	T	TTTTA	0.0192847	8.12639e-19	0.837683
Standing_height	12	65949460	A	G	-0.0189157	8.64035e-19	0.169941
Standing_height	14	102904179	G	C	0.0161359	8.81741e-19	0.736474
Standing_height	3	48171453	G	T	0.0664821	9.14764e-19	0.0125188
Standing_height	17	38279036	C	G	0.0198591	9.45411e-19	0.15114
Standing_height	1	218523730	C	T	0.0163914	9.56189e-19	0.253897
Standing_height	17	69911628	C	T	0.0184903	9.77057e-19	0.189146
Standing_height	18	22811960	C	T	-0.0147887	9.966e-19	0.357314
Standing_height	12	107319661	G	A	-0.0160642	1.00797e-18	0.265443
Standing_height	12	23998625	C	T	-0.0144852	1.02369e-18	0.399652
Standing_height	6	2190846	C	T	0.0176906	1.16068e-18	0.201601
Standing_height	8	123980448	T	C	0.0148613	1.20332e-18	0.353429
Standing_height	16	81578706	G	A	0.0220871	1.34781e-18	0.116169
Standing_height	12	29489158	C	CAACT	0.0158597	1.36666e-18	0.275508
Standing_height	1	182980016	ACC	A	-0.0143539	1.40337e-18	0.545271
Standing_height	17	42851410	G	C	0.0216451	1.48464e-18	0.12122
Standing_height	12	94115467	T	G	-0.0446559	1.5132e-18	0.0271399
Standing_height	2	27730940	T	C	0.0144133	1.55429e-18	0.606799
Standing_height	13	50521910	G	A	-0.0296293	1.68804e-18	0.0599146
Standing_height	17	47437225	GA	G	0.0412256	1.81107e-18	0.033508
Standing_height	1	151185058	C	CT	-0.0188952	1.99104e-18	0.180853
Standing_height	17	7559037	C	T	-0.0179843	1.99487e-18	0.197918
Standing_height	10	52762249	A	G	-0.016576	2.01897e-18	0.235193
Standing_height	5	56206073	G	T	0.01472	2.03041e-18	0.64711
Standing_height	14	21921225	C	T	0.018479	2.23948e-18	0.178382
Standing_height	1	22485138	G	A	-0.0209382	2.24923e-18	0.129608
Standing_height	7	18786817	G	T	0.0173331	2.28746e-18	0.206501
Standing_height	14	37144516	C	T	0.0163674	2.32698e-18	0.245231
Standing_height	11	66689240	G	T	0.014074	2.52442e-18	0.452242
Standing_height	9	78509782	A	G	0.0164318	2.57097e-18	0.238912
Standing_height	10	97856899	T	C	-0.0145098	3.06197e-18	0.36434
Standing_height	7	130626948	C	T	-0.0203045	3.15709e-18	0.140077
Standing_height	4	12740962	C	T	0.0308729	3.17952e-18	0.0542843
Standing_height	4	144437866	T	TG	0.017422	3.19907e-18	0.20139
Standing_height	1	11281051	GT	G	-0.0155787	3.59434e-18	0.714497
Standing_height	11	46033088	T	C	-0.0241388	3.67333e-18	0.0913478
Standing_height	1	9340695	T	C	0.0143107	3.81815e-18	0.597804
Standing_height	3	156942911	T	TA	-0.0162092	3.94022e-18	0.250271
Standing_height	6	155573834	T	C	-0.0139389	6.21215e-18	0.44121
Standing_height	1	113082298	AAAAG	A	-0.0170635	6.32005e-18	0.213529
Standing_height	16	4710898	T	G	-0.0144468	6.48569e-18	0.633313
Standing_height	5	67100580	A	T	0.0188694	6.7234e-18	0.161012
Standing_height	6	164122040	C	CCATG	0.0204663	6.95288e-18	0.132675
Standing_height	12	58286188	C	T	-0.0146556	7.06867e-18	0.34434
Standing_height	15	99498879	T	A	0.0138958	7.48712e-18	0.498395
Standing_height	5	67610482	A	C	0.0155178	7.94953e-18	0.728329
Standing_height	17	8024218	T	A	0.0141385	7.96594e-18	0.601812
Standing_height	1	2141866	C	T	0.0155169	7.99643e-18	0.277437
Standing_height	14	55274849	C	G	0.0138948	9.29608e-18	0.55087
Standing_height	5	33118865	G	C	-0.0674042	9.47383e-18	0.0112178
Standing_height	1	218995254	AC	A	-0.0144728	9.50887e-18	0.35373
Standing_height	15	94551607	A	G	0.0140588	9.78578e-18	0.430493
Standing_height	12	56738791	CA	C	0.0270778	9.8668e-18	0.070403
Standing_height	6	169338924	T	A	-0.014326	1.01711e-17	0.369934
Standing_height	4	5016883	G	A	-0.0361863	1.04575e-17	0.0375302
Standing_height	6	116531908	AAAAT	A	0.0150043	1.18342e-17	0.302683
Standing_height	12	57522257	C	G	0.0278576	1.24028e-17	0.0747924
Standing_height	1	155006451	C	G	0.0169417	1.28503e-17	0.206348
Standing_height	12	14507802	A	G	-0.0137602	1.41543e-17	0.552727
Standing_height	16	89704365	G	C	0.0159754	1.45461e-17	0.242563
Standing_height	22	30592487	C	G	-0.0137614	1.48853e-17	0.557011
Standing_height	12	94326674	G	C	-0.0139019	1.5461e-17	0.406488
Standing_height	2	233622485	CG	C	-0.0143623	1.62828e-17	0.349796
Standing_height	19	10320749	G	A	-0.0191108	1.70078e-17	0.151154
Standing_height	12	46764254	A	G	-0.0497522	1.70109e-17	0.0192124
Standing_height	15	101712353	G	A	0.014471	1.76401e-17	0.341304
Standing_height	17	27705770	T	C	0.0349446	1.80909e-17	0.0416494
Standing_height	9	133504909	T	C	0.0177998	1.81461e-17	0.17982
Standing_height	18	46622183	A	G	-0.0185035	1.87822e-17	0.162248
Standing_height	14	70467947	G	A	0.0137728	1.90801e-17	0.451886
Standing_height	20	48599020	T	C	-0.0211751	1.97295e-17	0.117033
Standing_height	20	38552078	T	C	-0.0142075	2.13477e-17	0.362881
Standing_height	12	77429695	T	TGG	-0.0177945	2.2163e-17	0.18288
Standing_height	10	53290991	T	C	0.0184973	2.3672e-17	0.164137
Standing_height	8	145267725	C	T	-0.0136853	2.7801e-17	0.434077
Standing_height	1	93447383	CA	C	0.019116	3.53898e-17	0.14719
Standing_height	8	126500031	C	G	0.0138388	3.9857e-17	0.419547
Standing_height	10	105493177	G	T	0.0216541	4.00975e-17	0.11048
Standing_height	5	32936633	T	C	-0.0138008	4.03018e-17	0.396596
Standing_height	12	69860696	G	T	-0.0159193	4.25812e-17	0.234171
Standing_height	1	22462131	T	G	-0.0142856	4.42099e-17	0.660121
Standing_height	8	120862767	T	TA	0.0164655	4.71754e-17	0.217582
Standing_height	16	84987947	A	G	-0.0157413	5.21252e-17	0.757759
Standing_height	7	92470345	G	A	0.0192636	5.26828e-17	0.14201
Standing_height	18	46501070	G	A	-0.0138741	5.36774e-17	0.398618
Standing_height	3	33535519	C	T	0.0410536	5.47949e-17	0.0277113
Standing_height	4	81476986	C	T	0.0519066	5.61061e-17	0.0172899
Standing_height	21	47423509	C	T	-0.0160018	5.67924e-17	0.229063
Standing_height	3	129034758	A	G	0.022289	5.75302e-17	0.101582
Standing_height	17	46325577	T	C	-0.0188262	5.76043e-17	0.153615
Standing_height	10	120967376	C	T	0.0222364	6.07516e-17	0.103361
Standing_height	6	47598125	C	T	0.0157666	6.17699e-17	0.241157
Standing_height	9	113803627	G	T	-0.0156446	7.2482e-17	0.242476
Standing_height	11	127986202	G	A	-0.0172837	8.45464e-17	0.182499
Standing_height	9	109518208	A	G	0.0184328	9.18194e-17	0.157534
Standing_height	2	169719053	TGTAA	T	-0.0134185	9.42203e-17	0.457692
Standing_height	6	129823645	A	G	0.0152559	1.01449e-16	0.743357
Standing_height	15	81823538	T	C	0.0148128	1.13196e-16	0.716124
Standing_height	12	24224603	C	T	0.0153597	1.18631e-16	0.24892
Standing_height	1	10210990	C	T	0.0214617	1.20563e-16	0.108481
Standing_height	15	41438153	G	A	-0.0142704	1.21331e-16	0.347044
Standing_height	2	241734754	T	C	0.0133301	1.29434e-16	0.455394
Standing_height	8	135562884	T	C	-0.0149968	1.35112e-16	0.270376
Standing_height	1	53589801	A	G	0.0167032	1.45917e-16	0.197787
Standing_height	20	57684612	A	G	0.0195966	1.51638e-16	0.13358
Standing_height	11	46062245	A	G	0.0185585	1.55382e-16	0.150932
Standing_height	17	44768597	T	G	0.014203	1.59845e-16	0.334234
Standing_height	6	41471389	T	A	0.0360787	1.60162e-16	0.0411797
Standing_height	8	144356021	GGGTGGCACAGCACTGAGGGGGCAGGTGAGGCACCAA	G	-0.0154711	1.71313e-16	0.760285
Standing_height	4	3443931	A	G	0.0137052	1.83996e-16	0.618244
Standing_height	6	158915285	A	C	-0.0281058	1.92275e-16	0.0587884
Standing_height	1	26738382	T	C	0.0327405	1.93754e-16	0.0444604
Standing_height	22	20789074	T	C	0.013307	1.95907e-16	0.429248
Standing_height	19	12502457	A	G	0.0161686	2.02261e-16	0.783479
Standing_height	13	21459966	G	GA	-0.0171356	2.11082e-16	0.81912
Standing_height	3	14400650	G	A	-0.0166011	2.12393e-16	0.200207
Standing_height	2	42575820	A	G	-0.0210285	2.16733e-16	0.11301
Standing_height	4	109414786	G	A	0.0145751	2.18599e-16	0.291449
Standing_height	9	89766465	C	T	0.013281	2.35067e-16	0.438462
Standing_height	13	30169861	C	A	0.0163458	2.49929e-16	0.210989
Standing_height	2	56116423	C	G	0.0357415	2.52377e-16	0.0364724
Standing_height	14	93406232	T	C	0.0230344	2.62304e-16	0.0904708
Standing_height	5	64380395	G	A	0.0139569	2.72234e-16	0.671002
Standing_height	13	33101817	C	T	0.013649	2.92525e-16	0.362013
Standing_height	12	117352557	G	A	0.0183417	2.98735e-16	0.848226
Standing_height	17	45374994	G	A	-0.0132978	3.06425e-16	0.571861
Standing_height	4	7848144	C	T	0.013215	3.13215e-16	0.515414
Standing_height	2	25921674	G	A	-0.0131133	3.17729e-16	0.521587
Standing_height	4	184253083	G	C	-0.024496	3.27729e-16	0.0778504
Standing_height	11	74428243	C	T	-0.0166024	3.50244e-16	0.199097
Standing_height	16	75204325	C	T	-0.0141817	3.92016e-16	0.305193
Standing_height	12	102946454	T	C	-0.0226948	3.96222e-16	0.908362
Standing_height	12	122490933	A	C	0.0131864	4.0546e-16	0.443886
Standing_height	16	73795004	C	T	-0.0144163	4.08002e-16	0.290489
Standing_height	22	42229092	G	C	-0.0226474	4.08224e-16	0.0932934
Standing_height	11	30428342	A	G	-0.0176745	4.19143e-16	0.162652
Standing_height	11	69337086	A	T	-0.0230848	4.20681e-16	0.903506
Standing_height	17	62483931	C	T	0.0248853	4.32427e-16	0.0770818
Standing_height	3	147086268	T	C	-0.0131144	4.57149e-16	0.499731
Standing_height	2	225466385	C	T	0.0136275	4.57583e-16	0.364313
Standing_height	17	29789950	A	G	-0.013967	4.92907e-16	0.679355
Standing_height	9	109177571	G	C	0.0130108	5.17035e-16	0.481899
Standing_height	1	183951954	G	T	-0.0204873	5.17281e-16	0.113702
Standing_height	16	89573230	A	G	-0.0134103	5.17647e-16	0.440963
Standing_height	2	242397292	G	A	0.0131947	5.30336e-16	0.418239
Standing_height	12	3393100	C	T	0.0273277	5.35363e-16	0.0615769
Standing_height	7	121962091	T	TA	0.0135051	5.36805e-16	0.364763
Standing_height	16	69168388	TTGAATTGCCTTCAGGGAAGGCAATTC	T	-0.0143878	5.37837e-16	0.288986
Standing_height	17	66293860	G	A	0.0135245	5.41723e-16	0.368253
Standing_height	2	232275273	C	T	-0.0210965	5.68644e-16	0.109537
Standing_height	17	68159800	A	G	-0.0205693	5.81901e-16	0.112524
Standing_height	15	90105626	CA	C	-0.0136351	6.26403e-16	0.62196
Standing_height	15	61403913	T	TA	-0.0136889	6.42174e-16	0.347708
Standing_height	9	123476952	G	A	-0.0141068	6.55299e-16	0.696366
Standing_height	17	79412885	T	A	0.0135971	6.62571e-16	0.365303
Standing_height	5	127802451	C	A	0.0574054	6.8181e-16	0.0129034
Standing_height	2	216249117	C	T	-0.0456297	6.94937e-16	0.0218194
Standing_height	16	84751046	C	G	0.0151318	7.1343e-16	0.248699
Standing_height	12	51194827	G	A	-0.0137729	7.46902e-16	0.672339
Standing_height	11	2013073	C	A	0.0180917	8.71054e-16	0.150991
Standing_height	15	51613811	T	C	-0.0133069	8.74344e-16	0.383286
Standing_height	7	19267241	C	G	-0.0295958	8.74399e-16	0.0512689
Standing_height	7	28756351	A	C	-0.0135415	8.8051e-16	0.351079
Standing_height	12	12879254	T	G	-0.0142273	9.70105e-16	0.286484
Standing_height	1	176500060	A	T	-0.0240589	9.80902e-16	0.919427
Standing_height	12	28597537	CACTT	C	0.065292	1.01104e-15	0.0105263
Standing_height	17	76790279	C	T	-0.0129138	1.09686e-15	0.532801
Standing_height	19	37630382	A	G	-0.013128	1.14892e-15	0.510242
Standing_height	8	75819170	T	C	0.0138216	1.17489e-15	0.324853
Standing_height	9	101743336	T	C	-0.0141758	1.25523e-15	0.28957
Standing_height	1	8507773	G	A	0.0160597	1.25547e-15	0.208441
Standing_height	2	70338344	A	G	-0.0129735	1.27933e-15	0.48884
Standing_height	8	75902507	C	T	-0.0354009	1.30799e-15	0.0338605
Standing_height	7	148393522	C	T	-0.015903	1.30988e-15	0.212826
Standing_height	20	39766116	G	T	-0.03294	1.39174e-15	0.0403552
Standing_height	8	57303687	G	A	-0.0619802	1.41985e-15	0.0112041
Standing_height	17	8076911	A	G	0.0211141	1.42277e-15	0.897284
Standing_height	12	20536371	G	A	0.0127983	1.51073e-15	0.511757
Standing_height	8	135732891	G	A	-0.0299078	1.53768e-15	0.0479605
Standing_height	11	18643559	G	A	-0.0146259	1.57101e-15	0.742515
Standing_height	10	64525547	T	C	-0.0130036	1.57667e-15	0.583431
Standing_height	20	6662935	A	G	0.0142014	1.70931e-15	0.287834
Standing_height	1	54877533	C	A	-0.0204081	1.73654e-15	0.110599
Standing_height	1	219585095	G	A	-0.0149096	1.73736e-15	0.24181
Standing_height	20	6251639	A	G	0.0130518	1.74357e-15	0.555578
Standing_height	12	20588382	C	T	0.016282	1.74912e-15	0.800255
Standing_height	9	35808334	C	G	-0.0137556	1.75642e-15	0.315016
Standing_height	7	32866023	C	T	0.0645809	1.78037e-15	0.0107468
Standing_height	3	114231004	A	ATATGCTTACCTATGGGTG	-0.0143218	1.79751e-15	0.284496
Standing_height	4	12935417	A	G	0.032706	1.85047e-15	0.0397886
Standing_height	11	128657956	C	T	-0.013766	1.89276e-15	0.319153
Standing_height	13	21562832	C	T	0.0200229	1.8928e-15	0.885363
Standing_height	6	44726240	A	G	-0.0135085	1.97695e-15	0.483177
Standing_height	9	97487988	CT	C	-0.0184979	2.0021e-15	0.145779
Standing_height	9	136931778	C	A	0.0172139	2.01912e-15	0.163731
Standing_height	10	100017453	T	G	0.0134455	2.03529e-15	0.338208
Standing_height	2	44926740	A	AT	0.0179423	2.07992e-15	0.152253
Standing_height	8	120596023	A	G	0.0278435	2.10485e-15	0.944524
Standing_height	11	118598612	T	G	0.0130577	2.15291e-15	0.396528
Standing_height	8	134609127	C	A	0.0159178	2.45304e-15	0.19848
Standing_height	22	46231145	G	T	0.0129316	2.56298e-15	0.419206
Standing_height	3	98663533	T	C	0.0186187	2.60109e-15	0.133926
Standing_height	20	49090262	T	C	0.0170875	2.81948e-15	0.166198
Standing_height	8	23418444	A	C	-0.0127154	2.82787e-15	0.495963
Standing_height	15	77365134	C	T	0.0222735	2.94235e-15	0.0888067
Standing_height	2	85818886	C	T	0.0137257	2.95066e-15	0.307749
Standing_height	6	142301831	A	G	-0.0132412	3.16238e-15	0.351349
Standing_height	16	71862577	C	CT	-0.0131948	3.17682e-15	0.605009
Standing_height	1	205641343	C	G	0.0198675	3.18458e-15	0.115296
Standing_height	1	218728451	A	G	0.0548015	3.46137e-15	0.0142213
Standing_height	6	166341870	T	C	-0.0126332	3.65851e-15	0.478554
Standing_height	19	44053542	G	A	0.0160709	4.25561e-15	0.189281
Standing_height	5	142658156	C	A	0.0126305	4.5153e-15	0.544599
Standing_height	17	43675462	G	T	-0.0146732	4.53017e-15	0.286675
Standing_height	1	221287380	G	A	-0.0127568	4.69644e-15	0.588627
Standing_height	6	31456556	A	AT	-0.0239654	4.8322e-15	0.0746059
Standing_height	17	64315082	AT	A	-0.0129183	4.92296e-15	0.387174
Standing_height	2	106689736	G	A	0.0194875	5.24455e-15	0.120701
Standing_height	14	76447850	G	A	-0.0244565	5.28561e-15	0.0707294
Standing_height	1	23425139	G	A	-0.0133886	5.47731e-15	0.325229
Standing_height	4	56291620	CAA	C	0.01361	5.54689e-15	0.306128
Standing_height	3	12662117	G	A	0.0127406	5.56847e-15	0.590636
Standing_height	3	67423510	T	A	-0.0186003	5.86124e-15	0.134037
Standing_height	6	34820988	G	T	-0.0479546	5.96717e-15	0.0173965
Standing_height	2	25589466	A	G	0.018329	6.02074e-15	0.134688
Standing_height	9	94339510	G	A	0.0158895	6.377e-15	0.193919
Standing_height	15	51383131	G	GA	-0.0128667	6.81173e-15	0.387303
Standing_height	7	139735856	A	G	0.0162667	6.97984e-15	0.182064
Standing_height	8	57111746	G	A	0.026038	7.05161e-15	0.0641264
Standing_height	14	36996355	C	CTT	-0.0127947	7.10196e-15	0.553064
Standing_height	2	44851927	C	G	-0.0188872	7.21193e-15	0.875526
Standing_height	5	123989617	C	T	0.013112	7.72092e-15	0.345363
Standing_height	1	52651930	CAAAA	C	0.0196049	7.86862e-15	0.117309
Standing_height	15	74180642	G	A	0.0515337	8.12661e-15	0.0158338
Standing_height	2	68447156	T	TA	-0.0232831	8.1568e-15	0.0783371
Standing_height	15	41749676	T	C	-0.0345821	8.82308e-15	0.0352254
Standing_height	12	59966623	G	A	0.0135269	8.82716e-15	0.311681
Standing_height	10	11926444	A	G	-0.0127318	9.0283e-15	0.601873
Standing_height	10	81228378	T	C	0.0171495	9.52093e-15	0.156389
Standing_height	7	46286240	T	C	-0.0257684	9.57859e-15	0.0642022
Standing_height	6	25507624	A	G	-0.0125857	9.58935e-15	0.416851
Standing_height	1	180905694	C	T	0.0133598	1.01355e-14	0.315813
Standing_height	8	130550637	T	C	-0.0127969	1.08546e-14	0.381248
Standing_height	11	125825224	G	T	0.0126136	1.1031e-14	0.582311
Standing_height	1	172357323	G	A	-0.0228044	1.13565e-14	0.0804045
Standing_height	4	13538956	A	G	-0.0156422	1.14655e-14	0.802829
Standing_height	5	139037014	T	G	0.0261459	1.16902e-14	0.0604592
Standing_height	19	4100660	G	A	-0.01391	1.17057e-14	0.720719
Standing_height	15	85525791	G	A	-0.0201606	1.17521e-14	0.105799
Standing_height	13	47112120	C	A	0.0128362	1.18078e-14	0.632387
Standing_height	16	4366721	G	A	0.0142518	1.20305e-14	0.293212
Standing_height	16	4948936	C	T	-0.0138836	1.21192e-14	0.723389
Standing_height	12	670893	G	A	0.0135444	1.25532e-14	0.341977
Standing_height	2	218588362	A	G	0.0201819	1.2586e-14	0.895288
Standing_height	2	46999448	A	T	-0.0192991	1.2691e-14	0.121529
Standing_height	11	61609750	C	T	-0.0129253	1.32467e-14	0.354774
Standing_height	2	33242555	C	T	0.016931	1.32904e-14	0.840894
Standing_height	17	79934194	C	A	-0.0134113	1.40775e-14	0.305675
Standing_height	11	68826317	C	T	-0.0125688	1.53181e-14	0.48397
Standing_height	7	120790287	A	G	-0.0126698	1.54256e-14	0.385602
Standing_height	10	131344413	C	T	0.0126501	1.56325e-14	0.613636
Standing_height	17	62000419	C	A	-0.054651	1.58967e-14	0.0144764
Standing_height	20	21228916	C	T	-0.0131038	1.6373e-14	0.666225
Standing_height	1	85986879	C	T	0.017558	1.65893e-14	0.169917
Standing_height	15	100512828	A	G	0.0138711	1.71048e-14	0.318088
Standing_height	6	117879652	A	G	-0.0141735	1.73647e-14	0.746248
Standing_height	14	64656682	A	ATT	-0.0140974	1.78134e-14	0.346361
Standing_height	8	60641434	G	A	0.0225108	1.88481e-14	0.0922415
Standing_height	17	30210913	CCT	C	-0.016045	1.91509e-14	0.821513
Standing_height	9	85037201	C	T	0.0147846	1.92331e-14	0.223385
Standing_height	15	74795830	C	T	-0.034418	1.93393e-14	0.0332367
Standing_height	8	143947580	A	G	0.0123853	1.99546e-14	0.55971
Standing_height	1	65298971	C	T	0.0596258	2.01501e-14	0.0120315
Standing_height	1	212201175	C	CT	0.0124778	2.12593e-14	0.584509
Standing_height	5	67315925	G	A	0.0215179	2.16551e-14	0.0897404
Standing_height	2	46654484	T	A	0.0123626	2.21474e-14	0.511338
Standing_height	1	10300779	A	T	0.0145018	2.44499e-14	0.710856
Standing_height	5	172779475	C	T	0.0139502	2.61353e-14	0.264668
Standing_height	2	20394068	C	T	-0.0125173	2.68744e-14	0.401687
Standing_height	2	172237268	C	G	0.0134598	2.69855e-14	0.293159
Standing_height	4	73365001	C	A	0.0279078	2.70539e-14	0.0505824
Standing_height	3	133973731	G	A	0.0122229	2.83619e-14	0.52229
Standing_height	10	89772989	C	T	0.012295	2.99216e-14	0.447331
Standing_height	17	65854602	C	T	0.0157817	3.03812e-14	0.187555
Standing_height	10	28162477	G	A	0.0133877	3.04478e-14	0.700176
Standing_height	16	4019350	C	T	0.0159087	3.51567e-14	0.821506
Standing_height	3	14223224	C	T	-0.0329609	3.69027e-14	0.0351121
Standing_height	12	57889077	G	A	-0.0145108	3.70341e-14	0.23952
Standing_height	16	413523	T	G	-0.0124937	3.71697e-14	0.389709
Standing_height	10	28884362	G	A	-0.0151111	3.95964e-14	0.797709
Standing_height	19	2131820	G	A	-0.0230925	4.02446e-14	0.0779028
Standing_height	7	25656363	G	C	-0.0144189	4.09562e-14	0.231759
Standing_height	2	217891692	A	G	0.012935	4.15304e-14	0.673895
Standing_height	5	172925715	G	A	-0.0390187	4.40728e-14	0.0255796
Standing_height	17	54582616	T	C	0.0162238	4.51941e-14	0.167525
Standing_height	20	17769853	G	A	-0.0121903	4.52981e-14	0.436265
Standing_height	14	105954705	C	T	0.0139903	4.54986e-14	0.252854
Standing_height	3	13804145	C	T	-0.0134575	4.58669e-14	0.719535
Standing_height	1	67514591	G	A	0.0127945	4.61195e-14	0.654076
Standing_height	12	94207802	G	A	-0.0120858	4.73697e-14	0.504171
Standing_height	1	25393004	G	A	0.0123052	5.06996e-14	0.409532
Standing_height	4	40170212	T	TTAC	0.0142918	5.08516e-14	0.759708
Standing_height	2	121632454	G	A	0.0132403	5.14541e-14	0.298497
Standing_height	9	136385088	A	C	0.0124766	5.32963e-14	0.629849
Standing_height	6	158907243	A	G	0.0139779	5.41521e-14	0.256374
Standing_height	1	42351435	A	C	-0.0162351	5.58306e-14	0.826942
Standing_height	6	33126689	A	C	-0.0174077	5.58901e-14	0.151818
Standing_height	2	69374450	C	T	0.01224	5.79035e-14	0.46446
Standing_height	17	47056753	A	C	0.0205939	5.81704e-14	0.0968096
Standing_height	3	43097765	G	A	-0.0161068	6.03564e-14	0.167895
Standing_height	1	54119578	G	A	0.0128993	6.29405e-14	0.323321
Standing_height	3	122964428	C	T	-0.0144642	6.37373e-14	0.224723
Standing_height	12	48374011	A	G	-0.02315	6.55344e-14	0.0734108
Standing_height	12	12871099	T	G	-0.0142007	6.61823e-14	0.232207
Standing_height	15	99104826	C	T	0.0168998	6.64776e-14	0.151081
Standing_height	12	28237294	G	T	0.0127974	6.64907e-14	0.341622
Standing_height	5	139101765	C	G	-0.0133217	6.77412e-14	0.711814
Standing_height	17	54694724	A	G	0.0481186	7.18825e-14	0.0158056
Standing_height	7	65522584	C	CA	0.0130322	7.1967e-14	0.330919
Standing_height	22	39281774	T	G	0.0143918	7.62592e-14	0.225484
Standing_height	16	1126543	A	C	-0.0127258	7.70313e-14	0.648591
Standing_height	5	67167300	T	C	0.0386136	7.92929e-14	0.0251705
Standing_height	20	57463472	C	G	-0.0124244	8.14137e-14	0.623911
Standing_height	11	69911825	C	T	-0.0120809	8.3618e-14	0.453457
Standing_height	10	104642237	T	G	0.0175201	8.5516e-14	0.134781
Standing_height	14	36220876	A	G	0.0136557	8.66376e-14	0.266387
Standing_height	6	166313684	G	A	0.0134998	8.73987e-14	0.277247
Standing_height	5	6735859	A	AGGT	-0.0128171	8.84534e-14	0.608489
Standing_height	11	13317964	G	A	0.0134285	9.9024e-14	0.273184
Standing_height	7	18899163	C	T	-0.0124486	1.0403e-13	0.364662
Standing_height	1	37970297	C	T	-0.0213872	1.12792e-13	0.085534
Standing_height	17	7512059	T	C	-0.0569446	1.19901e-13	0.0113149
Standing_height	6	133637940	G	C	-0.0119204	1.20571e-13	0.530879
Standing_height	16	69629588	A	G	-0.0261655	1.21442e-13	0.0551644
Standing_height	2	71780821	T	C	-0.0131414	1.21712e-13	0.706769
Standing_height	12	47144033	A	G	-0.0138928	1.35454e-13	0.759805
Standing_height	14	76204090	A	G	0.0172685	1.37452e-13	0.136909
Standing_height	15	51591164	G	A	-0.0286401	1.39867e-13	0.045423
Standing_height	5	42534306	A	G	-0.0144089	1.40718e-13	0.242795
Standing_height	2	200321050	G	A	-0.0158839	1.43763e-13	0.169279
Standing_height	11	74288826	T	G	0.0137194	1.44423e-13	0.252684
Standing_height	17	17720319	C	T	0.0482189	1.46886e-13	0.0153666
Standing_height	2	219736369	C	G	-0.0260709	1.51103e-13	0.0679861
Standing_height	11	68174189	G	A	-0.0269992	1.52007e-13	0.0508068
Standing_height	3	185546150	C	T	0.0288931	1.54304e-13	0.0455911
Standing_height	15	99130170	G	C	0.012274	1.59879e-13	0.40205
Standing_height	16	70235186	AAG	A	0.0251636	1.67514e-13	0.0667553
Standing_height	7	135105194	T	C	0.0337057	1.75592e-13	0.0318407
Standing_height	1	214631934	G	C	-0.0213899	1.79258e-13	0.0863172
Standing_height	9	35932874	G	A	-0.0119419	1.7985e-13	0.487399
Standing_height	11	17943664	C	G	0.0121159	1.92373e-13	0.391844
Standing_height	4	120680560	G	A	-0.0126274	1.93008e-13	0.328223
Standing_height	11	69157360	A	G	0.0172295	1.97998e-13	0.136631
Standing_height	15	101038101	C	T	0.0129767	1.981e-13	0.662044
Standing_height	20	31427484	TTTTG	T	-0.016078	1.99639e-13	0.160872
Standing_height	14	23852651	T	G	0.0134024	2.0007e-13	0.261908
Standing_height	17	21155593	C	CCA	0.0123843	2.02078e-13	0.350472
Standing_height	10	124230513	G	T	-0.0179206	2.05125e-13	0.124333
Standing_height	14	68710834	A	G	-0.0170311	2.05434e-13	0.139397
Standing_height	13	50072429	T	C	-0.0207959	2.10553e-13	0.0880894
Standing_height	7	50659193	C	T	0.0140171	2.17799e-13	0.233851
Standing_height	2	241925843	C	T	0.0401746	2.23336e-13	0.0242892
Standing_height	17	79087537	G	C	-0.0121466	2.26592e-13	0.389208
Standing_height	6	83720301	A	AT	0.0167455	2.29542e-13	0.145333
Standing_height	7	5355019	G	A	-0.0184693	2.38551e-13	0.114026
Standing_height	10	102626510	G	T	0.0128497	2.39045e-13	0.327286
Standing_height	14	21936762	G	GAA	-0.016754	2.63415e-13	0.147143
Standing_height	7	27982312	C	A	0.0249536	2.97652e-13	0.940684
Standing_height	12	66018252	C	T	-0.0489571	3.03548e-13	0.0151215
Standing_height	17	61789595	A	G	-0.0247632	3.14537e-13	0.940679
Standing_height	22	38607534	T	TG	-0.011764	3.26118e-13	0.551498
Standing_height	7	56120881	G	A	0.0126486	3.37486e-13	0.691301
Standing_height	3	141176845	A	G	-0.0540205	3.38045e-13	0.0127516
Standing_height	5	143144557	A	T	0.0118753	3.50796e-13	0.421874
Standing_height	17	54714988	C	CTTTATTTTATTTTAT	0.0263444	3.56615e-13	0.946071
Standing_height	11	17057016	G	A	0.0132681	3.62797e-13	0.27243
Standing_height	12	110021453	G	A	0.0132633	3.6639e-13	0.260271
Standing_height	11	122832113	C	CA	0.0117969	3.68062e-13	0.567436
Standing_height	7	134422732	T	C	-0.0116918	3.74632e-13	0.460544
Standing_height	10	103429516	C	CT	-0.0126359	3.76011e-13	0.65758
Standing_height	15	63792758	G	GT	0.0122847	4.01154e-13	0.341706
Standing_height	2	262553	T	C	0.0126258	4.02046e-13	0.693489
Standing_height	4	39163233	CT	C	-0.0129241	4.11563e-13	0.316594
Standing_height	8	130718314	G	A	-0.0124802	4.12635e-13	0.32572
Standing_height	9	118966861	T	G	0.0213321	4.18101e-13	0.0813793
Standing_height	12	14912884	C	A	0.0117217	4.18671e-13	0.450201
Standing_height	2	174832967	G	T	-0.0138744	4.19816e-13	0.231198
Standing_height	3	112828922	T	C	0.0121689	4.39106e-13	0.367515
Standing_height	15	66086188	A	G	0.0151323	4.47698e-13	0.180143
Standing_height	6	140098001	A	G	-0.0136311	4.50528e-13	0.240136
Standing_height	5	88847011	G	A	-0.0119776	4.5327e-13	0.382816
Standing_height	22	33045846	A	T	-0.0200025	4.5749e-13	0.103523
Standing_height	20	47936523	CA	C	0.0161798	4.59511e-13	0.839641
Standing_height	9	16726119	C	T	0.0133717	4.60998e-13	0.745032
Standing_height	19	18566804	T	G	-0.0120987	4.9286e-13	0.360144
Standing_height	12	4033760	G	A	0.0270623	5.05273e-13	0.0481464
Standing_height	7	37999558	C	T	-0.0291143	5.21148e-13	0.0425853
Standing_height	10	121433675	C	T	-0.0140605	5.39474e-13	0.215673
Standing_height	6	152385272	C	A	0.0367412	5.46578e-13	0.0271379
Standing_height	8	9104590	C	T	0.0118828	5.79153e-13	0.386246
Standing_height	2	191660828	G	A	-0.0186439	5.83224e-13	0.107335
Standing_height	15	77326836	T	C	-0.0133462	6.35448e-13	0.250787
Standing_height	6	7746665	G	A	0.0350237	6.44096e-13	0.0303691
Standing_height	1	228107262	G	A	-0.0145666	6.70256e-13	0.195681
Standing_height	20	34355868	C	T	-0.0391149	6.76278e-13	0.0236988
Standing_height	9	35753898	G	A	0.0134427	6.77022e-13	0.243295
Standing_height	5	156754251	C	T	-0.0140576	6.79011e-13	0.212681
Standing_height	5	133915969	T	G	0.016275	7.44663e-13	0.150055
Standing_height	16	49888931	T	C	0.0121747	7.76886e-13	0.628073
Standing_height	1	154979973	C	T	0.0395175	7.95825e-13	0.0232626
Standing_height	9	118802375	A	G	-0.0296703	7.99804e-13	0.0403702
Standing_height	4	123828042	T	G	-0.0141387	8.22112e-13	0.791442
Standing_height	20	5100990	AAG	A	-0.0183999	8.39868e-13	0.109491
Standing_height	3	55500045	T	A	0.0132908	8.48635e-13	0.253415
Standing_height	6	151727545	C	T	0.0122036	8.56246e-13	0.333692
Standing_height	12	47201814	A	G	-0.0116852	8.57824e-13	0.564797
Standing_height	9	90623475	A	G	0.0117759	9.03757e-13	0.586997
Standing_height	12	124373456	C	A	-0.0117345	9.06805e-13	0.403999
Standing_height	11	47302040	TTGA	T	0.018051	9.22435e-13	nan
Standing_height	1	86339511	T	TAAAA	0.0117611	9.37898e-13	0.402979
Standing_height	17	47091420	C	T	0.0121271	9.41664e-13	0.340203
Standing_height	5	64693608	G	A	-0.0295566	9.74309e-13	0.0411148
Standing_height	4	17640270	A	T	-0.0538549	9.76047e-13	0.0117392
Standing_height	11	95348025	A	G	0.0120884	9.76974e-13	0.349265
Standing_height	19	11001416	C	T	-0.0281545	1.01041e-12	0.0437826
Standing_height	12	104354731	A	T	0.0155112	1.01048e-12	0.164122
Standing_height	1	54891393	T	C	-0.0114583	1.02242e-12	0.515408
Standing_height	1	46090714	CTTTTT	C	-0.0126251	1.05629e-12	0.657404
Standing_height	17	67869502	A	G	0.0160257	1.07929e-12	0.149908
Standing_height	3	41258048	A	G	0.0114384	1.08497e-12	0.493
Standing_height	15	91042066	A	C	-0.0115767	1.11346e-12	0.543924
Standing_height	12	77610561	C	T	0.0186429	1.1163e-12	0.105911
Standing_height	1	218879783	C	T	0.0387008	1.1424e-12	0.0221999
Standing_height	13	41296371	C	T	-0.0126024	1.17695e-12	0.293443
Standing_height	1	41911193	G	C	0.0521343	1.18583e-12	0.0136985
Standing_height	15	101558927	G	A	0.0115579	1.20108e-12	0.548784
Standing_height	2	65758525	T	C	-0.0117707	1.23792e-12	0.62326
Standing_height	16	72389872	A	G	-0.0147071	1.2411e-12	0.184579
Standing_height	3	187421567	C	T	0.0120384	1.31022e-12	0.338577
Standing_height	14	55239544	CA	C	0.012167	1.32584e-12	0.328706
Standing_height	15	102007617	C	T	0.0152254	1.39674e-12	0.832504
Standing_height	19	30982165	G	A	0.0156742	1.41294e-12	0.160328
Standing_height	14	103953241	G	GTTTA	0.0148576	1.42247e-12	0.206808
Standing_height	8	135611317	C	T	0.0318964	1.47042e-12	0.0327043
Standing_height	6	127423055	G	A	0.013214	1.51962e-12	0.246889
Standing_height	2	227342751	AT	A	-0.0119924	1.56107e-12	0.409739
Standing_height	22	28054280	G	A	0.0113978	1.5811e-12	0.523902
Standing_height	10	27929163	G	A	0.0165964	1.59285e-12	0.137917
Standing_height	1	36712033	C	T	-0.0116973	1.60289e-12	0.384421
Standing_height	3	33194990	C	A	-0.0115573	1.64819e-12	0.399631
Standing_height	1	219915203	T	G	-0.0183655	1.72989e-12	0.10722
Standing_height	8	128990632	C	A	-0.0167888	1.74852e-12	0.131352
Standing_height	2	19640431	C	T	-0.0182362	1.85581e-12	0.107572
Standing_height	1	183277081	G	A	-0.0183646	1.90486e-12	0.107624
Standing_height	5	134515420	G	A	0.0137204	1.90704e-12	0.216316
Standing_height	17	46913863	T	G	0.0431847	1.91254e-12	0.0180224
Standing_height	1	19871134	C	T	0.0118477	1.91258e-12	0.649181
Standing_height	9	17040371	C	A	-0.0202546	1.99148e-12	0.0856334
Standing_height	7	23353514	T	C	0.0229271	2.00021e-12	0.0645964
Standing_height	1	176210729	T	G	0.0230073	2.02471e-12	0.0657676
Standing_height	17	43096830	T	C	0.027198	2.03438e-12	0.0474113
Standing_height	5	236760	C	A	0.0164698	2.04281e-12	0.140284
Standing_height	6	43307399	G	A	0.0496653	2.06802e-12	0.0130851
Standing_height	9	129745108	C	CTCT	0.0125944	2.07638e-12	0.712001
Standing_height	5	95728898	C	G	0.0127267	2.08092e-12	0.267702
Standing_height	3	172118995	C	A	0.0201012	2.1022e-12	0.909719
Standing_height	7	23351080	C	G	-0.0220367	2.11338e-12	0.0712363
Standing_height	7	139816535	C	CTTCT	-0.011545	2.16205e-12	0.413369
Standing_height	18	33024107	G	A	0.012211	2.17503e-12	0.321508
Standing_height	10	65338304	A	G	-0.0112954	2.19632e-12	0.474144
Standing_height	12	121240218	G	A	-0.0123966	2.24654e-12	0.697916
Standing_height	17	8164352	A	C	0.0126012	2.24832e-12	0.279288
Standing_height	20	43520290	CAT	C	0.0127308	2.25053e-12	0.268361
Standing_height	2	43611510	A	AC	0.0117473	2.26493e-12	0.364276
Standing_height	1	243662668	T	G	0.0135317	2.3077e-12	0.223799
Standing_height	16	16142079	G	T	-0.048254	2.34373e-12	0.0137407
Standing_height	12	28216503	T	C	0.0228557	2.3611e-12	0.0661475
Standing_height	6	72181115	T	C	0.0116621	2.37776e-12	0.367503
Standing_height	7	18676842	G	T	-0.0190015	2.38613e-12	0.0969107
Standing_height	7	140244627	G	A	0.0119151	2.3864e-12	0.334699
Standing_height	1	56587539	A	G	0.013569	2.43084e-12	0.223224
Standing_height	3	169155476	G	A	0.0115564	2.43441e-12	0.383409
Standing_height	17	40881763	G	GA	0.0115547	2.51024e-12	0.603693
Standing_height	5	32777345	G	C	-0.0142013	2.55488e-12	0.19578
Standing_height	20	35970320	C	T	0.0356154	2.61482e-12	0.0259116
Standing_height	11	68025180	G	A	-0.0112914	2.64792e-12	0.454943
Standing_height	11	130278773	C	T	-0.0534689	2.66971e-12	0.0111056
Standing_height	6	133795443	T	A	-0.0112886	2.68392e-12	0.44173
Standing_height	9	100763455	C	T	-0.0136415	2.75713e-12	0.216902
Standing_height	12	93899527	C	T	-0.0120067	2.8044e-12	0.320459
Standing_height	21	47528019	TA	T	0.0148731	2.80641e-12	0.181734
Standing_height	9	78748973	C	T	0.0255396	2.87513e-12	0.0562539
Standing_height	19	8669873	T	C	-0.0122311	2.8907e-12	0.700078
Standing_height	20	43650698	A	AT	-0.0146274	2.91272e-12	0.179302
Standing_height	4	1873888	A	G	0.0252379	3.05356e-12	0.0545704
Standing_height	15	38379425	T	C	-0.0117293	3.08822e-12	0.627347
Standing_height	3	185373312	T	C	-0.0425815	3.09991e-12	0.0186685
Standing_height	1	25187149	G	A	0.0115937	3.1209e-12	0.379188
Standing_height	15	51522210	G	C	-0.0516919	3.14618e-12	0.012977
Standing_height	17	71158122	C	T	-0.0114407	3.16445e-12	0.420132
Standing_height	1	9538654	G	C	0.0119467	3.18737e-12	0.351976
Standing_height	5	176337556	TCA	T	0.0492841	3.20096e-12	0.0133908
Standing_height	10	93372126	C	T	0.0126662	3.21417e-12	0.273204
Standing_height	2	54705047	C	CA	0.0275973	3.23264e-12	0.0455803
Standing_height	17	46125191	C	T	0.0140081	3.30013e-12	0.199243
Standing_height	1	93854186	C	G	-0.0115536	3.30444e-12	0.630624
Standing_height	2	203135806	C	CA	-0.0175267	3.32827e-12	0.114991
Standing_height	4	152333736	T	C	-0.0113805	3.4439e-12	0.452981
Standing_height	17	67081278	A	G	0.0372577	3.48885e-12	0.0230135
Standing_height	17	69307999	T	C	0.0117675	3.4935e-12	0.649254
Standing_height	8	144848756	G	A	0.011379	3.52705e-12	0.594543
Standing_height	7	137614569	C	G	0.0112408	3.64015e-12	0.49339
Standing_height	9	116317752	A	AT	-0.0185492	3.6543e-12	0.103553
Standing_height	4	5052136	AT	A	0.0155823	3.73689e-12	0.167315
Standing_height	2	69318443	C	G	-0.0129563	3.77837e-12	0.250443
Standing_height	4	100447808	C	CT	0.0131014	3.78159e-12	0.267236
Standing_height	3	151935340	T	C	0.0128277	3.92583e-12	0.744839
Standing_height	13	42772717	G	T	0.0112569	4.01863e-12	0.578083
Standing_height	2	105132332	A	G	0.0112943	4.08928e-12	0.430672
Standing_height	1	235378898	A	G	-0.0115829	4.17185e-12	0.366654
Standing_height	13	99564563	T	C	-0.0125687	4.17652e-12	0.733522
Standing_height	6	33191338	A	AC	0.0130147	4.28702e-12	0.249454
Standing_height	1	244144531	C	T	0.0264374	4.31864e-12	0.0486378
Standing_height	8	4809797	A	C	-0.0111903	4.40149e-12	0.466033
Standing_height	10	123405480	C	G	-0.0125809	4.51266e-12	0.268275
Standing_height	4	145356898	CTT	C	0.0123499	4.67239e-12	0.282924
Standing_height	7	93215423	G	A	0.0114992	4.70928e-12	0.41105
Standing_height	2	69330118	A	G	0.0154525	4.76394e-12	0.155722
Standing_height	4	38608652	G	A	-0.0172813	4.82744e-12	0.117029
Standing_height	9	118965749	T	A	-0.0112974	4.91965e-12	0.410557
Standing_height	12	103145175	C	T	0.035012	5.03516e-12	0.0275903
Standing_height	9	16457271	C	G	0.0114746	5.11373e-12	0.379905
Standing_height	12	46608163	G	T	0.0141674	5.29051e-12	0.811697
Standing_height	8	27548708	CT	C	0.0132108	5.38054e-12	0.226867
Standing_height	11	65204666	G	GTA	0.0281637	5.59405e-12	0.0501813
Standing_height	7	55806087	G	T	-0.0149	5.76864e-12	0.168612
Standing_height	9	114301045	A	G	-0.0116053	5.8331e-12	0.650446
Standing_height	6	140295885	A	G	0.0136752	6.1274e-12	0.205748
Standing_height	6	42978326	G	A	-0.0161646	6.31183e-12	0.134435
Standing_height	15	100601469	A	C	-0.0138926	6.36942e-12	0.7999
Standing_height	16	78347216	G	A	-0.0136428	6.72502e-12	0.204871
Standing_height	14	55200547	G	GA	0.013032	6.97096e-12	0.255154
Standing_height	7	2521858	C	T	0.0122628	7.01748e-12	0.281329
Standing_height	9	136996067	A	G	-0.0113967	7.05522e-12	0.626717
Standing_height	2	72356449	G	T	0.0144652	7.20202e-12	0.184741
Standing_height	1	156106185	T	C	0.0225243	7.29279e-12	0.0633467
Standing_height	3	171817714	A	C	0.0152922	7.29485e-12	0.179457
Standing_height	7	15715056	T	C	-0.012961	7.3957e-12	0.762149
Standing_height	17	45031028	C	T	0.017667	7.4169e-12	0.115443
Standing_height	6	18548766	C	A	0.0121369	7.48179e-12	0.290231
Standing_height	10	70406518	A	T	0.0260846	7.62595e-12	0.0464965
Standing_height	5	121412412	CA	C	0.0111052	7.81628e-12	0.441479
Standing_height	7	140619630	G	GT	-0.0114461	7.82235e-12	0.566593
Standing_height	12	65103232	T	C	-0.0112758	7.85874e-12	0.602347
Standing_height	7	46223009	C	CT	0.0141347	7.92454e-12	0.193992
Standing_height	5	112029458	G	GA	-0.0111526	8.16713e-12	0.50104
Standing_height	13	85915002	C	T	0.0113466	8.17129e-12	0.37617
Standing_height	5	58470144	T	TA	-0.0118494	8.31662e-12	0.686516
Standing_height	16	84901475	G	C	0.0113389	8.60573e-12	0.37669
Standing_height	7	18917986	G	GGCTATCATCT	0.0482993	8.69242e-12	0.0143448
Standing_height	12	54011673	C	CA	-0.0157473	8.72223e-12	0.156886
Standing_height	2	121578767	A	G	-0.0224898	8.8517e-12	0.0640107
Standing_height	3	145871497	G	A	-0.010966	9.34023e-12	0.539065
Standing_height	20	54910149	A	AT	-0.0114698	9.36188e-12	0.536936
Standing_height	21	28314030	A	G	0.0130774	9.46751e-12	0.773376
Standing_height	22	46615376	G	A	0.0163989	9.52999e-12	0.129059
Standing_height	2	36705040	G	A	-0.0123519	9.57015e-12	0.27406
Standing_height	1	219778675	G	T	-0.0110065	9.58379e-12	0.445051
Standing_height	8	77761919	C	T	-0.0247398	9.61908e-12	0.051612
Standing_height	10	89623678	C	CGCG	-0.0486277	9.69667e-12	0.0128904
Standing_height	12	132609140	C	T	0.0153576	1.00173e-11	0.148249
Standing_height	3	141302726	AC	A	-0.0540861	1.03311e-11	0.0126775
Standing_height	4	12747831	C	T	0.0175599	1.07853e-11	0.107746
Standing_height	8	13011273	G	C	-0.011082	1.10105e-11	0.581604
Standing_height	15	42084329	G	A	-0.0416243	1.10233e-11	0.0173923
Standing_height	17	28943189	C	A	0.0484111	1.11977e-11	0.0132563
Standing_height	6	126067655	C	A	0.0109166	1.1614e-11	0.530922
Standing_height	11	10173922	A	AC	-0.0109766	1.16835e-11	0.551627
Standing_height	6	169463997	C	A	0.0202101	1.18088e-11	0.0785958
Standing_height	17	55741654	T	C	-0.011232	1.19313e-11	0.606101
Standing_height	9	22166473	TA	T	-0.0171851	1.19916e-11	0.118126
Standing_height	2	129042614	C	T	0.0174653	1.21084e-11	0.111027
Standing_height	5	55994476	A	C	0.0164402	1.22785e-11	0.873756
Standing_height	1	170698595	AT	A	0.0154958	1.23626e-11	0.145863
Standing_height	10	102317560	ACT	A	-0.0135017	1.24245e-11	0.209746
Standing_height	1	200045014	G	GTTTTCTTTTCTTTTC	0.0111682	1.34407e-11	0.384652
Standing_height	1	86294419	C	G	-0.0133776	1.35627e-11	0.240163
Standing_height	16	88782050	G	A	-0.0564974	1.37839e-11	0.0100156
Standing_height	9	101844549	G	A	-0.0154939	1.39666e-11	0.143559
Standing_height	11	2062284	CAAAAAA	C	-0.0117177	1.39948e-11	0.328203
Standing_height	12	20783761	G	A	-0.0109537	1.41355e-11	0.531524
Standing_height	6	82464180	G	T	0.0158412	1.4188e-11	0.138081
Standing_height	10	98735240	G	C	0.0176074	1.4272e-11	0.106094
Standing_height	4	39812966	C	T	0.0135459	1.44382e-11	0.79923
Standing_height	7	73319690	G	A	-0.0166148	1.51169e-11	0.123569
Standing_height	11	11986061	T	C	0.0124844	1.55809e-11	0.750269
Standing_height	12	103148974	C	T	0.01172	1.61815e-11	0.327523
Standing_height	1	119506864	T	C	-0.0213193	1.66543e-11	0.0689232
Standing_height	5	172197790	C	T	0.0276765	1.66729e-11	0.0396834
Standing_height	21	17355049	C	T	-0.0131257	1.69026e-11	0.778258
Standing_height	19	42660912	G	GC	-0.0168563	1.71438e-11	0.116199
Standing_height	9	89011615	T	C	-0.0112074	1.77464e-11	0.618535
Standing_height	3	183976103	C	T	-0.0142133	1.82163e-11	0.175077
Standing_height	7	73474825	G	C	0.0183468	1.83634e-11	0.0988451
Standing_height	21	35560715	T	G	-0.0364921	1.84191e-11	0.0238673
Standing_height	4	25408838	G	A	0.0127583	1.85947e-11	0.231989
Standing_height	3	25398610	A	T	-0.0107857	1.93076e-11	0.483565
Standing_height	12	57526646	G	A	-0.0110403	1.99343e-11	0.391968
Standing_height	22	45695549	C	CT	-0.0116073	2.00325e-11	0.392104
Standing_height	6	39187886	G	A	0.0118352	2.02578e-11	0.701842
Standing_height	5	64654109	C	A	0.0139377	2.10288e-11	0.181856
Standing_height	7	46137708	C	CA	-0.0395274	2.1155e-11	0.019931
Standing_height	1	33897842	G	GT	0.0109513	2.12244e-11	0.538128
Standing_height	5	37783394	A	T	0.0207821	2.17487e-11	0.0729957
Standing_height	10	126592684	T	C	0.0154258	2.18321e-11	0.141118
Standing_height	18	53070914	G	A	0.0138523	2.18664e-11	0.188724
Standing_height	3	11657957	G	A	-0.0252535	2.18913e-11	0.0477108
Standing_height	8	13218386	TTA	T	0.0135093	2.21454e-11	0.226258
Standing_height	11	126200090	G	A	0.0171156	2.24302e-11	0.111659
Standing_height	9	123758632	A	G	0.0181686	2.25988e-11	0.0965738
Standing_height	17	76164404	A	C	0.0108319	2.26089e-11	0.54903
Standing_height	5	158406687	GA	G	-0.0110902	2.28977e-11	0.388356
Standing_height	21	37692507	C	T	0.016254	2.2977e-11	0.126724
Standing_height	2	202041241	TTTA	T	0.0299265	2.30752e-11	0.0331552
Standing_height	20	20069826	G	T	-0.0120136	2.37713e-11	0.277705
Standing_height	5	90420644	G	T	-0.0111965	2.40623e-11	0.630983
Standing_height	2	70236774	C	T	-0.0226442	2.50559e-11	0.0596542
Standing_height	4	103188709	C	T	-0.0203602	2.52548e-11	0.0749065
Standing_height	1	146760020	G	A	0.0149864	2.56722e-11	0.831196
Standing_height	8	19353600	T	A	0.0107238	2.58985e-11	0.473475
Standing_height	17	59654453	A	T	-0.0108055	2.68753e-11	0.566364
Standing_height	3	169238015	T	C	-0.0108995	2.75768e-11	0.591259
Standing_height	14	73736323	G	C	-0.013883	2.78677e-11	0.1805
Standing_height	19	3376042	C	T	0.0136548	2.84502e-11	0.192375
Standing_height	12	28013563	A	G	-0.0136281	2.98219e-11	0.189476
Standing_height	6	84324159	G	A	0.0113441	2.9828e-11	0.331056
Standing_height	1	85906816	G	A	-0.0120659	3.06888e-11	0.266701
Standing_height	9	14446001	C	T	0.0106629	3.07761e-11	0.519028
Standing_height	19	50090607	C	G	0.0127459	3.08271e-11	0.22946
Standing_height	3	14419114	G	A	-0.0306472	3.0928e-11	0.0328504
Standing_height	2	219953832	C	T	-0.0478592	3.10486e-11	0.0129758
Standing_height	12	94308704	G	C	0.0145367	3.10924e-11	0.16114
Standing_height	21	30086177	G	A	-0.0181225	3.13146e-11	0.0962059
Standing_height	5	137533188	T	A	-0.0133483	3.21273e-11	0.735226
Standing_height	13	80673254	C	T	0.013193	3.29792e-11	0.205447
Standing_height	15	84640329	AG	A	-0.011461	3.32231e-11	0.367936
Standing_height	7	46075168	TCTC	T	0.0107497	3.41139e-11	0.444537
Standing_height	16	28628326	C	CT	-0.0108329	3.47973e-11	0.575127
Standing_height	10	61528197	A	G	0.0152522	3.49391e-11	0.145985
Standing_height	12	53463972	T	C	0.0190593	3.54922e-11	0.0862439
Standing_height	19	41117300	G	A	-0.0476129	3.56652e-11	0.0125622
Standing_height	1	22289311	C	CA	0.0314885	3.58482e-11	0.03226
Standing_height	6	168981262	T	C	0.0316149	3.58571e-11	0.970423
Standing_height	17	79375998	C	A	0.0111761	3.64665e-11	0.359474
Standing_height	12	4398349	CG	C	-0.012404	3.71594e-11	0.244631
Standing_height	15	99561153	G	A	0.0124587	3.75825e-11	0.237926
Standing_height	15	101617231	A	G	-0.0201873	3.77458e-11	0.0879884
Standing_height	15	84383062	G	C	0.0154575	3.91252e-11	0.136623
Standing_height	14	23911407	T	C	0.0112174	3.96781e-11	0.662778
Standing_height	20	61507075	T	C	0.0105898	3.97869e-11	0.505117
Standing_height	10	25334906	A	G	0.0109915	3.98703e-11	0.367658
Standing_height	20	43925467	A	G	-0.0140263	4.18073e-11	0.173883
Standing_height	8	120483281	G	A	0.0272057	4.417e-11	0.0422087
Standing_height	6	100161940	A	T	0.0110649	4.64293e-11	0.349028
Standing_height	18	29794353	T	C	-0.021627	4.64756e-11	0.0637129
Standing_height	6	141363968	T	C	-0.0112603	4.68764e-11	0.653566
Standing_height	6	85471880	G	GA	-0.0106569	4.72188e-11	0.457422
Standing_height	5	170878247	G	A	0.0254854	4.74966e-11	0.0507151
Standing_height	12	1497178	G	A	-0.019133	4.76986e-11	0.0832363
Standing_height	10	63745689	A	G	0.0110941	4.81191e-11	0.347619
Standing_height	20	48895112	A	G	0.0106157	4.82541e-11	0.534504
Standing_height	11	59309054	G	A	-0.0247795	4.88509e-11	0.0475258
Standing_height	2	218530318	C	T	0.0481564	4.90059e-11	0.987824
Standing_height	6	33566140	G	A	0.017364	4.9146e-11	0.89655
Standing_height	17	1965279	G	A	0.0377486	4.94711e-11	0.0199174
Standing_height	6	165889031	A	T	-0.0108017	4.98181e-11	0.567877
Standing_height	13	39530579	A	T	-0.016572	5.01206e-11	0.122698
Standing_height	2	174828390	G	A	0.0237672	5.1244e-11	0.0540581
Standing_height	10	12009113	C	T	-0.0229003	5.21374e-11	0.05786
Standing_height	3	112878484	A	T	-0.0130873	5.46915e-11	0.203582
Standing_height	9	95640171	C	T	-0.0321101	5.55569e-11	0.0302155
Standing_height	6	1623627	G	C	0.0156216	5.61043e-11	0.135124
Standing_height	9	78747787	C	T	-0.0107912	5.66178e-11	0.613678
Standing_height	9	84226540	G	C	-0.0105538	5.71595e-11	0.528386
Standing_height	13	51314329	G	A	-0.0147012	5.76099e-11	0.151914
Standing_height	22	50167652	T	C	0.0111394	5.96053e-11	0.42133
Standing_height	19	46956251	G	A	0.0280353	6.01113e-11	0.963421
Standing_height	18	50838568	TGTG	T	-0.0106507	6.09918e-11	0.473393
Standing_height	5	33032472	A	G	-0.0346063	6.16466e-11	0.0244318
Standing_height	19	45450928	T	C	-0.0104914	6.28319e-11	0.500121
Standing_height	9	124280943	ATT	A	-0.0115615	6.30995e-11	0.303436
Standing_height	20	30417522	C	T	0.0127324	6.39778e-11	0.216111
Standing_height	2	106790116	G	A	0.0107797	6.58332e-11	0.387883
Standing_height	2	71770942	G	C	-0.034912	6.64249e-11	0.0234274
Standing_height	6	109032609	C	G	0.0316403	6.76148e-11	0.031503
Standing_height	14	70633411	C	T	-0.0352179	6.78111e-11	0.0226039
Standing_height	10	123421277	G	A	-0.0238704	7.16247e-11	0.0504475
Standing_height	1	231083638	C	A	0.0104629	7.22337e-11	0.515351
Standing_height	16	87250519	A	G	0.0107178	7.33141e-11	0.386558
Standing_height	1	2224836	G	A	0.0109041	7.6221e-11	0.370713
Standing_height	16	81576363	T	C	-0.0121011	7.74952e-11	0.251664
Standing_height	19	45430280	C	G	0.011193	7.81185e-11	0.532094
Standing_height	14	24899194	C	T	-0.015112	7.91396e-11	0.861554
Standing_height	16	86714715	G	C	-0.0133855	8.2685e-11	0.188443
Standing_height	6	45296339	A	G	0.0491108	8.30884e-11	0.0120384
Standing_height	17	80527800	A	AG	-0.0108528	8.52459e-11	0.637188
Standing_height	1	170785586	A	G	0.0108145	8.60332e-11	0.373176
Standing_height	12	57146069	T	G	-0.0170994	8.6313e-11	0.103424
Standing_height	3	134341107	A	G	0.046132	8.67727e-11	0.0136722
Standing_height	7	23571744	C	T	-0.0276649	8.91083e-11	0.0370803
Standing_height	18	53150076	A	G	-0.0114989	8.96567e-11	0.285679
Standing_height	11	69811212	G	C	0.0149098	9.04087e-11	0.14115
Standing_height	6	1898676	T	A	-0.0113297	9.2304e-11	0.301945
Standing_height	7	94044222	T	C	-0.0126836	9.29057e-11	0.784046
Standing_height	13	73597086	ATAACT	A	-0.0106398	9.51839e-11	0.393379
Standing_height	2	111927379	A	G	0.0103972	9.76634e-11	0.498021
Standing_height	12	348389	T	G	0.0162191	9.79939e-11	0.133346
Standing_height	8	41167562	C	G	-0.0106569	1.00692e-10	0.389589
Standing_height	19	30304254	CAGTT	C	0.0110899	1.00869e-10	0.327961
Standing_height	12	679366	G	C	-0.0115948	1.01211e-10	0.68077
Standing_height	15	41619663	C	G	-0.0243674	1.0226e-10	0.0500827
Standing_height	1	218888376	C	T	-0.0148063	1.02968e-10	0.856635
Standing_height	20	13259045	C	G	0.0108074	1.03141e-10	0.368805
Standing_height	22	46407107	C	T	0.0226002	1.04624e-10	0.0557915
Standing_height	8	30383013	A	G	-0.0103874	1.05949e-10	0.49091
Standing_height	6	143638002	G	A	0.0105441	1.06651e-10	0.406076
Standing_height	21	34754609	A	G	0.0278717	1.0774e-10	0.0361728
Standing_height	2	10400557	A	T	-0.0177668	1.0775e-10	0.0950338
Standing_height	17	80117889	T	TA	-0.0108401	1.08596e-10	0.385167
Standing_height	8	96434991	G	C	-0.0107486	1.0865e-10	0.414358
Standing_height	6	169656531	A	G	0.0142036	1.09895e-10	0.842715
Standing_height	10	31117183	CCAA	C	0.0107726	1.11157e-10	0.366158
Standing_height	9	96248943	G	A	0.016811	1.1297e-10	0.106096
Standing_height	19	4141793	C	T	0.0168346	1.13066e-10	0.10568
Standing_height	20	20348253	C	T	-0.0136233	1.15305e-10	0.180004
Standing_height	12	96695328	T	C	0.0121793	1.1597e-10	0.23752
Standing_height	12	66581362	A	G	0.0113436	1.16136e-10	0.704541
Standing_height	20	31217322	T	C	-0.0523233	1.16561e-10	0.0100805
Standing_height	7	100482720	G	A	0.0133613	1.17099e-10	0.182599
Standing_height	1	154608308	TGACTAAATTCTGTCTGTCCTTTG	T	0.0124068	1.1819e-10	0.226085
Standing_height	6	132615068	T	C	0.0106092	1.20061e-10	0.398773
Standing_height	13	73721599	T	C	-0.0157736	1.20537e-10	0.123082
Standing_height	5	180632744	TC	T	-0.0134837	1.22112e-10	0.200251
Standing_height	12	48392433	A	G	-0.010657	1.24084e-10	0.622426
Standing_height	16	88815481	T	A	-0.0252931	1.28355e-10	0.0543178
Standing_height	7	35231725	G	A	-0.0107588	1.29987e-10	0.374453
Standing_height	6	45408316	T	C	-0.0318081	1.31613e-10	0.0307613
Standing_height	4	186697494	T	C	0.0115668	1.35417e-10	0.719821
Standing_height	4	1794188	T	C	-0.013113	1.35483e-10	0.196208
Standing_height	18	46269568	G	A	-0.0173984	1.36456e-10	0.0976816
Standing_height	12	104408832	T	C	0.0392181	1.36965e-10	0.0175097
Standing_height	21	30275020	G	A	0.0192952	1.37223e-10	0.0804865
Standing_height	12	133472895	C	T	0.0183181	1.39401e-10	0.0873081
Standing_height	16	9067074	T	TAATA	0.0137849	1.40105e-10	0.178956
Standing_height	16	73095266	T	C	0.0279621	1.42202e-10	0.0364062
Standing_height	1	71533287	A	T	0.0116003	1.4572e-10	0.270262
Standing_height	6	80308798	CA	C	0.011671	1.47097e-10	0.296941
Standing_height	3	122961494	T	C	0.0130929	1.49953e-10	0.192546
Standing_height	15	89258749	CACA	C	0.0143828	1.50976e-10	0.153065
Standing_height	6	81040541	A	T	0.0110683	1.53087e-10	0.313386
Standing_height	2	183702964	G	A	0.0158721	1.53185e-10	0.119601
Standing_height	15	67439629	A	G	-0.0119439	1.53458e-10	0.25445
Standing_height	4	86730714	C	T	-0.0130894	1.59957e-10	0.191184
Standing_height	4	56915247	C	G	-0.0115361	1.60466e-10	0.27117
Standing_height	13	30108720	T	C	-0.0146396	1.60901e-10	0.855832
Standing_height	19	7214282	C	T	0.0105322	1.62467e-10	0.597414
Standing_height	17	47051350	C	G	-0.0272645	1.64702e-10	0.0373814
Standing_height	9	100097508	T	C	0.0175311	1.68403e-10	0.0961682
Standing_height	14	93407301	C	A	0.0105138	1.69391e-10	0.429893
Standing_height	13	40390058	C	T	-0.0105341	1.78743e-10	0.613697
Standing_height	17	41819562	A	G	0.0186084	1.7891e-10	0.0830146
Standing_height	3	33262077	C	T	0.0105349	1.79857e-10	0.385565
Standing_height	9	97409997	G	A	-0.0103985	1.82636e-10	0.445216
Standing_height	11	85526151	C	T	-0.011676	1.84353e-10	0.262001
Standing_height	10	89729114	TAAG	T	0.0227416	1.84919e-10	0.0562647
Standing_height	2	191781169	A	G	0.0116172	1.89419e-10	0.263406
Standing_height	9	4740251	A	C	-0.0117934	1.93355e-10	0.249576
Standing_height	5	149298808	G	T	0.0142111	1.94983e-10	0.152672
Standing_height	2	223956410	T	C	0.0124398	1.96896e-10	0.783316
Standing_height	22	43299710	T	C	-0.010286	2.00172e-10	0.55247
Standing_height	11	45229091	G	A	-0.0145721	2.00214e-10	0.857159
Standing_height	8	142325566	G	A	-0.0102334	2.01367e-10	0.516248
Standing_height	5	55805639	C	T	-0.0116933	2.01391e-10	0.745464
Standing_height	5	72101798	G	GTA	-0.013451	2.02649e-10	0.17675
Standing_height	16	78132246	C	T	-0.0103806	2.04501e-10	0.413438
Standing_height	7	25789018	C	T	0.0357446	2.04507e-10	0.0212616
Standing_height	12	121756084	G	A	-0.0478613	2.09761e-10	0.0114984
Standing_height	10	28945338	G	A	-0.0110583	2.11463e-10	0.309529
Standing_height	10	23781455	T	TA	0.0110388	2.1266e-10	0.317912
Standing_height	6	43304679	A	AT	0.010503	2.1527e-10	0.615396
Standing_height	3	129293146	C	T	0.0285899	2.16277e-10	0.0346055
Standing_height	8	26143503	C	T	-0.0136043	2.18487e-10	0.168941
Standing_height	19	8565043	A	T	-0.0145549	2.31262e-10	0.14483
Standing_height	14	59800800	A	C	0.0102705	2.39964e-10	0.561769
Standing_height	2	9697372	A	C	0.0107954	2.40084e-10	0.666861
Standing_height	2	69739937	C	T	0.0332999	2.40576e-10	0.0237698
Standing_height	15	38515737	C	T	-0.0110546	2.44789e-10	0.69646
Standing_height	13	78594809	G	A	0.0144625	2.47201e-10	0.827822
Standing_height	9	109906304	T	A	0.014361	2.48133e-10	0.146029
Standing_height	12	111884608	T	C	0.0101518	2.50485e-10	0.518003
Standing_height	14	93606902	T	C	-0.0279271	2.50603e-10	0.0366472
Standing_height	7	44207494	T	C	-0.0141862	2.50918e-10	0.150421
Standing_height	20	6934897	T	C	-0.0103817	2.61501e-10	0.521397
Standing_height	7	100790345	G	GA	0.0102628	2.62302e-10	0.436317
Standing_height	20	57466093	G	T	-0.0324067	2.63681e-10	0.0258614
Standing_height	9	78792699	T	C	-0.0111786	2.68158e-10	0.296027
Standing_height	8	21836384	C	G	-0.0101763	2.7813e-10	0.459732
Standing_height	10	115789375	C	T	0.011514	2.83289e-10	0.735635
Standing_height	1	212479700	A	AG	0.0123329	2.88441e-10	0.214566
Standing_height	17	1626478	G	A	-0.0110107	2.90972e-10	0.301244
Standing_height	15	91362488	T	A	0.0108113	2.96769e-10	0.339017
Standing_height	12	31647153	CCT	C	-0.0109287	3.02186e-10	0.688648
Standing_height	4	146845752	C	T	0.0103433	3.07022e-10	0.397061
Standing_height	8	121288882	A	G	0.0132587	3.14904e-10	0.176684
Standing_height	3	156516435	T	C	-0.0218265	3.19794e-10	0.0591239
Standing_height	2	60160790	T	C	-0.0102786	3.19809e-10	0.590642
Standing_height	7	151055558	A	G	0.0127038	3.27989e-10	0.804001
Standing_height	8	128026128	C	A	0.0108161	3.45082e-10	0.680146
Standing_height	3	61978986	G	T	-0.0107652	3.4981e-10	0.328287
Standing_height	14	101349454	G	T	-0.0312568	3.59785e-10	0.0265588
Standing_height	1	2253864	G	T	0.0495654	3.68813e-10	0.0111132
Standing_height	20	42308491	CGG	C	-0.0155167	3.70898e-10	0.880754
Standing_height	2	54506070	T	C	0.0107674	3.72268e-10	0.677809
Standing_height	6	156561108	C	T	0.0153559	3.85795e-10	0.122957
Standing_height	12	28796964	CT	C	0.0105118	3.87635e-10	0.560965
Standing_height	3	99063931	G	C	0.0117831	3.93174e-10	0.239117
Standing_height	2	61482261	G	A	-0.0111759	3.93324e-10	0.28126
Standing_height	2	156604025	T	A	0.0134881	3.95166e-10	0.166164
Standing_height	12	3346767	CTCT	C	0.017015	3.95652e-10	0.0966301
Standing_height	10	17156151	A	G	0.01035	3.96645e-10	0.624771
Standing_height	11	125979757	C	A	-0.01139	4.07664e-10	0.26518
Standing_height	16	84944498	G	A	-0.0487522	4.07868e-10	0.0109897
Standing_height	11	70020768	T	C	-0.016163	4.09488e-10	0.110573
Standing_height	17	67494770	C	CCA	0.0103251	4.12864e-10	0.405954
Standing_height	7	28893108	C	T	0.0476646	4.12891e-10	0.012441
Standing_height	10	97850096	G	C	0.0156531	4.15798e-10	0.11628
Standing_height	16	81599367	G	A	0.01368	4.1755e-10	0.840685
Standing_height	5	78945171	C	T	0.013223	4.20174e-10	0.174073
Standing_height	9	117040885	A	G	0.0116958	4.23185e-10	0.250963
Standing_height	12	26183086	A	G	0.0100734	4.24052e-10	0.518996
Standing_height	10	120427057	CTGACCAACA	C	-0.0100588	4.24293e-10	0.529547
Standing_height	11	69949036	C	T	-0.0105681	4.33153e-10	0.340074
Standing_height	9	117992860	A	G	0.0118056	4.34795e-10	0.237725
Standing_height	12	122451251	AGTGACTGTTTAAT	A	-0.0130942	4.37099e-10	0.790817
Standing_height	5	140601111	C	A	0.0117803	4.45395e-10	0.243499
Standing_height	16	20916757	T	G	-0.0143615	4.47558e-10	0.141567
Standing_height	1	27230523	A	T	0.0177418	4.57843e-10	0.0898348
Standing_height	1	154987704	C	T	0.0346684	4.61211e-10	0.0215554
Standing_height	15	89042467	C	T	-0.0101299	4.62038e-10	0.424945
Standing_height	12	77780157	G	T	0.039304	4.62968e-10	0.0179246
Standing_height	12	77439823	G	C	0.0355446	4.72723e-10	0.0201407
Standing_height	2	199239472	TC	T	-0.0122351	4.76989e-10	0.211199
Standing_height	12	115108361	T	C	0.0113396	4.7788e-10	0.262637
Standing_height	3	115037579	T	C	0.0212934	4.79669e-10	0.0585935
Standing_height	5	102301358	T	C	-0.0229058	4.82432e-10	0.0522975
Standing_height	17	76383671	C	T	-0.0103305	4.92862e-10	0.492543
Standing_height	2	158109405	A	C	0.0162096	5.0336e-10	0.106115
Standing_height	5	172484041	C	T	-0.0101328	5.03799e-10	0.590478
Standing_height	2	161203395	T	C	0.0100693	5.05511e-10	0.428851
Standing_height	10	94997875	T	C	0.0144114	5.16777e-10	0.140573
Standing_height	4	144239825	A	G	0.0100379	5.18235e-10	0.535041
Standing_height	3	36983111	T	TGG	-0.0100665	5.18342e-10	0.565117
Standing_height	4	1983556	A	G	-0.0341189	5.26856e-10	0.0216463
Standing_height	7	96611052	A	G	-0.0253324	5.28378e-10	0.0403443
Standing_height	2	1647769	G	A	0.0189216	5.28705e-10	0.0762959
Standing_height	18	13116432	G	T	-0.0101678	5.34655e-10	0.602624
Standing_height	2	103103289	C	T	0.0100061	5.46454e-10	0.494633
Standing_height	11	72346296	C	A	-0.010644	5.52345e-10	0.672211
Standing_height	19	49602995	T	TAAAA	-0.0101411	5.54447e-10	0.460485
Standing_height	1	33694714	G	A	-0.0210782	5.57986e-10	0.0621584
Standing_height	12	97792587	C	T	-0.00996778	5.60865e-10	0.528526
Standing_height	2	224861161	G	A	0.0178096	5.66258e-10	0.0858503
Standing_height	18	2750856	G	A	-0.00994358	5.81428e-10	0.511722
Standing_height	12	66261977	A	G	-0.020356	6.01125e-10	0.0637459
Standing_height	16	1532463	G	A	-0.0100807	6.09183e-10	0.411098
Standing_height	11	129119886	C	T	-0.0132105	6.4972e-10	0.830542
Standing_height	5	178695905	A	G	-0.012598	6.58834e-10	0.194339
Standing_height	6	139331131	A	G	-0.0129486	6.64086e-10	0.183765
Standing_height	20	10903699	A	C	0.0120233	6.64489e-10	0.224245
Standing_height	3	30078271	G	A	0.00995803	6.75561e-10	0.547709
Standing_height	8	135840571	C	A	0.029031	6.83743e-10	0.0317988
Standing_height	17	62103957	C	CAT	-0.0364388	6.84266e-10	0.0226366
Standing_height	3	117583647	T	A	0.00991611	6.91286e-10	0.499229
Standing_height	10	89605873	G	A	-0.0211388	6.95871e-10	0.0581238
Standing_height	19	49218111	G	T	-0.00999842	6.98575e-10	0.55002
Standing_height	20	17850889	A	G	-0.0103626	7.05497e-10	0.351336
Standing_height	8	23188649	G	A	-0.0123614	7.13839e-10	0.199409
Standing_height	4	124932863	A	T	0.0109333	7.14571e-10	0.286693
Standing_height	21	40741846	A	C	0.010643	7.31486e-10	0.317594
Standing_height	12	53936175	C	T	-0.0275104	7.33892e-10	0.966384
Standing_height	1	8168917	T	A	-0.01269	7.3629e-10	0.812897
Standing_height	1	2176561	C	T	-0.0192106	7.44092e-10	0.0716087
Standing_height	12	13226602	TAA	T	0.014286	7.75e-10	0.86028
Standing_height	20	60960144	A	G	-0.0107143	7.81758e-10	0.306209
Standing_height	6	44505379	A	T	-0.0139665	7.85529e-10	0.149212
Standing_height	5	158522577	C	A	0.00997282	7.89794e-10	0.494843
Standing_height	11	8255408	C	A	-0.0109654	8.15322e-10	0.310818
Standing_height	3	134061912	T	G	-0.0103144	8.15381e-10	0.60882
Standing_height	14	35863074	C	T	-0.0102158	8.39967e-10	0.367221
Standing_height	13	28395297	C	T	0.0322535	8.51757e-10	0.0239488
Standing_height	3	142604476	G	A	0.0101379	8.64012e-10	0.622119
Standing_height	5	127902765	T	A	0.0136839	8.67605e-10	0.161482
Standing_height	14	89307031	A	G	-0.0399626	8.74836e-10	0.0154419
Standing_height	6	109932771	CAT	C	-0.0476268	8.86084e-10	0.0111155
Standing_height	3	56195682	G	A	0.0128886	8.86196e-10	0.178477
Standing_height	2	36891038	C	T	0.017726	9.08392e-10	0.0932086
Standing_height	19	46350058	C	CT	-0.0105993	9.42463e-10	0.332608
Standing_height	1	56120519	C	T	-0.0102396	9.43578e-10	0.360233
Standing_height	3	70929100	G	T	-0.0181675	9.55981e-10	0.0819116
Standing_height	2	71492307	T	C	0.0318309	9.80454e-10	0.0253566
Standing_height	8	37372363	A	G	-0.0136034	9.98249e-10	0.153411
Standing_height	2	217646523	C	T	0.012325	9.9867e-10	0.196836
Standing_height	12	53594582	G	A	-0.0188535	1.00601e-09	0.0882426
Standing_height	9	139401565	A	G	-0.0153942	1.02794e-09	0.115863
Standing_height	12	64749372	A	G	0.0105038	1.03533e-09	0.676001
Standing_height	13	21211576	C	G	-0.018166	1.04885e-09	0.0792799
Standing_height	17	76913843	T	C	-0.00988091	1.05878e-09	0.457311
Standing_height	12	91487380	G	A	0.0150971	1.06596e-09	0.119201
Standing_height	2	28608504	C	T	-0.00991738	1.07096e-09	0.446039
Standing_height	11	89085801	C	G	-0.0147122	1.09009e-09	0.133344
Standing_height	11	57479731	CG	C	-0.0113266	1.09119e-09	nan
Standing_height	22	39503849	C	A	0.0111917	1.13969e-09	0.258007
Standing_height	3	13615170	A	G	0.0487121	1.15112e-09	0.0102118
Standing_height	3	194061907	G	A	-0.010019	1.17081e-09	0.387844
Standing_height	2	239635884	G	A	-0.010308	1.17719e-09	0.60811
Standing_height	16	73827057	T	A	-0.00991561	1.18109e-09	0.443231
Standing_height	9	96176203	A	G	0.0100392	1.20393e-09	0.612307
Standing_height	18	41786310	GA	G	0.0106975	1.23144e-09	0.701699
Standing_height	1	172247500	G	GGAA	-0.0275166	1.25895e-09	0.0325548
Standing_height	2	239316043	T	C	-0.0147494	1.26359e-09	0.124229
Standing_height	3	8965255	G	A	0.0127742	1.34196e-09	0.823263
Standing_height	16	15117299	G	A	-0.012354	1.34226e-09	0.233802
Standing_height	12	96624299	C	T	0.011682	1.36179e-09	0.777928
Standing_height	11	69056260	T	G	-0.0103936	1.36274e-09	0.329017
Standing_height	11	74355523	A	G	-0.0112957	1.39848e-09	0.244265
Standing_height	8	8781000	G	T	0.0208673	1.45094e-09	0.0572752
Standing_height	2	105989716	G	A	0.00994141	1.46386e-09	0.400902
Standing_height	1	200146928	T	C	0.0106678	1.47914e-09	0.696917
Standing_height	10	123644856	A	G	-0.00971619	1.48578e-09	0.516892
Standing_height	8	100696695	A	T	0.0127275	1.52116e-09	0.817997
Standing_height	12	46513442	G	T	-0.0179684	1.53176e-09	0.910375
Standing_height	3	46949035	TTGTA	T	-0.00990014	1.54404e-09	0.595878
Standing_height	2	25922155	A	G	-0.0222434	1.5491e-09	0.0499299
Standing_height	10	27922643	A	C	-0.0294683	1.55683e-09	0.0285143
Standing_height	10	31407314	C	T	0.0101164	1.5724e-09	0.63571
Standing_height	7	46801941	T	A	-0.0113427	1.57943e-09	0.24727
Standing_height	15	67312334	C	T	-0.0117966	1.60364e-09	0.785948
Standing_height	10	79745269	A	G	-0.0123705	1.60395e-09	0.80656
Standing_height	1	176819875	T	C	-0.0118465	1.6071e-09	0.210766
Standing_height	3	14180552	A	G	-0.0100058	1.61937e-09	0.621977
Standing_height	9	119487183	C	A	0.0128861	1.62305e-09	0.175739
Standing_height	4	104374596	T	C	0.0103105	1.62844e-09	0.32761
Standing_height	22	43569302	C	T	-0.0112118	1.62941e-09	0.247536
Standing_height	2	216303053	A	G	-0.0109904	1.63575e-09	0.73553
Standing_height	4	73171190	C	A	-0.0217261	1.67177e-09	0.055083
Standing_height	9	78701793	A	G	-0.0177056	1.7198e-09	0.0813129
Standing_height	6	82586258	A	C	0.0226893	1.73063e-09	0.0504419
Standing_height	7	72897189	G	A	0.0389882	1.73501e-09	0.0160581
Standing_height	2	105876744	A	G	-0.014734	1.75778e-09	0.140442
Standing_height	2	216394251	A	C	-0.00977469	1.78207e-09	0.579873
Standing_height	15	101656023	ATT	A	-0.0108759	1.80536e-09	0.360583
Standing_height	19	8675220	AACAC	A	0.0101284	1.81188e-09	0.627066
Standing_height	11	128575343	G	A	0.00986264	1.81767e-09	0.397816
Standing_height	16	87255510	A	C	0.0219889	1.83432e-09	0.0510996
Standing_height	9	113429138	T	TAA	-0.0109855	1.8486e-09	0.267304
Standing_height	4	126966882	G	A	-0.0105085	1.87366e-09	0.31007
Standing_height	10	62140840	T	C	0.0100409	1.90465e-09	0.637995
Standing_height	5	139985553	C	G	-0.0105049	1.91363e-09	0.301418
Standing_height	5	101935100	T	A	0.0110467	1.92261e-09	0.255184
Standing_height	7	12615698	C	T	-0.00966822	1.94185e-09	0.465665
Standing_height	10	70151373	T	C	0.0297519	1.98503e-09	0.0283863
Standing_height	1	212217131	C	G	0.0412652	2.01492e-09	0.0139683
Standing_height	11	14377628	C	G	0.00976753	2.02747e-09	0.417484
Standing_height	5	52795785	C	CT	0.0120851	2.06795e-09	0.225043
Standing_height	2	211065542	G	T	-0.00965732	2.09844e-09	0.450667
Standing_height	14	37124770	T	C	-0.0102433	2.10072e-09	0.329996
Standing_height	4	81837406	A	AATAT	-0.0138281	2.12352e-09	0.156543
Standing_height	3	112991842	A	G	-0.012788	2.16811e-09	0.169931
Standing_height	17	56637545	A	C	0.00980778	2.18072e-09	0.394714
Standing_height	9	139621698	A	T	-0.0145782	2.18897e-09	0.124802
Standing_height	22	38211954	G	A	0.00966764	2.19574e-09	0.553372
Standing_height	9	89886465	G	C	0.0181747	2.20891e-09	0.076029
Standing_height	21	28442933	C	T	-0.0196173	2.23403e-09	0.0650371
Standing_height	21	38086271	G	A	0.0108472	2.25266e-09	0.735511
Standing_height	13	41109429	A	C	-0.013457	2.26931e-09	0.148737
Standing_height	13	50626442	C	G	-0.0230503	2.30426e-09	0.0456971
Standing_height	4	77822033	C	A	0.0106448	2.31603e-09	0.284258
Standing_height	19	2523781	G	T	0.0102844	2.33001e-09	0.326064
Standing_height	2	36618667	A	G	0.0107505	2.3413e-09	0.275835
Standing_height	12	51618856	G	A	0.0113522	2.36693e-09	0.765717
Standing_height	9	113740183	G	A	-0.0101757	2.46885e-09	0.407427
Standing_height	12	108155108	G	A	0.00984992	2.47669e-09	0.383887
Standing_height	11	69474158	C	T	-0.0470869	2.52891e-09	0.0109256
Standing_height	1	119567788	T	C	0.010586	2.55589e-09	0.295284
Standing_height	3	24387022	T	A	0.0121826	2.66598e-09	0.19139
Standing_height	5	31533952	T	C	0.010305	2.70227e-09	0.311532
Standing_height	22	39858196	A	G	0.0111586	2.7046e-09	0.744515
Standing_height	17	49246726	A	C	0.00995599	2.71046e-09	0.357258
Standing_height	7	16793421	AGCC	A	0.00988818	2.71632e-09	0.419579
Standing_height	6	108871422	TA	T	-0.0165808	2.74306e-09	0.0934887
Standing_height	1	44062154	C	T	0.00965796	2.75539e-09	0.441874
Standing_height	10	7466138	C	G	-0.0119766	2.81534e-09	0.197207
Standing_height	15	61510973	T	C	0.0366293	2.85111e-09	0.0175085
Standing_height	20	4035225	A	C	-0.0132161	2.89772e-09	0.154366
Standing_height	19	39540239	A	G	0.0100775	2.94496e-09	0.340586
Standing_height	16	4415696	C	G	0.0109355	2.94895e-09	0.741881
Standing_height	1	88607616	A	G	-0.015771	2.95486e-09	0.898749
Standing_height	18	45344790	G	A	0.0168747	2.98856e-09	0.0902146
Standing_height	15	95829524	T	A	0.0107377	3.00239e-09	0.296478
Standing_height	2	135941816	C	CTTT	-0.0186406	3.04637e-09	0.0701878
Standing_height	9	89916665	T	C	0.0239137	3.05016e-09	0.0413033
Standing_height	5	172839289	C	T	0.00953116	3.06918e-09	0.47329
Standing_height	7	137564501	C	G	0.0107996	3.10408e-09	0.714291
Standing_height	9	13879572	A	C	0.0102237	3.11171e-09	0.319002
Standing_height	7	77512098	G	C	0.00996517	3.11987e-09	0.348339
Standing_height	12	330315	T	G	-0.00990601	3.18421e-09	0.464644
Standing_height	19	13265270	C	T	-0.012193	3.26388e-09	0.186189
Standing_height	6	89827331	T	C	0.0132788	3.2988e-09	0.150709
Standing_height	1	203773891	T	C	0.0133815	3.30668e-09	0.14715
Standing_height	6	22056131	A	G	-0.00973818	3.38668e-09	0.384082
Standing_height	16	73079212	A	G	0.00987144	3.39056e-09	0.387125
Standing_height	19	54755923	A	G	0.0113872	3.39528e-09	0.223266
Standing_height	9	113747630	A	C	0.0142988	3.39682e-09	0.125713
Standing_height	2	179545859	C	T	-0.010193	3.45712e-09	0.316252
Standing_height	13	48729012	T	C	0.0112677	3.4994e-09	0.233706
Standing_height	9	109522849	A	G	-0.019948	3.55049e-09	0.0598349
Standing_height	22	31019790	T	TATATACAC	0.0109982	3.59813e-09	0.731409
Standing_height	2	272051	C	T	0.0223692	3.60317e-09	0.0521078
Standing_height	9	113018755	T	C	-0.0136164	3.62537e-09	0.141211
Standing_height	19	36911776	T	C	0.0172699	3.667e-09	0.0839757
Standing_height	7	20587711	T	C	-0.01042	3.70496e-09	0.313925
Standing_height	5	58593236	T	C	-0.00960812	3.77468e-09	0.421594
Standing_height	7	46304421	C	T	-0.0288725	3.81713e-09	0.0275304
Standing_height	6	131150127	T	C	-0.0101988	3.87379e-09	0.685565
Standing_height	12	104841733	T	TC	-0.0208636	3.90564e-09	0.0546152
Standing_height	9	103891604	AT	A	-0.0118118	4.04709e-09	0.200104
Standing_height	1	8015560	A	G	-0.00999863	4.15705e-09	0.342756
Standing_height	4	139927130	A	G	-0.0104663	4.16512e-09	0.708448
Standing_height	9	118606844	A	G	-0.00966111	4.24459e-09	0.385671
Standing_height	7	129663496	C	T	0.00965982	4.27848e-09	0.389957
Standing_height	14	93466841	T	C	-0.0194436	4.36225e-09	0.0641571
Standing_height	12	93558573	A	C	-0.0384527	4.3996e-09	0.0158295
Standing_height	2	200971168	G	C	-0.0117138	4.4732e-09	0.20248
Standing_height	16	24773291	C	G	0.0239092	4.47421e-09	0.0413023
Standing_height	2	43421461	T	C	0.00951485	4.52398e-09	0.483904
Standing_height	8	57042810	C	T	-0.0452177	4.54954e-09	0.0119367
Standing_height	17	925764	A	G	-0.0101557	4.6309e-09	0.312534
Standing_height	3	112933283	C	T	0.0161253	4.64437e-09	0.0939551
Standing_height	6	1772218	G	GTGTAA	-0.0105426	4.65463e-09	0.2831
Standing_height	7	92673154	G	A	0.00955185	4.74577e-09	0.429119
Standing_height	15	38369210	G	A	0.019338	4.79647e-09	0.936859
Standing_height	3	188033979	C	T	0.010481	4.80062e-09	0.286123
Standing_height	19	17511446	C	CA	-0.014738	4.94174e-09	0.115681
Standing_height	1	39967683	G	A	-0.00998171	5.03796e-09	0.668311
Standing_height	15	60786776	AT	A	-0.00997767	5.17332e-09	0.332145
Standing_height	12	9091041	C	CT	0.00974324	5.30182e-09	0.438849
Standing_height	15	67374468	C	CG	0.00966495	5.36915e-09	0.606822
Standing_height	1	32133737	C	T	-0.00978099	5.37042e-09	0.357675
Standing_height	11	66257508	G	C	0.0320328	5.38893e-09	0.0219036
Standing_height	4	1018891	G	T	-0.0297483	5.42038e-09	0.0253062
Standing_height	3	188310364	A	G	-0.0097393	5.43404e-09	0.517965
Standing_height	13	32695207	A	G	0.0160634	5.44592e-09	0.0938188
Standing_height	3	23183988	T	G	0.0101746	5.54432e-09	0.690629
Standing_height	1	173788349	G	A	0.0175441	5.60082e-09	0.0783021
Standing_height	3	185655454	A	G	0.00955286	5.89347e-09	0.593433
Standing_height	9	136383216	T	C	0.0246894	6.00265e-09	0.961297
Standing_height	13	101250273	A	G	0.00935616	6.08198e-09	0.474204
Standing_height	3	45636213	C	G	-0.00951085	6.19047e-09	0.587759
Standing_height	17	26718899	G	GT	0.0104578	6.20185e-09	0.34479
Standing_height	7	1380874	C	G	-0.00987401	6.22111e-09	0.340372
Standing_height	4	123757889	A	G	0.0240893	6.28098e-09	0.0390485
Standing_height	5	42866619	T	C	0.0156117	6.3423e-09	0.102285
Standing_height	14	105277209	G	A	-0.00956996	6.52328e-09	0.614179
Standing_height	3	191111160	A	G	0.0100897	6.56564e-09	0.307898
Standing_height	1	26701185	A	G	-0.0161121	6.66604e-09	0.0943235
Standing_height	8	101805609	C	A	0.00996682	6.7276e-09	0.668974
Standing_height	14	101218652	G	A	-0.0149395	6.77594e-09	0.110095
Standing_height	10	11893751	T	C	0.0263416	6.79235e-09	0.0350123
Standing_height	19	16425503	G	A	-0.00958441	6.86167e-09	0.380741
Standing_height	7	73118033	G	A	0.00939376	6.9379e-09	0.454451
Standing_height	9	89038427	A	G	-0.00988292	7.09179e-09	0.34267
Standing_height	9	92230041	G	A	-0.0115523	7.1898e-09	0.209921
Standing_height	11	123255167	C	A	-0.0265426	7.21568e-09	0.0355842
Standing_height	7	123691640	C	T	-0.00969532	7.30054e-09	0.358076
Standing_height	9	116977617	G	A	-0.0255489	7.37081e-09	0.0348165
Standing_height	3	114414788	A	C	0.0169984	7.47319e-09	0.0811703
Standing_height	5	111217786	G	T	-0.0100042	7.479e-09	0.686232
Standing_height	16	88913328	C	G	-0.019482	7.54461e-09	0.0602156
Standing_height	3	37731760	C	T	0.00951784	7.58612e-09	0.607839
Standing_height	1	41979156	A	G	-0.009681	7.75861e-09	0.613031
Standing_height	13	47262574	A	G	-0.0179026	7.80898e-09	0.0736809
Standing_height	12	102508544	G	GTTTACA	-0.0292497	7.84099e-09	0.0265508
Standing_height	17	76419187	A	G	-0.0124316	7.9092e-09	0.167047
Standing_height	4	120424734	G	C	-0.0256545	7.95762e-09	0.0337124
Standing_height	16	86417349	G	A	-0.00968315	8.00244e-09	0.402908
Standing_height	11	121942503	A	C	-0.0111257	8.00736e-09	0.224385
Standing_height	5	36160668	G	A	0.0113411	8.09856e-09	0.786927
Standing_height	4	109559569	A	G	-0.0277675	8.15893e-09	0.030041
Standing_height	2	241982907	T	G	0.0280844	8.16641e-09	0.0281308
Standing_height	10	120042408	A	AC	-0.0106798	8.45436e-09	0.284148
Standing_height	12	69037698	T	C	-0.02986	8.57169e-09	0.0245741
Standing_height	5	141633818	G	T	-0.01539	8.58324e-09	0.100107
Standing_height	12	49379537	G	T	-0.0427022	8.5886e-09	0.0117948
Standing_height	10	22899041	C	G	0.0153281	8.85511e-09	0.654086
Standing_height	12	104446229	C	T	0.0448583	9.03379e-09	0.011028
Standing_height	2	217492420	T	C	0.0157538	9.11811e-09	0.0951492
Standing_height	16	1572594	C	T	0.0214339	9.1626e-09	0.0488606
Standing_height	7	19021073	A	G	0.0112575	9.24601e-09	0.784268
Standing_height	22	46367144	G	A	0.0109129	9.26039e-09	0.233005
Standing_height	20	40008056	G	A	0.0245843	9.291e-09	0.0375062
Standing_height	3	87315389	A	T	-0.0217179	9.33804e-09	0.0480703
Standing_height	21	40880216	C	T	-0.0201735	9.34506e-09	0.0587662
Standing_height	19	32889660	G	GAATACTCAGCATTGT	0.0142732	9.3522e-09	0.12489
Standing_height	16	81523843	T	C	-0.0181162	9.37448e-09	0.0703649
Standing_height	2	30496783	C	T	0.0137096	9.49606e-09	0.130097
Standing_height	11	29348607	A	G	0.0106995	9.51192e-09	0.250898
Standing_height	2	227356771	C	T	0.0293633	9.64719e-09	0.0250895
Standing_height	7	14032656	T	A	0.00964071	9.65933e-09	0.395228
Standing_height	12	28718425	T	G	0.0360056	9.70059e-09	0.0168936
Standing_height	3	134191627	G	C	0.033242	9.7371e-09	0.0199719
Standing_height	10	32076799	TCTTA	T	-0.0110898	9.74822e-09	0.228165
Standing_height	10	29491536	G	A	-0.0130084	9.84259e-09	0.154011
Standing_height	7	50880630	G	C	-0.0128908	9.8506e-09	0.848082
Standing_height	12	131621762	A	G	-0.00974544	9.85661e-09	0.667003
Standing_height	4	106441971	A	G	-0.0433792	9.86024e-09	0.0124472
Standing_height	2	72024283	C	CCTG	0.017767	1.00037e-08	0.0778427
Standing_height	3	14378320	C	T	-0.00970733	1.00205e-08	0.656686
Standing_height	10	101904149	A	ACGTG	-0.00937903	1.01087e-08	0.407548
Standing_height	5	179706870	C	T	0.0366101	1.01101e-08	0.0160278
Standing_height	5	64763225	G	A	-0.00947262	1.0179e-08	0.448921
Standing_height	19	55885594	T	A	0.0138152	1.02773e-08	0.128609
Standing_height	14	24800023	C	G	-0.0249123	1.04121e-08	0.0378725
Standing_height	6	166594668	G	A	-0.00925986	1.05223e-08	0.434592
Standing_height	14	95539737	A	G	-0.00960194	1.06223e-08	0.428455
Standing_height	7	18024152	A	G	-0.00924618	1.087e-08	0.537704
Standing_height	19	4194133	A	G	-0.0152859	1.09287e-08	0.114427
Standing_height	1	92205471	A	G	0.00936577	1.11378e-08	0.405275
Standing_height	6	2375830	C	T	-0.0465982	1.11798e-08	0.0100635
Standing_height	22	20839810	G	T	0.0200033	1.1232e-08	0.0556144
Standing_height	4	10026580	G	A	0.00920502	1.1355e-08	0.546617
Standing_height	3	190851583	G	A	-0.0132037	1.14012e-08	0.858263
Standing_height	7	8094011	T	C	0.0249995	1.15187e-08	0.035859
Standing_height	4	6978727	A	G	0.00921484	1.15575e-08	0.521044
Standing_height	10	93397368	AAAAAG	A	-0.0126322	1.15809e-08	0.167411
Standing_height	14	101293528	A	C	-0.0124206	1.17036e-08	0.815737
Standing_height	9	97438115	G	T	0.0242408	1.18092e-08	0.0369556
Standing_height	10	77349537	G	T	-0.010478	1.18373e-08	0.72564
Standing_height	2	134466301	T	C	0.0129174	1.185e-08	0.147891
Standing_height	22	35642566	G	C	0.00983329	1.20066e-08	0.677002
Standing_height	22	21974703	G	C	-0.011526	1.21757e-08	0.196186
Standing_height	2	60405491	T	C	-0.00938841	1.23165e-08	0.542243
Standing_height	18	22730166	T	C	0.00946818	1.23545e-08	0.629946
Standing_height	2	164587034	G	A	0.0098209	1.24741e-08	0.679475
Standing_height	8	128996845	C	T	0.0114262	1.25055e-08	0.797822
Standing_height	10	3807129	G	T	0.00925137	1.257e-08	0.44542
Standing_height	6	152521013	C	G	-0.00941743	1.25703e-08	0.381322
Standing_height	9	132234003	CT	C	-0.00915433	1.26102e-08	0.495967
Standing_height	11	14683683	A	G	-0.0177692	1.27918e-08	0.0716347
Standing_height	1	86823503	A	G	0.0133582	1.28208e-08	0.134726
Standing_height	18	46247143	T	G	-0.00993466	1.28372e-08	0.307873
Standing_height	2	238351347	T	C	-0.0134752	1.287e-08	0.151951
Standing_height	1	42166782	G	A	-0.0101839	1.28973e-08	0.287374
Standing_height	6	132730372	C	G	0.00922536	1.29696e-08	0.565895
Standing_height	14	56126722	G	C	0.00948241	1.30973e-08	0.365138
Standing_height	19	3331725	C	T	-0.00941448	1.31365e-08	0.551642
Standing_height	10	105623955	C	T	0.00921512	1.34374e-08	0.426703
Standing_height	6	39847279	G	A	-0.0124283	1.35013e-08	0.16969
Standing_height	15	81592975	A	AGT	0.0155553	1.40115e-08	0.0943798
Standing_height	12	120934978	G	A	-0.0152868	1.4049e-08	0.0993176
Standing_height	20	44503099	T	C	0.00981625	1.41896e-08	0.687
Standing_height	7	56031480	TTCC	T	0.0100288	1.42032e-08	0.292334
Standing_height	2	36583140	G	A	0.0241853	1.42117e-08	0.0375144
Standing_height	20	3237674	C	A	0.0107731	1.42148e-08	0.232699
Standing_height	10	97641804	A	G	0.0155827	1.42307e-08	0.10074
Standing_height	6	52426285	CT	C	0.00939495	1.42357e-08	0.578201
Standing_height	8	13348600	A	G	0.0201189	1.42526e-08	0.944132
Standing_height	15	90623540	C	G	-0.0102783	1.43088e-08	0.320475
Standing_height	1	150165860	A	G	-0.0100651	1.43277e-08	0.287822
Standing_height	2	74127845	G	T	-0.00933796	1.48636e-08	0.574046
Standing_height	18	56089858	G	T	-0.0431925	1.50437e-08	0.0117279
Standing_height	16	79229823	A	C	0.0103647	1.52456e-08	0.732099
Standing_height	5	141016288	T	G	-0.00930342	1.54761e-08	0.605722
Standing_height	15	40647374	C	CAA	0.012236	1.56736e-08	0.166106
Standing_height	2	60734361	GGAA	G	0.0114857	1.57062e-08	0.210877
Standing_height	8	76049856	CT	C	0.016677	1.57555e-08	0.0816703
Standing_height	18	24239857	G	A	0.00924925	1.60935e-08	0.59387
Standing_height	5	67564731	C	T	0.02	1.61553e-08	0.0543241
Standing_height	2	238172570	C	T	-0.00907958	1.62434e-08	0.531914
Standing_height	11	69448758	T	C	0.028972	1.63371e-08	0.0256331
Standing_height	4	8392724	G	A	-0.0099618	1.63954e-08	0.293196
Standing_height	16	31118448	A	AT	0.010906	1.64149e-08	0.245816
Standing_height	2	39027210	C	T	0.0146403	1.6423e-08	0.108345
Standing_height	5	127786470	A	G	-0.0261273	1.65014e-08	0.0317743
Standing_height	19	44280837	G	A	0.0148913	1.65708e-08	0.887781
Standing_height	2	190158628	G	A	0.0199494	1.6634e-08	0.0566181
Standing_height	14	23313633	G	A	0.0288002	1.66344e-08	0.0254153
Standing_height	6	136240616	G	A	0.00905492	1.68438e-08	0.504176
Standing_height	3	107233889	C	G	-0.00926083	1.68725e-08	0.586586
Standing_height	1	93715278	A	G	0.0363398	1.70914e-08	0.0162388
Standing_height	11	89380389	G	GT	-0.0091719	1.71988e-08	nan
Standing_height	22	39560871	T	TAA	-0.0179862	1.73252e-08	0.0691944
Standing_height	1	84959270	C	CA	-0.0104013	1.73445e-08	0.275487
Standing_height	21	41460412	C	T	-0.00948741	1.74387e-08	0.654035
Standing_height	12	111443667	G	A	0.0300682	1.75242e-08	0.0232273
Standing_height	2	190442231	G	C	0.0092158	1.76523e-08	0.552011
Standing_height	3	157956687	A	G	0.0174752	1.78595e-08	0.0734711
Standing_height	6	152624633	T	C	0.0104807	1.79479e-08	0.251023
Standing_height	13	37480201	T	C	0.010905	1.81358e-08	0.221321
Standing_height	2	1749257	A	G	0.010237	1.83271e-08	0.27187
Standing_height	1	13944236	C	CTT	0.0275912	1.83454e-08	0.968496
Standing_height	11	89216425	T	A	0.0113048	1.85889e-08	0.796254
Standing_height	4	114892218	GA	G	0.00971425	1.87091e-08	0.318763
Standing_height	14	65080425	C	A	0.0448163	1.87271e-08	0.010804
Standing_height	3	61661311	G	A	0.0106246	1.87345e-08	0.759988
Standing_height	18	331506	G	A	0.0095482	1.89761e-08	0.377661
Standing_height	7	37975859	C	T	0.0103907	1.90853e-08	0.251931
Standing_height	5	52093941	C	CT	-0.0331591	2.0104e-08	0.0194412
Standing_height	3	188241689	A	AGTCCTTGTTTTTAAC	-0.0129472	2.02277e-08	0.852008
Standing_height	6	7881852	GTTGTGTGTA	G	-0.0144719	2.05739e-08	0.109107
Standing_height	5	112825032	C	A	0.00928827	2.07603e-08	0.623283
Standing_height	5	133864436	C	T	0.0122466	2.09147e-08	0.16034
Standing_height	2	233889074	C	T	-0.00964339	2.09552e-08	0.321866
Standing_height	9	128221686	C	T	-0.00943229	2.12889e-08	0.353958
Standing_height	8	128599672	A	G	-0.0118668	2.14844e-08	0.173335
Standing_height	19	47688034	G	T	-0.0367526	2.1548e-08	0.0157833
Standing_height	2	232984698	C	T	0.0378966	2.1824e-08	0.0148754
Standing_height	5	149589656	C	G	0.0217547	2.21882e-08	0.0462378
Standing_height	10	73807414	T	C	-0.00912288	2.23931e-08	0.589202
Standing_height	15	70498008	T	C	0.00988844	2.2438e-08	0.291282
Standing_height	19	2469166	G	A	0.0105925	2.2643e-08	0.754741
Standing_height	1	147078598	G	T	0.0153501	2.26472e-08	0.0962637
Standing_height	18	7616317	C	A	0.0245099	2.27058e-08	0.0347252
Standing_height	3	53120365	T	C	-0.0405888	2.27408e-08	0.0131803
Standing_height	3	110641183	A	G	-0.0166087	2.30107e-08	0.920744
Standing_height	1	958248	A	G	0.00931011	2.30738e-08	0.367467
Standing_height	16	75459288	CAAA	C	0.00908954	2.31322e-08	0.554113
Standing_height	19	14179671	T	A	0.0223406	2.36596e-08	0.0443752
Standing_height	13	81411946	T	C	0.00918161	2.36632e-08	0.393825
Standing_height	2	227700818	C	T	0.00933201	2.38269e-08	0.358257
Standing_height	2	28430791	G	T	0.0154467	2.4786e-08	0.907289
Standing_height	10	76824354	C	T	0.0104132	2.49145e-08	0.246067
Standing_height	2	102444042	C	T	0.0105918	2.49317e-08	0.7678
Standing_height	7	598748	A	G	0.00921161	2.53066e-08	0.501539
Standing_height	10	61651758	C	T	0.0179489	2.56372e-08	0.0671551
Standing_height	2	33815948	T	C	-0.0111562	2.57478e-08	0.203121
Standing_height	1	52264893	A	G	-0.0283466	2.57509e-08	0.0257785
Standing_height	15	82220017	T	C	-0.0118348	2.58107e-08	0.171832
Standing_height	11	9525561	CA	C	0.00932219	2.5825e-08	nan
Standing_height	6	152240448	A	G	0.00928277	2.59653e-08	0.632399
Standing_height	17	54259113	G	A	-0.00894509	2.60883e-08	0.506398
Standing_height	2	183694499	C	T	0.0164564	2.62129e-08	0.0801024
Standing_height	8	59784043	C	T	-0.00906146	2.62941e-08	0.538999
Standing_height	11	18403867	A	G	0.00899934	2.63989e-08	0.557775
Standing_height	9	83415167	A	ATT	-0.00962803	2.67739e-08	0.61038
Standing_height	7	122377332	G	C	0.0107907	2.68978e-08	0.230103
Standing_height	9	19012000	T	C	-0.0092294	2.69542e-08	0.609603
Standing_height	11	74685156	C	CT	-0.00953137	2.70184e-08	0.674914
Standing_height	19	6225896	A	G	0.0105847	2.72376e-08	0.232543
Standing_height	1	204502910	C	CT	0.00960483	2.72789e-08	0.663928
Standing_height	19	41121007	C	T	0.0297937	2.75466e-08	0.0228415
Standing_height	9	95329685	T	G	-0.0333421	2.76477e-08	0.0200782
Standing_height	2	1583251	A	C	-0.0122213	2.80505e-08	0.159082
Standing_height	3	58118152	G	A	0.0103134	2.84838e-08	0.247485
Standing_height	5	172968491	A	G	-0.00944046	2.84946e-08	0.338727
Standing_height	10	5737065	C	T	-0.00949269	2.86632e-08	0.331873
Standing_height	7	101043928	C	T	-0.0216583	2.88393e-08	0.0501886
Standing_height	9	94937214	C	A	0.0218985	2.89692e-08	0.0465415
Standing_height	22	17625915	G	A	-0.0193008	2.91006e-08	0.0561932
Standing_height	16	83980529	C	G	-0.00899605	2.91045e-08	0.4525
Standing_height	11	8264525	T	C	-0.00918504	2.93885e-08	0.388827
Standing_height	9	122648129	G	T	-0.00923912	2.95129e-08	0.632502
Standing_height	11	68901735	C	A	0.0237793	2.9644e-08	0.0366191
Standing_height	1	223109885	A	C	-0.0108979	3.00048e-08	0.240116
Standing_height	4	83215375	GTCTAGATGGTTGAGTGGTCATGCTAAGGTTCATTTTAACATACTGTGGTTCACTTTAACATTCATTCCTCCCTC	G	-0.0107034	3.07222e-08	0.223396
Standing_height	7	101755522	C	T	-0.0104842	3.07257e-08	0.288821
Standing_height	15	72083222	G	GTTTTC	0.0131362	3.09715e-08	0.155849
Standing_height	2	33328428	G	A	0.0234315	3.09951e-08	0.0379737
Standing_height	9	76710006	A	G	-0.00926343	3.11486e-08	0.642183
Standing_height	5	175843884	C	T	0.0091169	3.12966e-08	0.383324
Standing_height	15	50787425	T	TTG	0.0108327	3.16307e-08	0.244382
Standing_height	2	1568378	G	A	0.0231398	3.24863e-08	0.0399134
Standing_height	9	139680309	A	G	-0.0100936	3.26552e-08	0.277124
Standing_height	2	238271882	T	TA	0.0115226	3.28914e-08	0.192555
Standing_height	14	35523487	C	T	0.0174421	3.32578e-08	0.0688575
Standing_height	20	40168490	G	C	-0.0243058	3.32943e-08	0.0346078
Standing_height	11	2029113	C	A	0.0382538	3.36918e-08	0.0137278
Standing_height	5	180646014	C	T	-0.0109627	3.37729e-08	0.20632
Standing_height	2	164456999	C	T	-0.0141778	3.38498e-08	0.110334
Standing_height	15	101770419	C	T	0.0285543	3.39986e-08	0.0257053
Standing_height	10	126521875	C	CA	0.0100794	3.40692e-08	0.725909
Standing_height	7	70203673	G	A	0.0118065	3.44247e-08	0.172742
Standing_height	4	109102359	ACT	A	-0.00899417	3.44594e-08	0.576758
Standing_height	16	88457170	C	T	0.0135806	3.44779e-08	0.120836
Standing_height	2	183223013	T	C	-0.00896112	3.49602e-08	0.576646
Standing_height	12	14431168	C	A	0.0302003	3.51484e-08	0.0219091
Standing_height	9	114330347	G	A	0.0135897	3.55864e-08	0.121716
Standing_height	11	67175349	G	A	0.0194645	3.57858e-08	0.0545198
Standing_height	8	75191221	C	T	0.009818	3.58148e-08	0.302762
Standing_height	2	37710569	C	T	0.00886045	3.58259e-08	0.503589
Standing_height	2	45661910	C	CT	-0.0221648	3.59459e-08	0.0432561
Standing_height	15	74588756	G	A	0.0169575	3.63143e-08	0.92589
Standing_height	4	12705697	T	C	0.0279665	3.68035e-08	0.0288328
Standing_height	11	85932129	T	TG	0.00945482	3.72491e-08	0.390794
Standing_height	5	14748556	T	C	-0.00994974	3.82845e-08	0.275063
Standing_height	2	11485139	G	C	-0.00882474	3.83018e-08	0.494322
Standing_height	10	34635529	C	T	-0.0126092	3.88485e-08	0.143524
Standing_height	19	7114213	C	A	-0.0129632	3.89866e-08	0.141387
Standing_height	20	6836952	G	A	0.00892081	3.92238e-08	0.490134
Standing_height	4	104641103	G	C	0.012324	3.95968e-08	0.151825
Standing_height	17	63243004	CA	C	-0.0122532	4.02663e-08	0.177278
Standing_height	12	107197219	G	A	0.0369672	4.04876e-08	0.0145835
Standing_height	3	61577704	C	T	0.00910063	4.05203e-08	0.38879
Standing_height	8	49083419	A	G	-0.0287196	4.08896e-08	0.0285406
Standing_height	2	5834249	G	GTGA	-0.0115557	4.09441e-08	0.17994
Standing_height	9	118353316	A	T	0.010004	4.14732e-08	0.262348
Standing_height	3	55063628	C	A	-0.0101198	4.1747e-08	0.254517
Standing_height	2	216484582	C	T	-0.0118315	4.17785e-08	0.825746
Standing_height	5	73962955	A	G	0.00966998	4.25471e-08	0.294667
Standing_height	7	18726079	A	G	0.03744	4.25572e-08	0.0152499
Standing_height	16	51104655	G	C	0.00928459	4.25908e-08	0.340629
Standing_height	4	157785885	A	G	-0.0162272	4.28713e-08	0.0810319
Standing_height	8	22270290	A	G	0.00884315	4.31308e-08	0.44647
Standing_height	12	117175856	G	A	-0.0142646	4.37504e-08	0.107506
Standing_height	22	39733487	G	A	-0.012451	4.40343e-08	0.148681
Standing_height	8	131045348	A	G	0.0100393	4.40897e-08	0.259477
Standing_height	14	92505600	C	A	-0.0105695	4.41815e-08	0.777895
Standing_height	11	2861747	A	AAAAC	0.0112519	4.4205e-08	0.197553
Standing_height	11	2194175	T	C	0.0139349	4.42296e-08	0.880323
Standing_height	15	38360289	T	C	0.0174526	4.48867e-08	0.0685208
Standing_height	15	38555527	A	G	0.0107204	4.51214e-08	0.215664
Standing_height	11	71631125	T	A	-0.00889142	4.57376e-08	0.447515
Standing_height	1	217806742	A	AT	0.00960931	4.57761e-08	0.298718
Standing_height	5	165901439	T	C	-0.00886492	4.61358e-08	0.440526
Standing_height	6	36394169	C	T	-0.0117142	4.64546e-08	0.177143
Standing_height	10	90235457	T	C	-0.00897243	4.68593e-08	0.394636
Standing_height	3	24079291	A	G	-0.00998432	4.68766e-08	0.262401
Standing_height	5	52635672	G	T	-0.0122898	4.6922e-08	0.150782
Standing_height	19	44863372	C	T	-0.00962453	4.69885e-08	0.317151
Standing_height	9	33683740	T	C	0.0200516	4.74937e-08	0.0511131
Standing_height	2	12129329	T	C	-0.00919663	4.75556e-08	0.355032
Standing_height	9	78831415	A	G	-0.00906613	4.82491e-08	0.372562
Standing_height	18	53686622	G	T	-0.00967232	4.89476e-08	0.289511
Standing_height	11	35489891	G	A	0.00917997	4.99322e-08	0.649064
Systolic_blood_pressure_automated_reading	4	81174592	G	A	0.0416552	3.54631e-67	0.293273
Systolic_blood_pressure_automated_reading	5	32831670	T	C	0.0358581	3.42065e-58	0.596464
Systolic_blood_pressure_automated_reading	1	11880731	G	T	-0.0468191	2.17186e-56	0.163831
Systolic_blood_pressure_automated_reading	7	106414069	T	G	0.0433259	3.27044e-56	0.197845
Systolic_blood_pressure_automated_reading	11	100610546	T	C	0.0373133	7.74307e-52	0.724775
Systolic_blood_pressure_automated_reading	1	11896856	C	A	-0.0708624	1.14507e-49	0.0552392
Systolic_blood_pressure_automated_reading	10	18727959	C	G	-0.0337356	3.88738e-45	0.298428
Systolic_blood_pressure_automated_reading	5	32713108	G	C	-0.0301926	2.35827e-41	0.393404
Systolic_blood_pressure_automated_reading	12	90090867	A	G	-0.0390319	1.28233e-40	0.169901
Systolic_blood_pressure_automated_reading	19	7257990	C	G	-0.0437316	1.39373e-40	0.129635
Systolic_blood_pressure_automated_reading	19	11526765	G	T	-0.0289089	7.93792e-40	0.470089
Systolic_blood_pressure_automated_reading	15	91429287	A	C	0.0306566	1.71261e-39	0.325147
Systolic_blood_pressure_automated_reading	2	26916844	C	G	-0.0292679	1.61984e-38	0.615431
Systolic_blood_pressure_automated_reading	2	164954174	T	A	0.0325991	3.32952e-37	0.753493
Systolic_blood_pressure_automated_reading	10	104906211	T	C	-0.0518746	8.39573e-37	0.0770273
Systolic_blood_pressure_automated_reading	11	1887806	T	A	0.0278103	6.14658e-36	0.582965
Systolic_blood_pressure_automated_reading	6	127182815	G	C	0.0265362	4.91566e-33	0.428103
Systolic_blood_pressure_automated_reading	1	10798489	C	G	0.0270115	1.96487e-31	0.34068
Systolic_blood_pressure_automated_reading	10	63499951	T	C	-0.0353218	4.93853e-31	0.151419
Systolic_blood_pressure_automated_reading	10	96009182	T	TA	-0.025711	2.12678e-30	0.416946
Systolic_blood_pressure_automated_reading	1	113044328	G	T	0.0448524	7.04935e-27	0.0740485
Systolic_blood_pressure_automated_reading	12	111884608	T	C	-0.0231402	3.36354e-26	0.518003
Systolic_blood_pressure_automated_reading	15	75062397	C	T	-0.0247433	4.21307e-26	0.673859
Systolic_blood_pressure_automated_reading	17	44993128	G	A	-0.0235841	7.31372e-26	0.606694
Systolic_blood_pressure_automated_reading	17	43173273	T	C	-0.0231655	1.53208e-25	0.575903
Systolic_blood_pressure_automated_reading	20	57727382	T	C	0.036874	1.69356e-25	0.107939
Systolic_blood_pressure_automated_reading	11	1874892	G	A	0.0285976	1.96732e-24	0.195325
Systolic_blood_pressure_automated_reading	11	47676170	A	G	0.0222869	2.18312e-24	0.505662
Systolic_blood_pressure_automated_reading	7	27238691	C	G	0.0428048	2.35333e-24	0.92647
Systolic_blood_pressure_automated_reading	12	115554085	A	AT	-0.0228144	3.03245e-24	0.382862
Systolic_blood_pressure_automated_reading	8	10603705	G	T	-0.0222456	3.03582e-23	0.600687
Systolic_blood_pressure_automated_reading	15	81010249	A	G	0.0216637	7.53721e-23	0.44583
Systolic_blood_pressure_automated_reading	8	25900405	G	T	-0.0252776	1.01405e-22	0.236291
Systolic_blood_pressure_automated_reading	16	69965021	C	T	0.0476727	1.66548e-22	0.0533357
Systolic_blood_pressure_automated_reading	11	107091429	T	TTG	0.0213371	2.02794e-22	0.489789
Systolic_blood_pressure_automated_reading	20	10971586	TC	T	0.0234517	3.13198e-22	0.288104
Systolic_blood_pressure_automated_reading	12	20368269	T	C	-0.022335	4.5553e-22	0.343316
Systolic_blood_pressure_automated_reading	1	11889856	A	G	-0.0461636	4.97538e-22	0.0555327
Systolic_blood_pressure_automated_reading	11	10192809	T	A	0.0270961	5.28776e-22	0.185711
Systolic_blood_pressure_automated_reading	1	11912243	G	GTTTTA	-0.0259795	1.33798e-21	0.133473
Systolic_blood_pressure_automated_reading	12	90301679	G	T	0.0228568	1.16638e-20	0.277207
Systolic_blood_pressure_automated_reading	8	11596163	G	A	-0.0205392	1.77186e-20	0.574779
Systolic_blood_pressure_automated_reading	11	47278298	T	G	-0.0312434	1.77981e-20	0.145568
Systolic_blood_pressure_automated_reading	6	31610189	TAAAG	T	0.0201197	3.8745e-20	0.473372
Systolic_blood_pressure_automated_reading	10	95900004	A	G	0.0202775	5.04416e-20	0.4228
Systolic_blood_pressure_automated_reading	16	75314838	G	T	0.0203256	5.30003e-20	0.586294
Systolic_blood_pressure_automated_reading	15	69583434	C	T	-0.0677853	5.31647e-20	0.0238466
Systolic_blood_pressure_automated_reading	5	122481429	AAT	A	0.0206926	5.7738e-20	0.385087
Systolic_blood_pressure_automated_reading	6	150998847	G	GA	-0.038943	6.69953e-20	0.0710815
Systolic_blood_pressure_automated_reading	10	115781527	T	C	0.0222659	6.87078e-20	0.722418
Systolic_blood_pressure_automated_reading	5	157803588	A	G	-0.0200118	1.33994e-19	0.426748
Systolic_blood_pressure_automated_reading	11	9764431	C	CT	0.0197782	8.33143e-19	0.564678
Systolic_blood_pressure_automated_reading	7	92243719	C	T	-0.0211452	1.10088e-18	0.297759
Systolic_blood_pressure_automated_reading	11	48133526	G	A	0.0219933	1.3343e-18	0.741944
Systolic_blood_pressure_automated_reading	3	27562988	C	T	0.0193299	1.71879e-18	0.452885
Systolic_blood_pressure_automated_reading	7	150704843	G	A	-0.0207583	1.96706e-18	0.319837
Systolic_blood_pressure_automated_reading	4	86747929	A	G	0.0294768	2.02573e-18	0.121076
Systolic_blood_pressure_automated_reading	3	169096900	C	T	0.019254	2.42471e-18	0.444733
Systolic_blood_pressure_automated_reading	11	65405600	G	T	-0.0235186	2.91115e-18	0.207291
Systolic_blood_pressure_automated_reading	4	156487119	T	G	0.019148	4.66789e-18	0.544361
Systolic_blood_pressure_automated_reading	10	18457426	T	TTGTG	0.0210894	7.17819e-18	0.0447985
Systolic_blood_pressure_automated_reading	17	44906949	T	C	-0.0221724	3.18608e-17	0.767246
Systolic_blood_pressure_automated_reading	5	127857493	A	G	0.0189137	4.20768e-17	0.394214
Systolic_blood_pressure_automated_reading	10	102552752	G	T	0.0293281	4.56036e-17	0.888655
Systolic_blood_pressure_automated_reading	16	24835168	G	A	-0.0232022	4.88641e-17	0.194577
Systolic_blood_pressure_automated_reading	1	89146660	C	CT	0.0188281	6.22183e-17	nan
Systolic_blood_pressure_automated_reading	1	115829546	C	G	0.0691984	8.95895e-17	0.0176999
Systolic_blood_pressure_automated_reading	5	122450771	G	A	0.0262707	2.31631e-16	0.134114
Systolic_blood_pressure_automated_reading	1	230844772	G	T	0.0182917	2.3601e-16	0.400695
Systolic_blood_pressure_automated_reading	17	1958609	T	C	-0.0187758	2.68601e-16	0.640675
Systolic_blood_pressure_automated_reading	12	53441990	A	G	0.0197198	3.21238e-16	0.712898
Systolic_blood_pressure_automated_reading	11	2011205	G	A	0.0217728	4.03109e-16	0.219315
Systolic_blood_pressure_automated_reading	15	41460307	G	GGCT	0.0179089	4.11341e-16	0.476921
Systolic_blood_pressure_automated_reading	2	216300185	C	T	-0.0202076	4.2174e-16	0.735697
Systolic_blood_pressure_automated_reading	7	151406220	A	G	0.0196505	4.38588e-16	0.286398
Systolic_blood_pressure_automated_reading	1	153662423	G	A	0.0678376	4.95159e-16	0.0172581
Systolic_blood_pressure_automated_reading	11	16310895	C	T	-0.021856	5.43357e-16	0.792319
Systolic_blood_pressure_automated_reading	1	3329384	C	T	0.0257651	5.80018e-16	0.137
Systolic_blood_pressure_automated_reading	19	49605705	G	A	-0.0238029	6.43535e-16	0.164569
Systolic_blood_pressure_automated_reading	1	113046395	T	C	0.0204203	6.58949e-16	0.747858
Systolic_blood_pressure_automated_reading	7	130964537	G	A	0.0179967	7.67164e-16	0.598048
Systolic_blood_pressure_automated_reading	2	19729795	C	A	0.0175832	8.98653e-16	0.497692
Systolic_blood_pressure_automated_reading	17	7185092	G	A	0.0176796	1.35633e-15	0.572001
Systolic_blood_pressure_automated_reading	1	42370316	CTTCA	C	-0.0176203	1.64497e-15	0.441754
Systolic_blood_pressure_automated_reading	4	103188709	C	T	-0.0330277	1.90638e-15	0.0749065
Systolic_blood_pressure_automated_reading	4	38343935	C	T	-0.0174311	2.181e-15	0.45776
Systolic_blood_pressure_automated_reading	6	31236051	G	A	0.0177238	2.24594e-15	0.47696
Systolic_blood_pressure_automated_reading	7	19052733	G	A	0.0236693	4.09622e-15	0.154179
Systolic_blood_pressure_automated_reading	4	156636327	C	CT	-0.0178222	4.78108e-15	0.36163
Systolic_blood_pressure_automated_reading	3	53558012	G	A	0.0186167	5.02362e-15	0.678041
Systolic_blood_pressure_automated_reading	17	59489893	T	C	0.0209743	5.80591e-15	0.790441
Systolic_blood_pressure_automated_reading	6	26091336	T	C	0.0179634	5.94157e-15	0.344851
Systolic_blood_pressure_automated_reading	11	130268147	G	C	-0.0174211	7.8831e-15	0.594754
Systolic_blood_pressure_automated_reading	2	65287896	A	G	-0.0176265	8.52103e-15	0.36141
Systolic_blood_pressure_automated_reading	4	106910958	C	T	0.0198248	9.03645e-15	0.760331
Systolic_blood_pressure_automated_reading	6	79665210	T	A	0.0171882	1.08034e-14	0.484691
Systolic_blood_pressure_automated_reading	10	64564934	C	G	-0.0170073	1.26667e-14	0.446507
Systolic_blood_pressure_automated_reading	11	10667275	A	G	-0.0181122	1.31393e-14	0.684024
Systolic_blood_pressure_automated_reading	17	62381714	T	C	0.0171255	1.56308e-14	0.591317
Systolic_blood_pressure_automated_reading	16	60664454	CACATTTCTTTATTA	C	0.018213	1.74009e-14	0.683326
Systolic_blood_pressure_automated_reading	3	11539058	C	T	0.017337	1.92681e-14	0.629462
Systolic_blood_pressure_automated_reading	13	22318314	C	A	-0.0173616	2.04218e-14	0.373202
Systolic_blood_pressure_automated_reading	1	228191075	T	A	0.0168635	2.43811e-14	0.477903
Systolic_blood_pressure_automated_reading	15	40307775	A	G	0.0168151	2.56739e-14	0.55511
Systolic_blood_pressure_automated_reading	17	1357751	C	T	0.0167644	2.98251e-14	0.4381
Systolic_blood_pressure_automated_reading	4	38387900	C	G	-0.0168001	3.32778e-14	0.528888
Systolic_blood_pressure_automated_reading	9	136522274	C	T	-0.0316352	3.53601e-14	0.0739881
Systolic_blood_pressure_automated_reading	17	76798362	C	T	-0.0165325	4.27037e-14	0.524188
Systolic_blood_pressure_automated_reading	5	158261163	C	T	0.0165206	4.41123e-14	0.505602
Systolic_blood_pressure_automated_reading	10	75409877	C	T	0.0234743	4.47195e-14	0.147394
Systolic_blood_pressure_automated_reading	5	148348395	G	A	-0.0206433	4.50775e-14	0.202444
Systolic_blood_pressure_automated_reading	10	75801495	C	CA	-0.0172535	6.89309e-14	0.419528
Systolic_blood_pressure_automated_reading	1	59646524	G	A	-0.0183293	7.42845e-14	0.275657
Systolic_blood_pressure_automated_reading	16	2089006	G	A	-0.0224711	7.47496e-14	0.158929
Systolic_blood_pressure_automated_reading	8	76691613	AAAAAAG	A	0.0166507	8.85757e-14	0.567965
Systolic_blood_pressure_automated_reading	10	96306605	C	G	-0.0162822	1.048e-13	0.477254
Systolic_blood_pressure_automated_reading	19	7258405	G	C	0.0249667	1.62885e-13	0.122451
Systolic_blood_pressure_automated_reading	9	113155247	T	G	0.0240853	1.65303e-13	0.128653
Systolic_blood_pressure_automated_reading	8	143992864	C	A	-0.0161697	1.77221e-13	0.539342
Systolic_blood_pressure_automated_reading	10	18727901	A	G	0.0201606	1.83184e-13	0.205154
Systolic_blood_pressure_automated_reading	6	97039741	G	A	0.0207356	1.88807e-13	0.185993
Systolic_blood_pressure_automated_reading	8	51900270	G	A	0.0212699	2.11694e-13	0.172055
Systolic_blood_pressure_automated_reading	19	2177625	T	G	0.0344822	2.28773e-13	0.0572007
Systolic_blood_pressure_automated_reading	5	96174186	A	G	0.0200276	2.29101e-13	0.797579
Systolic_blood_pressure_automated_reading	20	10693337	A	G	-0.016017	2.65796e-13	0.462322
Systolic_blood_pressure_automated_reading	1	43926305	T	C	0.0160806	2.67162e-13	0.454535
Systolic_blood_pressure_automated_reading	12	50537815	A	G	-0.0165373	2.67387e-13	0.629166
Systolic_blood_pressure_automated_reading	12	54443741	AAAC	A	-0.0177575	2.85878e-13	0.292079
Systolic_blood_pressure_automated_reading	7	150690176	C	T	0.0296041	2.9939e-13	0.0813131
Systolic_blood_pressure_automated_reading	1	11908146	C	G	-0.085129	3.38231e-13	0.0106417
Systolic_blood_pressure_automated_reading	13	115060768	C	T	0.0279896	3.41491e-13	0.0970593
Systolic_blood_pressure_automated_reading	17	7461343	G	A	0.0180785	3.4636e-13	0.267902
Systolic_blood_pressure_automated_reading	3	14926351	T	C	-0.0161457	3.88883e-13	0.586352
Systolic_blood_pressure_automated_reading	20	47411149	G	A	-0.0223335	3.93274e-13	0.149222
Systolic_blood_pressure_automated_reading	8	95268903	T	C	0.0244581	4.03131e-13	0.119983
Systolic_blood_pressure_automated_reading	14	50655357	G	C	-0.0758243	4.20624e-13	0.0111699
Systolic_blood_pressure_automated_reading	10	134422824	C	T	0.0248354	4.44179e-13	0.114506
Systolic_blood_pressure_automated_reading	18	42246441	T	C	-0.0205155	4.46792e-13	0.184089
Systolic_blood_pressure_automated_reading	1	230843714	C	T	0.0255057	4.94057e-13	0.108745
Systolic_blood_pressure_automated_reading	4	156391307	A	G	0.0200525	5.18282e-13	0.196658
Systolic_blood_pressure_automated_reading	5	157494859	C	T	0.0171523	6.16239e-13	0.303367
Systolic_blood_pressure_automated_reading	3	133935636	C	CAAAAAAA	0.016014	7.2931e-13	0.519972
Systolic_blood_pressure_automated_reading	5	87438296	C	CAT	-0.0202015	7.58469e-13	0.193761
Systolic_blood_pressure_automated_reading	14	53373731	T	TA	0.0173944	8.14504e-13	0.713046
Systolic_blood_pressure_automated_reading	2	177016728	T	C	0.0168131	8.26186e-13	0.317824
Systolic_blood_pressure_automated_reading	7	2018418	G	T	0.0161883	8.27684e-13	0.374117
Systolic_blood_pressure_automated_reading	1	42359581	T	A	0.0280354	8.59659e-13	0.0861528
Systolic_blood_pressure_automated_reading	3	124551037	T	TA	-0.0159056	9.7129e-13	0.41827
Systolic_blood_pressure_automated_reading	15	91427692	G	A	0.051223	1.17544e-12	0.0266001
Systolic_blood_pressure_automated_reading	2	25262928	C	T	-0.0269292	1.24829e-12	0.0925356
Systolic_blood_pressure_automated_reading	20	62711459	C	T	-0.01556	1.33407e-12	0.489821
Systolic_blood_pressure_automated_reading	6	43349795	G	A	0.0165569	1.59534e-12	0.319515
Systolic_blood_pressure_automated_reading	3	158147861	C	CA	0.0160688	1.99427e-12	0.36036
Systolic_blood_pressure_automated_reading	7	131191609	A	G	-0.0157248	2.09783e-12	0.585391
Systolic_blood_pressure_automated_reading	8	76812394	G	A	-0.015368	2.30553e-12	0.483419
Systolic_blood_pressure_automated_reading	5	173356752	G	C	-0.0167014	2.4021e-12	0.301791
Systolic_blood_pressure_automated_reading	9	127838223	C	T	0.0224201	2.52572e-12	0.135019
Systolic_blood_pressure_automated_reading	2	37498688	C	T	-0.0184977	2.72946e-12	0.219041
Systolic_blood_pressure_automated_reading	11	1948186	T	C	-0.0160465	2.98441e-12	0.35274
Systolic_blood_pressure_automated_reading	3	48188042	A	G	0.0161262	3.05248e-12	0.663664
Systolic_blood_pressure_automated_reading	16	53800954	T	C	0.0155464	3.19611e-12	0.401904
Systolic_blood_pressure_automated_reading	19	17222584	A	G	-0.0173066	3.26093e-12	0.264485
Systolic_blood_pressure_automated_reading	12	19987134	G	T	-0.0195923	3.41189e-12	0.186675
Systolic_blood_pressure_automated_reading	13	113636156	C	T	0.0181171	3.78306e-12	0.227551
Systolic_blood_pressure_automated_reading	6	159692596	T	C	-0.0220431	3.99446e-12	0.862908
Systolic_blood_pressure_automated_reading	5	61941653	G	A	0.0305326	4.06363e-12	0.0661495
Systolic_blood_pressure_automated_reading	8	120443755	GC	G	0.0183703	4.44602e-12	0.220321
Systolic_blood_pressure_automated_reading	2	218683154	A	G	-0.0154617	4.49248e-12	0.604376
Systolic_blood_pressure_automated_reading	20	10832985	C	T	0.0158995	4.99585e-12	0.655307
Systolic_blood_pressure_automated_reading	1	56617947	T	G	0.0155699	5.6679e-12	0.377167
Systolic_blood_pressure_automated_reading	7	75095477	TA	T	0.0154577	5.72752e-12	0.570321
Systolic_blood_pressure_automated_reading	11	112953771	G	GT	0.0154883	5.92138e-12	0.5982
Systolic_blood_pressure_automated_reading	5	114396550	C	G	-0.0151384	6.08703e-12	0.50821
Systolic_blood_pressure_automated_reading	2	162583141	G	A	-0.025892	6.87238e-12	0.0932806
Systolic_blood_pressure_automated_reading	11	10360934	A	T	0.0151643	8.56838e-12	0.411596
Systolic_blood_pressure_automated_reading	19	7231786	C	CT	0.0152614	8.86102e-12	0.584162
Systolic_blood_pressure_automated_reading	12	12625848	T	C	-0.0158172	9.57024e-12	0.344509
Systolic_blood_pressure_automated_reading	10	18506911	G	A	-0.01885	9.76783e-12	0.800856
Systolic_blood_pressure_automated_reading	15	63408320	G	A	-0.0149348	9.80949e-12	0.515686
Systolic_blood_pressure_automated_reading	19	1839254	C	CAA	-0.0198356	1.02884e-11	0.183075
Systolic_blood_pressure_automated_reading	17	75316880	A	G	-0.0155517	1.07541e-11	0.35909
Systolic_blood_pressure_automated_reading	1	11908167	C	T	0.0413953	1.1705e-11	0.0365986
Systolic_blood_pressure_automated_reading	8	81386171	C	T	-0.0185768	1.20559e-11	0.200105
Systolic_blood_pressure_automated_reading	7	46006323	C	T	-0.0148925	1.36377e-11	0.45455
Systolic_blood_pressure_automated_reading	2	182996188	A	G	-0.0183124	1.3798e-11	0.208176
Systolic_blood_pressure_automated_reading	6	22130601	C	T	0.0147943	1.59148e-11	0.454123
Systolic_blood_pressure_automated_reading	4	169726027	C	T	-0.0148508	1.83643e-11	0.499801
Systolic_blood_pressure_automated_reading	17	60765043	T	C	0.0148471	1.98609e-11	0.426047
Systolic_blood_pressure_automated_reading	9	128139128	CAT	C	-0.0147738	2.19697e-11	0.43115
Systolic_blood_pressure_automated_reading	20	42804026	A	G	0.0216565	2.32598e-11	0.130685
Systolic_blood_pressure_automated_reading	16	20392332	G	A	-0.0185218	2.33039e-11	0.197555
Systolic_blood_pressure_automated_reading	4	48485249	CGA	C	0.0146446	2.37765e-11	0.518744
Systolic_blood_pressure_automated_reading	21	44829595	C	T	-0.0638966	2.39367e-11	0.0136168
Systolic_blood_pressure_automated_reading	1	1685921	TCCCTGGGACCGAAGTCGCCCCA	T	-0.0146613	2.39645e-11	0.499303
Systolic_blood_pressure_automated_reading	19	31867694	A	AT	0.0149855	2.61115e-11	0.399442
Systolic_blood_pressure_automated_reading	2	43752382	T	C	-0.0148846	2.76855e-11	0.404123
Systolic_blood_pressure_automated_reading	17	79369458	A	AT	-0.0156111	2.91792e-11	0.668782
Systolic_blood_pressure_automated_reading	19	18449238	G	A	-0.016485	3.09956e-11	0.266467
Systolic_blood_pressure_automated_reading	11	61272565	T	C	-0.0227562	3.18672e-11	0.11433
Systolic_blood_pressure_automated_reading	4	144164198	G	T	-0.014796	3.39016e-11	0.595687
Systolic_blood_pressure_automated_reading	19	11497598	T	C	0.024707	3.39055e-11	0.095602
Systolic_blood_pressure_automated_reading	5	158470063	T	C	-0.0145383	3.77476e-11	0.454827
Systolic_blood_pressure_automated_reading	5	32838928	A	G	-0.0417273	4.03182e-11	0.0310984
Systolic_blood_pressure_automated_reading	14	53420358	A	G	0.015715	4.0537e-11	0.303145
Systolic_blood_pressure_automated_reading	7	1195692	A	G	-0.0410791	4.68988e-11	0.0317244
Systolic_blood_pressure_automated_reading	3	134046989	C	T	-0.0151351	5.11606e-11	0.351146
Systolic_blood_pressure_automated_reading	17	47090785	C	T	-0.0152994	5.30199e-11	0.328252
Systolic_blood_pressure_automated_reading	19	45739675	G	A	0.0153203	5.47238e-11	0.331097
Systolic_blood_pressure_automated_reading	3	14966995	T	C	-0.0179347	5.65381e-11	0.198802
Systolic_blood_pressure_automated_reading	2	651407	T	C	-0.0207182	6.10488e-11	0.15169
Systolic_blood_pressure_automated_reading	17	47454507	C	T	0.0148158	6.33233e-11	0.376997
Systolic_blood_pressure_automated_reading	4	69945771	G	GA	0.0143034	7.26798e-11	0.448074
Systolic_blood_pressure_automated_reading	19	10332988	C	T	-0.0147242	7.38706e-11	0.602117
Systolic_blood_pressure_automated_reading	4	111431444	G	A	0.0636389	8.44099e-11	0.0125525
Systolic_blood_pressure_automated_reading	3	168695358	A	T	0.0185082	8.82188e-11	0.820703
Systolic_blood_pressure_automated_reading	2	43196694	A	T	-0.0249746	9.83506e-11	0.089219
Systolic_blood_pressure_automated_reading	4	138377824	G	T	-0.0142313	1.02431e-10	0.554168
Systolic_blood_pressure_automated_reading	12	27321112	A	G	0.0141559	1.09623e-10	0.46982
Systolic_blood_pressure_automated_reading	19	4939393	C	CT	0.0146466	1.10402e-10	0.382436
Systolic_blood_pressure_automated_reading	5	77828816	G	A	-0.0142251	1.13208e-10	0.454149
Systolic_blood_pressure_automated_reading	12	115370347	A	G	-0.0153358	1.16238e-10	0.30166
Systolic_blood_pressure_automated_reading	20	50131816	A	C	-0.0141829	1.19983e-10	0.45734
Systolic_blood_pressure_automated_reading	8	141100950	C	T	-0.0157377	1.24083e-10	0.713059
Systolic_blood_pressure_automated_reading	17	47494597	C	CAAAT	0.0152473	1.3078e-10	0.0122882
Systolic_blood_pressure_automated_reading	5	157938870	C	G	0.0147538	1.31331e-10	0.348607
Systolic_blood_pressure_automated_reading	1	8448377	C	CTT	-0.0148488	1.35828e-10	0.652907
Systolic_blood_pressure_automated_reading	1	6683240	G	A	-0.0146793	1.43477e-10	0.355758
Systolic_blood_pressure_automated_reading	13	25256470	G	A	0.0240145	1.48817e-10	0.104749
Systolic_blood_pressure_automated_reading	3	47914974	C	T	0.0236009	1.48954e-10	0.0983668
Systolic_blood_pressure_automated_reading	2	175039015	A	AT	0.014065	1.56238e-10	0.464529
Systolic_blood_pressure_automated_reading	6	117878947	A	G	-0.0140094	1.57329e-10	0.501364
Systolic_blood_pressure_automated_reading	2	208538729	A	AT	0.0145954	1.60457e-10	0.458246
Systolic_blood_pressure_automated_reading	2	55840490	C	CA	-0.0184843	1.69593e-10	0.178995
Systolic_blood_pressure_automated_reading	4	26785356	A	T	0.0142902	1.70326e-10	0.406335
Systolic_blood_pressure_automated_reading	10	115725280	A	G	0.0338387	1.86582e-10	0.0446812
Systolic_blood_pressure_automated_reading	2	114403586	G	A	-0.017974	2.09438e-10	0.184695
Systolic_blood_pressure_automated_reading	18	43097750	C	A	0.0180232	2.15467e-10	0.183129
Systolic_blood_pressure_automated_reading	2	61672409	A	G	0.0207156	2.20622e-10	0.131548
Systolic_blood_pressure_automated_reading	7	69743566	AACATACATACAT	A	0.0170408	2.43226e-10	0.214762
Systolic_blood_pressure_automated_reading	11	17403639	T	C	-0.014265	2.57364e-10	0.621738
Systolic_blood_pressure_automated_reading	1	115820598	T	C	0.0144003	2.58291e-10	0.359298
Systolic_blood_pressure_automated_reading	11	58424081	C	A	-0.0193775	2.67676e-10	0.149946
Systolic_blood_pressure_automated_reading	14	23385649	C	CT	-0.0142341	2.91756e-10	0.594111
Systolic_blood_pressure_automated_reading	19	46325483	T	C	-0.014406	2.99865e-10	0.353497
Systolic_blood_pressure_automated_reading	2	242466277	C	T	-0.0393271	3.00914e-10	0.032377
Systolic_blood_pressure_automated_reading	14	23865885	G	A	-0.0143652	3.06909e-10	0.357524
Systolic_blood_pressure_automated_reading	11	69071115	C	T	-0.0222041	3.08413e-10	0.107515
Systolic_blood_pressure_automated_reading	2	231270165	G	A	0.0140328	3.17505e-10	0.603564
Systolic_blood_pressure_automated_reading	18	48140238	C	T	-0.0168878	3.35761e-10	0.211853
Systolic_blood_pressure_automated_reading	10	60317104	C	CT	0.0139071	3.55568e-10	0.530345
Systolic_blood_pressure_automated_reading	6	12903957	A	G	-0.0139532	3.70363e-10	0.405643
Systolic_blood_pressure_automated_reading	10	106289667	G	A	0.0691242	3.92317e-10	0.010166
Systolic_blood_pressure_automated_reading	11	13299258	A	AG	0.0146069	3.93078e-10	0.65736
Systolic_blood_pressure_automated_reading	16	3538873	G	C	-0.0154373	4.07453e-10	0.733237
Systolic_blood_pressure_automated_reading	6	169720237	T	C	0.0137692	4.23708e-10	0.503461
Systolic_blood_pressure_automated_reading	3	121696035	C	T	0.0137029	4.33888e-10	0.530978
Systolic_blood_pressure_automated_reading	11	871030	G	A	-0.023613	4.36741e-10	0.0931497
Systolic_blood_pressure_automated_reading	9	9343174	A	C	-0.0142996	4.41891e-10	0.645418
Systolic_blood_pressure_automated_reading	9	139517066	C	T	-0.0139029	4.9705e-10	0.592785
Systolic_blood_pressure_automated_reading	17	57384444	G	A	-0.0144605	5.1833e-10	0.340559
Systolic_blood_pressure_automated_reading	7	27338039	ATTTTTTTTT	A	0.019188	6.11351e-10	0.148483
Systolic_blood_pressure_automated_reading	7	24606157	C	T	-0.0173664	6.32008e-10	0.190091
Systolic_blood_pressure_automated_reading	6	22392260	A	G	-0.0150773	6.33473e-10	0.278495
Systolic_blood_pressure_automated_reading	10	122988575	A	G	-0.0137465	6.62885e-10	0.411145
Systolic_blood_pressure_automated_reading	6	147713764	A	G	-0.0136809	6.96815e-10	0.541016
Systolic_blood_pressure_automated_reading	20	62483911	T	C	-0.0142217	6.99581e-10	0.615874
Systolic_blood_pressure_automated_reading	6	50774397	C	CAT	0.020577	7.6079e-10	0.143298
Systolic_blood_pressure_automated_reading	6	143153329	C	CA	-0.0190143	7.69527e-10	0.18104
Systolic_blood_pressure_automated_reading	17	46670422	G	C	0.0221945	7.71588e-10	0.897229
Systolic_blood_pressure_automated_reading	16	73127723	C	T	0.0205027	8.19201e-10	0.136201
Systolic_blood_pressure_automated_reading	17	7185779	C	A	-0.0424034	8.43146e-10	0.0260595
Systolic_blood_pressure_automated_reading	6	32178773	T	C	0.0134173	9.09311e-10	0.468338
Systolic_blood_pressure_automated_reading	16	31047822	C	T	-0.0709533	9.3805e-10	0.00999016
Systolic_blood_pressure_automated_reading	6	1616773	G	GGAA	-0.0135764	9.41217e-10	0.429632
Systolic_blood_pressure_automated_reading	11	30182615	GT	G	-0.0139605	9.42231e-10	0.359158
Systolic_blood_pressure_automated_reading	17	7658587	G	A	-0.0210417	9.89696e-10	0.115874
Systolic_blood_pressure_automated_reading	7	22156538	C	G	0.0146581	1.05078e-09	0.305325
Systolic_blood_pressure_automated_reading	22	19960198	G	C	0.0148152	1.05524e-09	0.28501
Systolic_blood_pressure_automated_reading	14	73531688	T	G	0.0231861	1.06701e-09	0.0939205
Systolic_blood_pressure_automated_reading	7	2529623	C	T	-0.0141546	1.08231e-09	0.665524
Systolic_blood_pressure_automated_reading	10	105639611	T	C	-0.0133062	1.20031e-09	0.507078
Systolic_blood_pressure_automated_reading	10	82039316	C	T	-0.0138067	1.22652e-09	0.37071
Systolic_blood_pressure_automated_reading	7	90297177	C	G	-0.0140893	1.24279e-09	0.335568
Systolic_blood_pressure_automated_reading	6	131215271	C	T	0.0138486	1.28631e-09	0.359006
Systolic_blood_pressure_automated_reading	12	53423851	C	T	-0.0191002	1.32396e-09	0.848871
Systolic_blood_pressure_automated_reading	4	100239319	T	C	0.0446168	1.35089e-09	0.977722
Systolic_blood_pressure_automated_reading	19	11299167	CA	C	0.0237266	1.43587e-09	0.0850879
Systolic_blood_pressure_automated_reading	4	2694773	G	C	-0.0142534	1.46286e-09	0.686662
Systolic_blood_pressure_automated_reading	1	16009119	C	A	-0.015366	1.50251e-09	0.260339
Systolic_blood_pressure_automated_reading	8	77590909	A	AT	-0.0187302	1.53929e-09	0.148762
Systolic_blood_pressure_automated_reading	10	28237489	A	G	0.0132188	1.60179e-09	0.456097
Systolic_blood_pressure_automated_reading	18	54578482	C	T	-0.0136685	1.60652e-09	0.366115
Systolic_blood_pressure_automated_reading	14	98522675	T	G	0.0241188	1.62842e-09	0.0815064
Systolic_blood_pressure_automated_reading	8	26063734	T	C	0.0213777	1.7669e-09	0.106836
Systolic_blood_pressure_automated_reading	11	65326804	G	T	-0.0507434	1.87124e-09	0.0187245
Systolic_blood_pressure_automated_reading	10	18336421	T	C	-0.0144473	1.89759e-09	0.708851
Systolic_blood_pressure_automated_reading	4	138439630	T	A	0.0133451	1.93351e-09	0.417002
Systolic_blood_pressure_automated_reading	13	27100226	AC	A	0.0150605	2.04469e-09	0.260909
Systolic_blood_pressure_automated_reading	5	68008796	C	A	0.0148111	2.12128e-09	0.272942
Systolic_blood_pressure_automated_reading	13	21547653	CTG	C	-0.0187928	2.14929e-09	0.851351
Systolic_blood_pressure_automated_reading	2	191567541	G	C	-0.0146024	2.22687e-09	0.280503
Systolic_blood_pressure_automated_reading	3	128202943	G	C	0.0392234	2.39255e-09	0.0288406
Systolic_blood_pressure_automated_reading	12	115932272	C	A	0.013254	2.43076e-09	0.580382
Systolic_blood_pressure_automated_reading	5	148373306	C	T	0.0177357	2.51803e-09	0.174193
Systolic_blood_pressure_automated_reading	16	65244618	T	G	0.0130581	2.55363e-09	0.537856
Systolic_blood_pressure_automated_reading	6	62078851	T	C	-0.0134167	2.56975e-09	0.383906
Systolic_blood_pressure_automated_reading	10	124205304	A	G	0.0205153	2.69936e-09	0.1143
Systolic_blood_pressure_automated_reading	2	216254032	A	G	0.0137676	2.73276e-09	0.660809
Systolic_blood_pressure_automated_reading	7	40472936	C	CT	-0.0217777	2.92822e-09	0.10212
Systolic_blood_pressure_automated_reading	2	177516892	A	ATTT	0.0132071	3.14137e-09	0.579305
Systolic_blood_pressure_automated_reading	8	142396481	G	A	0.0242545	3.18767e-09	0.0777975
Systolic_blood_pressure_automated_reading	16	4888304	G	T	-0.0130093	3.2117e-09	0.466384
Systolic_blood_pressure_automated_reading	13	27904650	T	G	-0.0205761	3.27126e-09	0.11376
Systolic_blood_pressure_automated_reading	3	169481271	C	G	-0.0146233	3.67822e-09	0.264789
Systolic_blood_pressure_automated_reading	12	48187601	C	T	-0.015183	3.77549e-09	0.241935
Systolic_blood_pressure_automated_reading	4	111404413	A	G	-0.0130439	3.7845e-09	0.561614
Systolic_blood_pressure_automated_reading	1	249191706	G	A	0.0161043	3.84135e-09	0.761144
Systolic_blood_pressure_automated_reading	4	89753225	A	G	-0.0157084	4.04042e-09	0.213171
Systolic_blood_pressure_automated_reading	17	61547562	G	A	-0.0133341	4.33158e-09	0.625759
Systolic_blood_pressure_automated_reading	3	183435713	G	A	-0.0129261	4.39364e-09	0.467634
Systolic_blood_pressure_automated_reading	18	771047	C	G	-0.0166841	4.4277e-09	0.183102
Systolic_blood_pressure_automated_reading	1	9439983	T	G	0.0130972	4.52539e-09	0.564598
Systolic_blood_pressure_automated_reading	13	80732598	A	AG	0.0129746	4.66813e-09	0.574763
Systolic_blood_pressure_automated_reading	12	110352509	G	C	-0.0254305	4.94077e-09	0.0677581
Systolic_blood_pressure_automated_reading	11	130477327	T	G	0.0130105	4.99886e-09	0.584112
Systolic_blood_pressure_automated_reading	3	53885799	G	A	0.013538	5.11991e-09	0.60154
Systolic_blood_pressure_automated_reading	21	37707892	G	T	0.019211	5.22562e-09	0.128443
Systolic_blood_pressure_automated_reading	6	143159284	C	T	0.0137352	5.35217e-09	0.324885
Systolic_blood_pressure_automated_reading	16	4118179	A	T	-0.0181975	5.4145e-09	0.143201
Systolic_blood_pressure_automated_reading	8	105715692	G	T	-0.0215478	5.44603e-09	0.0986382
Systolic_blood_pressure_automated_reading	1	67102730	CA	C	0.0128894	5.58269e-09	0.43197
Systolic_blood_pressure_automated_reading	10	18387884	A	T	0.0339423	5.6699e-09	0.0373837
Systolic_blood_pressure_automated_reading	12	49380073	T	G	0.0327135	5.95803e-09	0.0393951
Systolic_blood_pressure_automated_reading	5	55868097	C	T	0.0143105	6.17498e-09	0.284953
Systolic_blood_pressure_automated_reading	5	108198869	G	A	-0.0155517	6.18765e-09	0.214105
Systolic_blood_pressure_automated_reading	19	49227443	C	T	0.0127675	6.33412e-09	0.539257
Systolic_blood_pressure_automated_reading	17	40495473	CTT	C	-0.0138722	6.4794e-09	0.597083
Systolic_blood_pressure_automated_reading	1	88651771	C	A	0.013119	6.49637e-09	0.619818
Systolic_blood_pressure_automated_reading	15	69896675	G	A	-0.0155671	6.79379e-09	0.222449
Systolic_blood_pressure_automated_reading	14	36221013	AACAAC	A	-0.0255523	6.80019e-09	0.0785664
Systolic_blood_pressure_automated_reading	20	19716810	A	ACCTTTTT	-0.0137966	6.88654e-09	0.656938
Systolic_blood_pressure_automated_reading	2	164463486	T	A	0.0212289	6.93347e-09	0.101403
Systolic_blood_pressure_automated_reading	5	57762048	A	G	0.0135405	7.00618e-09	0.324806
Systolic_blood_pressure_automated_reading	22	29453193	G	C	-0.0127441	7.37087e-09	0.438037
Systolic_blood_pressure_automated_reading	12	12889289	A	C	0.0127934	7.69668e-09	0.432731
Systolic_blood_pressure_automated_reading	11	1702117	G	T	-0.0490703	7.88526e-09	0.0167925
Systolic_blood_pressure_automated_reading	8	105978368	T	A	-0.0211183	7.98144e-09	0.101253
Systolic_blood_pressure_automated_reading	16	29958216	G	A	0.0126439	8.04913e-09	0.468682
Systolic_blood_pressure_automated_reading	2	175558804	G	A	0.0149728	8.06719e-09	0.23862
Systolic_blood_pressure_automated_reading	12	48157198	G	A	0.0171458	8.16672e-09	0.162444
Systolic_blood_pressure_automated_reading	15	66941084	G	A	0.0139591	8.3019e-09	0.287063
Systolic_blood_pressure_automated_reading	8	110091011	C	T	-0.0128949	8.65483e-09	0.607412
Systolic_blood_pressure_automated_reading	20	31222769	A	G	0.0176482	8.85401e-09	0.150497
Systolic_blood_pressure_automated_reading	14	70456664	G	T	0.0127559	8.90885e-09	0.563212
Systolic_blood_pressure_automated_reading	13	54861249	T	C	-0.0161451	8.91566e-09	0.190829
Systolic_blood_pressure_automated_reading	3	41198050	T	C	-0.0126396	9.17699e-09	0.517978
Systolic_blood_pressure_automated_reading	15	95312071	T	C	0.0135388	9.62699e-09	0.318823
Systolic_blood_pressure_automated_reading	7	91537032	T	A	0.0137161	1.00361e-08	0.40399
Systolic_blood_pressure_automated_reading	17	44166764	C	CTTT	-0.0163671	1.00643e-08	0.198354
Systolic_blood_pressure_automated_reading	7	114692243	C	A	-0.0131078	1.02107e-08	0.453704
Systolic_blood_pressure_automated_reading	13	30137828	T	C	-0.0147608	1.03199e-08	0.76423
Systolic_blood_pressure_automated_reading	14	98552503	G	T	0.0128494	1.03268e-08	0.397065
Systolic_blood_pressure_automated_reading	4	158372372	G	GT	-0.0137126	1.10933e-08	0.337091
Systolic_blood_pressure_automated_reading	7	139439007	A	G	-0.0158495	1.11811e-08	0.192463
Systolic_blood_pressure_automated_reading	5	158165362	A	G	-0.0603072	1.15393e-08	0.0115001
Systolic_blood_pressure_automated_reading	3	53734443	T	C	0.0134129	1.18614e-08	0.322714
Systolic_blood_pressure_automated_reading	13	73131694	A	C	0.0130055	1.18769e-08	0.372761
Systolic_blood_pressure_automated_reading	11	122528352	A	C	0.0144107	1.27571e-08	0.248916
Systolic_blood_pressure_automated_reading	11	128578047	T	G	-0.0136563	1.28026e-08	0.700583
Systolic_blood_pressure_automated_reading	11	45330686	C	A	-0.0138611	1.29189e-08	0.284499
Systolic_blood_pressure_automated_reading	17	59240686	GA	G	-0.0157337	1.29838e-08	0.798489
Systolic_blood_pressure_automated_reading	2	28628910	C	T	-0.0125126	1.31425e-08	0.465122
Systolic_blood_pressure_automated_reading	10	48424759	T	C	-0.0140677	1.37365e-08	0.730616
Systolic_blood_pressure_automated_reading	2	211540507	C	A	-0.013343	1.41394e-08	0.31565
Systolic_blood_pressure_automated_reading	11	63738344	G	C	-0.0123907	1.44003e-08	0.503219
Systolic_blood_pressure_automated_reading	2	37634473	T	C	-0.013114	1.46098e-08	0.339411
Systolic_blood_pressure_automated_reading	17	58576382	TAA	T	-0.025686	1.48176e-08	0.0671959
Systolic_blood_pressure_automated_reading	19	7406066	A	G	-0.0131358	1.53228e-08	0.333283
Systolic_blood_pressure_automated_reading	11	2129578	G	A	0.0247292	1.58201e-08	0.0666347
Systolic_blood_pressure_automated_reading	4	146821725	T	C	-0.0125503	1.65006e-08	0.484032
Systolic_blood_pressure_automated_reading	1	184663581	T	C	0.0123633	1.67575e-08	0.459334
Systolic_blood_pressure_automated_reading	6	56076740	C	A	-0.0123815	1.72481e-08	0.543811
Systolic_blood_pressure_automated_reading	8	22228970	G	A	-0.0124584	1.8217e-08	0.457373
Systolic_blood_pressure_automated_reading	12	50972580	C	T	-0.0315099	1.89578e-08	0.04064
Systolic_blood_pressure_automated_reading	4	148419040	G	A	0.0135209	1.98656e-08	0.291984
Systolic_blood_pressure_automated_reading	12	32658637	C	T	0.0125972	1.99232e-08	0.392815
Systolic_blood_pressure_automated_reading	4	77408065	T	TA	-0.0123227	2.003e-08	0.534067
Systolic_blood_pressure_automated_reading	9	34420287	T	C	0.013901	2.04488e-08	0.263769
Systolic_blood_pressure_automated_reading	20	6319701	G	GGT	0.0125905	2.1096e-08	0.60372
Systolic_blood_pressure_automated_reading	13	41901594	T	TA	0.0172757	2.11201e-08	0.845262
Systolic_blood_pressure_automated_reading	19	30357586	GA	G	-0.0273011	2.14704e-08	0.0558727
Systolic_blood_pressure_automated_reading	4	14882122	G	A	0.0123244	2.32811e-08	0.478862
Systolic_blood_pressure_automated_reading	14	75252587	T	C	0.0122137	2.34434e-08	0.468638
Systolic_blood_pressure_automated_reading	1	184556539	C	G	0.0124255	2.36191e-08	0.41178
Systolic_blood_pressure_automated_reading	1	25022314	G	A	0.0142228	2.40569e-08	0.245225
Systolic_blood_pressure_automated_reading	1	156074845	T	C	-0.01239	2.52058e-08	0.411688
Systolic_blood_pressure_automated_reading	6	152335236	G	A	0.0192901	2.62733e-08	0.113268
Systolic_blood_pressure_automated_reading	10	12242326	A	G	0.0134079	2.66749e-08	0.301472
Systolic_blood_pressure_automated_reading	14	50868151	A	T	-0.0152405	2.71187e-08	0.201841
Systolic_blood_pressure_automated_reading	21	44795084	C	T	0.0141776	2.73959e-08	0.257171
Systolic_blood_pressure_automated_reading	1	27186125	A	C	0.017799	2.75926e-08	0.143195
Systolic_blood_pressure_automated_reading	8	143401240	G	C	-0.0149678	2.78407e-08	0.207584
Systolic_blood_pressure_automated_reading	16	70609983	G	GT	-0.0151182	2.89805e-08	0.226328
Systolic_blood_pressure_automated_reading	8	106362221	A	G	0.0166352	2.96162e-08	0.158138
Systolic_blood_pressure_automated_reading	3	7489621	G	A	0.0123501	2.99709e-08	0.486043
Systolic_blood_pressure_automated_reading	8	42324765	T	C	0.0121638	3.0318e-08	0.450175
Systolic_blood_pressure_automated_reading	20	62319604	A	C	0.014197	3.12263e-08	0.759438
Systolic_blood_pressure_automated_reading	16	80830813	T	C	-0.0222192	3.42686e-08	0.0813208
Systolic_blood_pressure_automated_reading	2	86427821	G	A	-0.0126971	3.46176e-08	0.343288
Systolic_blood_pressure_automated_reading	16	4015046	G	A	-0.0176845	3.541e-08	0.135666
Systolic_blood_pressure_automated_reading	2	174230974	G	T	-0.0168615	3.58295e-08	0.151477
Systolic_blood_pressure_automated_reading	14	94838142	G	T	-0.0418156	3.60303e-08	0.0210648
Systolic_blood_pressure_automated_reading	4	109212757	T	C	-0.0153456	3.68446e-08	0.190508
Systolic_blood_pressure_automated_reading	13	47180671	G	A	0.0144892	3.69647e-08	0.223327
Systolic_blood_pressure_automated_reading	12	12707576	C	T	0.0179791	3.75972e-08	0.128502
Systolic_blood_pressure_automated_reading	18	42606091	C	T	0.0132688	3.8314e-08	0.294469
Systolic_blood_pressure_automated_reading	16	52581245	G	T	0.0141383	3.96222e-08	0.237608
Systolic_blood_pressure_automated_reading	9	77242679	G	C	-0.0139675	4.02474e-08	0.248746
Systolic_blood_pressure_automated_reading	9	127182293	C	G	-0.0123881	4.02492e-08	0.387857
Systolic_blood_pressure_automated_reading	14	100591558	C	A	-0.0137954	4.12428e-08	0.740074
Systolic_blood_pressure_automated_reading	8	38025511	G	A	0.0139215	4.1285e-08	0.248854
Systolic_blood_pressure_automated_reading	5	1280028	G	A	0.015292	4.15042e-08	0.194097
Systolic_blood_pressure_automated_reading	17	1372839	C	T	0.0572233	4.20206e-08	0.0108889
Systolic_blood_pressure_automated_reading	3	186177114	G	A	-0.0230366	4.33587e-08	0.0739931
Systolic_blood_pressure_automated_reading	17	62580234	A	G	-0.0127139	4.49892e-08	0.396681
Systolic_blood_pressure_automated_reading	2	112721977	C	T	0.0126041	4.54076e-08	0.56298
Systolic_blood_pressure_automated_reading	9	38084431	A	T	-0.0126303	4.55746e-08	0.354131
Systolic_blood_pressure_automated_reading	2	145756260	C	G	0.0124845	4.58305e-08	0.639341
Systolic_blood_pressure_automated_reading	10	63822384	G	A	-0.012534	4.66393e-08	0.365705
Systolic_blood_pressure_automated_reading	18	56705351	G	A	-0.0254584	4.70571e-08	0.0580413
Systolic_blood_pressure_automated_reading	6	126228512	G	A	0.011943	4.76882e-08	0.480825
Total_bilirubin	12	21362819	C	T	0.170151	9.82508767361283e-310	0.160571
Total_bilirubin	2	234679384	C	T	-0.306716	9.82508767361283e-310	0.11041
Total_bilirubin	2	234689751	G	A	0.263616	9.82508767361283e-310	0.819087
Total_bilirubin	2	234607560	C	T	-0.229969	9.82508767361283e-310	0.22902
Total_bilirubin	2	234644514	CAG	C	-0.297742	9.82508767361283e-310	0.0579377
Total_bilirubin	2	234534869	C	T	-0.227716	9.82508767361283e-310	0.252051
Total_bilirubin	2	234650208	G	A	0.568903	9.82508767361283e-310	0.0306328
Total_bilirubin	2	234665983	A	G	0.741598	9.82508767361283e-310	0.315061
Total_bilirubin	2	234627536	C	A	-0.411466	9.82508767361283e-310	0.0652731
Total_bilirubin	12	21340207	T	C	0.308463	7.57687e-231	0.0143823
Total_bilirubin	12	21344313	GA	G	-0.0836324	1.3244e-220	0.238926
Total_bilirubin	12	20945592	A	AC	-0.0676116	1.31287e-178	0.663621
Total_bilirubin	2	234676409	C	T	0.26179	4.64858e-166	0.0147111
Total_bilirubin	12	21086914	G	A	0.0693069	5.42726e-133	0.197344
Total_bilirubin	10	71094504	T	C	0.083921	1.10285e-120	0.109809
Total_bilirubin	12	20996714	C	CAA	0.0800095	5.55867e-108	0.122302
Total_bilirubin	12	21437223	G	A	-0.188421	2.42688e-96	0.0164854
Total_bilirubin	12	20915874	G	A	0.0816327	5.91131e-76	0.0707439
Total_bilirubin	3	135932359	C	T	-0.048455	3.9649e-73	0.772028
Total_bilirubin	12	21365320	C	A	-0.0707088	1.53241e-67	0.0841123
Total_bilirubin	12	21315952	T	C	-0.0724359	3.15836e-63	0.0732935
Total_bilirubin	10	65172328	C	T	-0.0354442	6.51692e-56	0.472347
Total_bilirubin	6	26093141	G	A	0.0638795	3.72745e-53	0.0787949
Total_bilirubin	12	111865049	C	G	-0.0346546	5.31334e-53	0.51823
Total_bilirubin	10	94839642	G	A	0.0317508	5.54486e-45	0.448658
Total_bilirubin	6	26104632	T	G	-0.0423665	1.42332e-41	0.848871
Total_bilirubin	11	2941324	G	GGT	-0.0513945	5.01169e-40	0.903861
Total_bilirubin	22	37462936	A	G	0.0289969	2.14746e-37	0.561526
Total_bilirubin	1	158611797	T	C	-0.0309425	3.25591e-34	0.266683
Total_bilirubin	7	17284577	T	C	-0.0281855	1.30805e-33	0.634297
Total_bilirubin	8	41630447	G	A	-0.0316311	4.03779e-32	0.228287
Total_bilirubin	6	27985882	TAC	T	-0.0299398	1.14483e-31	0.278994
Total_bilirubin	12	20916030	T	G	0.0540196	3.74067e-31	0.0635852
Total_bilirubin	12	21069049	G	A	0.0557791	2.92554e-30	0.0566397
Total_bilirubin	8	41542093	G	A	0.0693683	1.31307e-29	0.0346517
Total_bilirubin	9	93992198	A	G	0.0321191	5.69105e-29	0.187501
Total_bilirubin	12	20965798	GT	G	0.0282804	6.6151e-29	0.284301
Total_bilirubin	15	60878030	G	A	-0.0254247	4.02276e-28	0.620591
Total_bilirubin	15	63793238	T	G	0.0252611	1.15086e-26	0.343033
Total_bilirubin	9	91497782	C	T	0.051354	4.20872e-25	0.0550474
Total_bilirubin	10	122857596	C	T	-0.0398873	7.39749e-24	0.0881998
Total_bilirubin	19	19379549	C	T	0.0414989	1.72769e-22	0.075435
Total_bilirubin	2	211540507	C	A	0.0232701	5.84191e-22	0.31565
Total_bilirubin	1	27021913	G	C	0.070713	2.58295e-21	0.0234562
Total_bilirubin	20	43042364	C	T	0.0609438	2.76348e-21	0.0315021
Total_bilirubin	2	113840443	A	T	-0.0216823	4.50072e-21	0.389739
Total_bilirubin	11	13356030	A	G	-0.0228096	5.83355e-21	0.691378
Total_bilirubin	11	75455021	C	A	0.0278158	2.45331e-19	0.155964
Total_bilirubin	17	57934995	A	G	-0.0251755	3.67313e-19	0.198364
Total_bilirubin	19	17252041	G	A	0.0351967	5.12032e-19	0.0928636
Total_bilirubin	6	32147761	T	C	-0.0279616	5.40756e-19	0.84972
Total_bilirubin	11	61557803	T	C	-0.0206935	1.41848e-18	0.351802
Total_bilirubin	12	21085911	G	A	0.0565973	1.62436e-18	0.0311833
Total_bilirubin	1	220969049	C	T	0.0207736	2.33522e-18	0.339569
Total_bilirubin	11	116648917	G	C	-0.0287108	4.51495e-18	0.867773
Total_bilirubin	19	17252974	T	C	-0.0218623	6.56611e-18	0.311051
Total_bilirubin	1	234847814	T	G	0.0190065	4.24617e-17	0.519064
Total_bilirubin	11	13346294	T	C	-0.0195331	9.60473e-17	0.636929
Total_bilirubin	16	88856084	C	G	-0.0190569	1.57051e-16	0.578044
Total_bilirubin	1	221032881	C	A	0.0304648	2.21331e-16	0.10343
Total_bilirubin	8	41653540	T	G	0.0200762	3.29469e-16	0.294691
Total_bilirubin	7	21605973	A	G	0.0221437	3.43465e-16	0.219637
Total_bilirubin	2	64913045	C	G	0.019915	5.24665e-16	0.698747
Total_bilirubin	3	170682525	A	ATT	0.0275962	6.47545e-16	0.123672
Total_bilirubin	12	113000783	G	C	-0.0331653	8.41156e-16	0.0813125
Total_bilirubin	10	96571931	C	T	-0.0253087	1.07525e-15	0.148945
Total_bilirubin	6	160564476	C	G	-0.0228983	1.62776e-15	0.187178
Total_bilirubin	19	12429782	G	A	-0.0780619	3.11672e-15	0.0130208
Total_bilirubin	12	24198568	A	C	-0.0475943	3.1249e-15	0.0359232
Total_bilirubin	6	126851160	C	T	-0.0175378	5.76283e-15	0.498208
Total_bilirubin	6	32343369	T	C	-0.0237749	6.54059e-15	0.16186
Total_bilirubin	11	61605215	A	G	-0.0261871	1.83794e-14	0.123393
Total_bilirubin	19	45430280	C	G	0.0184383	1.9753e-14	0.532094
Total_bilirubin	1	63167984	C	A	0.0179456	3.04349e-14	0.6372
Total_bilirubin	6	28627533	CAG	C	-0.0297066	1.09126e-13	0.0863855
Total_bilirubin	4	88018991	A	G	-0.0168441	1.94015e-13	0.399613
Total_bilirubin	17	7806529	A	G	0.0167584	2.05246e-13	0.431827
Total_bilirubin	10	113933859	G	GGTGACAACTAT	-0.0184607	2.39764e-13	0.72248
Total_bilirubin	12	21695439	T	C	0.0597716	3.4393e-13	0.0190978
Total_bilirubin	6	42927539	A	AGAGT	-0.0165492	4.08981e-13	0.587999
Total_bilirubin	9	136141870	C	T	-0.0209579	4.539e-13	0.184192
Total_bilirubin	17	76118887	G	C	-0.0254516	4.75694e-13	0.117474
Total_bilirubin	4	100065509	T	G	-0.0167306	4.81371e-13	0.614099
Total_bilirubin	10	71007973	CT	C	0.0166276	5.68133e-13	0.579151
Total_bilirubin	4	69601886	TC	T	-0.0244029	7.53817e-13	0.124891
Total_bilirubin	17	59262040	C	T	0.0197553	1.06129e-12	0.793563
Total_bilirubin	20	39746403	A	G	0.0169544	1.74585e-12	0.323096
Total_bilirubin	8	42441346	A	AT	-0.0171656	2.3263e-12	0.365757
Total_bilirubin	1	202278769	C	T	0.0157614	2.53916e-12	0.524425
Total_bilirubin	11	3051206	A	T	0.0567668	3.3005e-12	0.0205848
Total_bilirubin	12	20902534	A	C	0.0490407	3.72978e-12	0.0259325
Total_bilirubin	5	131623684	G	T	0.0166354	3.9747e-12	0.664573
Total_bilirubin	14	50948010	C	A	0.0368862	4.11786e-12	0.0496264
Total_bilirubin	16	28513530	C	T	-0.0165227	4.27772e-12	0.336126
Total_bilirubin	14	50655357	G	C	0.0736586	4.74333e-12	0.0111699
Total_bilirubin	9	137113606	C	T	-0.0205542	7.85042e-12	0.170493
Total_bilirubin	11	2990036	G	A	0.0156261	8.24153e-12	0.595191
Total_bilirubin	19	49211969	T	C	0.0153149	1.00851e-11	0.535929
Total_bilirubin	22	44324727	C	G	0.0184032	1.42521e-11	0.215785
Total_bilirubin	9	93570505	C	T	0.0156248	2.64602e-11	0.357729
Total_bilirubin	7	98037557	T	A	0.0216031	3.35078e-11	0.85794
Total_bilirubin	3	48478088	C	T	0.0168323	4.47045e-11	0.263689
Total_bilirubin	4	145083342	G	A	-0.0147968	4.50951e-11	0.504314
Total_bilirubin	1	107627697	G	A	0.0157699	4.59403e-11	0.656637
Total_bilirubin	7	21545690	G	C	0.0153181	5.58885e-11	0.367672
Total_bilirubin	1	247606276	T	C	0.0152742	5.82541e-11	0.370466
Total_bilirubin	3	114464858	C	T	-0.0235942	7.1007e-11	0.10868
Total_bilirubin	4	124770793	T	G	-0.0233301	1.00773e-10	0.108781
Total_bilirubin	1	154425456	G	A	0.0147402	1.02564e-10	0.409957
[truncated: 3,322,441 more chars]
